# Genome-wide association study reveals different T cell distributions in peripheral blood of healthy individuals at high genetic risk of type 1 diabetes and long COVID

**DOI:** 10.1101/2024.02.08.24302520

**Authors:** Laura Deecke, Jan Homann, David Goldeck, Felix Luessi, Marijne Vandebergh, Olena Ohlei, Sarah Toepfer, Frauke Zipp, Ilja Demuth, Sarah L. Morgan, Lars Bertram, Graham Pawelec, Christina M. Lill

**Affiliations:** Institute of Epidemiology and Social Medicine, University of Münster, Münster, Germany; Department of Internal Medicine 2, University of Tübingen, Tübingen, Germany; Fairfax Centre, Kidlington, United Kingdom; Department of Neurology, Focus Program Translational Neuroscience (FTN), Rhine-Main Neuroscience Network (rmn2), University Medical Center of the Johannes Gutenberg University Mainz, Mainz, Germany; VIB Center for Molecular Neurology, University of Antwerp, 2610, Antwerp, Belgium; Department of Biomedical Sciences, University of Antwerp, Antwerp, Belgium; Leuven Brain Institute, Department of Neurosciences, University of Leuven, Leuven, Belgium; Lübeck Interdisciplinary Platform for Genome Analytics (LIGA), University of Lübeck, Lübeck, Germany; Charité – Universitätsmedizin Berlin, corporate member of Freie Universität Berlin and Humboldt-Universität zu Berlin, Department of Endocrinology and Metabolic Diseases (including Division of Lipid Metabolism), Berlin, Germany; Berlin Institute of Health at Charité - Universitätsmedizin Berlin, BCRT - Berlin Institute of Health Center for Regenerative Therapies, Berlin, Germany; Department of Neuroscience, Sheffield Institute for Translational Neurosciences, University of Sheffield, Sheffield, UK; Department of Immunology, University of Tübingen, Tübingen, Germany; Health Sciences North Research Institute of Canada, Sudbury, Ontario, Canada; Ageing and Epidemiology Unit (AGE), School of Public Health, Imperial College London, London, UK

**Author notes:** Corresponding Author: Dr. Christina Lill, MD, MSc, Translational Epidemiology Unit, Institute of Epidemiology and Social Medicine, University of Münster, Domagkstr. 3, 48149 Münster, Germany. equally contributing (Laura Deecke, Jan Homann, David Goldeck).

**Keywords:** GWAS, immune cells, autoimmune disease, polygenic risk score, COVID-19, CD4+, CD8+

## Abstract

The immune system plays a crucial role in many human diseases. In this context, genome-wide association studies (GWAS) offer valuable insights to elucidate the role of immunity in health and disease. The present multi-omics study aimed to identify genetic determinants of immune cell type distributions in the blood of healthy individuals and to assess whether the distributions of these cells may play a role for autoimmune and COVID-19 disease risk.

To this end, the frequencies of different immune cells in 483 healthy individuals from the Berlin Aging Study II were quantified using flow cytometry, and GWAS was performed for 92 immune cell phenotypes. Additionally, we performed linear regression analyses of immune cell distributions using polygenic risk scores (PRS) based on prior GWAS for five autoimmune diseases as well as for COVID-19 infection and post-COVID syndrome (“long COVID”).

We validated seven previously described immune loci and identified 13 novel loci showing genome-wide significant (α=5.00E-8) association with different immune cell phenotypes. The most significant novel signal was conferred by the *SLC52A3* locus, encoding for a riboflavin transporter protein, which was associated with naïve CD57+ CD8+ T cells (p=4.13E-17) and colocalized with *SLC52A3* expression. Several novel loci contained immunologically plausible candidate genes, e.g., variants near *TBATA* and *B3GAT1* representing genes associated with T cell phenotypes. The PRS of type 1 diabetes were significantly associated with CD8+ T cells at different differentiation states (p≤7.02E-4), and PRS of long COVID were associated with early-differentiated CD4+ T cells (p≤1.54E-4).

In conclusion, our extensive immune cell GWAS analyses highlight several novel genetic loci of likely relevance for immune system function. Furthermore, our PRS analyses point to a shared genetic basis between immune cell distributions in healthy adults and T1D (CD8+ T cells) as well as long COVID (CD4+ T cells).

## Supplementary Tables for "Genome-wide association study reveals different T cell distributions in peripheral blood of healthy individuals at high genetic risk of type 1 diabetes and long COVID" (part 1 of 3)

### Sheet: S1
Supplementary Table 1. Association results of previously reported genome-wide significant SNPs in BASE-II immune cell GWAS
Legend. This table displays the BASE-II association results of all index SNPs that showed genome-wide significant (α=5.00E-8) association with immune cell types in recent GWAS with respect to all 92 immune cell types assessed in BASE-II. For the GWAS of Aguirre et al, we had to exclude SNP rs72744884 due to discrepancies of genomic positions. The immune cell types are colour-coded according to the corresponding clusters (see legend to Supplementary Figure 3).
SNP	Chr	Pos (GRCh37)	Alleles	Nearest gene	Distance	Previous GWAS	Country	Study name	GWAS sample size	TraitPrevious	BetaPrevious	PPrevious	MAFBASE-II	M_N		DC		M_I		sDC		NKT_CD16+		CD3-CD16+		NK		CD3-CD16-		Bcells_NKG2A+		Tcells		NK_mature		NK_mature_NKG2A+		NK_immature		NK_immature_NKG2A+		Bcells		Bcells_NKG2C+		CD4+SM		CD8+SM		CD8+naive_CD57+		CD8+ED_CD27+CD28-		CD4/CD8_ratio		CD4+		CD4+ME_CD57+		CD8+PD-1+		CD8+ME_CD57+		CD8+LD_CD27+		CD8+M_CD27+		CD4+M_CD27+		mDC		CD8+M_CD28+		CD8+CM_EM		CD8+ME_CD95+		CD8+ME		CD4+ME_CD95+		CD4+ME		CD4+CM_EM		CD4+M_CD28+		CD8+ED_CD27-CD28-		CD4+naive_CD57+		CD8+ED_CD27-CD28+		CD8+LD_CD28+		CD4+LD_CD28+		CD4+ED_CD27-CD28+		CD4+LD_CD27+		CD4+ED_CD27+CD28-		NKT_CD3+		NKT_CD56+		CD3bright		Tcells_NKG2A+		CD8+		NK_mature_NKG2C+		NK_immature_NKG2C+		Tcells_NKG2C+		Tcells_leuko		Lymphocytes_living		Lymphocytes		MDSC_CD14+CD15+		MDSC3		Monocytes_CD14+		MDSC2_w/oCD11b		MDSC2		Monocytes		M_C		Lin-CD14+HLA-DR+		CD14+CD15-		Lin-HLA-DR-		Lin-HLA-DR-cross		MDSC1		CD14-CD15-		MDSC4		CD15high		CD4+CD28+		CD4+TEMRA		CD4+CD57+		CD4+ED_CD27-CD28-		CD4+LEM		CD4+LEM_CD57+		CD4+CD27+		CD8+CD57+		CD8+CD28+		CD8+CD27+		CD8+TEMRA		CD8+LEM		CD8+LEM_CD57+		CD4+LD		CD4+ED		CD4+LD_CD27+CD28+		CD4+naive		CD8+LD		CD8+ED		CD8+naive		CD8+LD_CD27+CD28+
														BetaBASE-II	PBASE-II	BetaBASE-II	PBASE-II	BetaBASE-II	PBASE-II	BetaBASE-II	PBASE-II	BetaBASE-II	PBASE-II	BetaBASE-II	PBASE-II	BetaBASE-II	PBASE-II	BetaBASE-II	PBASE-II	BetaBASE-II	PBASE-II	BetaBASE-II	PBASE-II	BetaBASE-II	PBASE-II	BetaBASE-II	PBASE-II	BetaBASE-II	PBASE-II	BetaBASE-II	PBASE-II	BetaBASE-II	PBASE-II	BetaBASE-II	PBASE-II	BetaBASE-II	PBASE-II	BetaBASE-II	PBASE-II	BetaBASE-II	PBASE-II	BetaBASE-II	PBASE-II	BetaBASE-II	PBASE-II	BetaBASE-II	PBASE-II	BetaBASE-II	PBASE-II	BetaBASE-II	PBASE-II	BetaBASE-II	PBASE-II	BetaBASE-II	PBASE-II	BetaBASE-II	PBASE-II	BetaBASE-II	PBASE-II	BetaBASE-II	PBASE-II	BetaBASE-II	PBASE-II	BetaBASE-II	PBASE-II	BetaBASE-II	PBASE-II	BetaBASE-II	PBASE-II	BetaBASE-II	PBASE-II	BetaBASE-II	PBASE-II	BetaBASE-II	PBASE-II	BetaBASE-II	PBASE-II	BetaBASE-II	PBASE-II	BetaBASE-II	PBASE-II	BetaBASE-II	PBASE-II	BetaBASE-II	PBASE-II	BetaBASE-II	PBASE-II	BetaBASE-II	PBASE-II	BetaBASE-II	PBASE-II	BetaBASE-II	PBASE-II	BetaBASE-II	PBASE-II	BetaBASE-II	PBASE-II	BetaBASE-II	PBASE-II	BetaBASE-II	PBASE-II	BetaBASE-II	PBASE-II	BetaBASE-II	PBASE-II	BetaBASE-II	PBASE-II	BetaBASE-II	PBASE-II	BetaBASE-II	PBASE-II	BetaBASE-II	PBASE-II	BetaBASE-II	PBASE-II	BetaBASE-II	PBASE-II	BetaBASE-II	PBASE-II	BetaBASE-II	PBASE-II	BetaBASE-II	PBASE-II	BetaBASE-II	PBASE-II	BetaBASE-II	PBASE-II	BetaBASE-II	PBASE-II	BetaBASE-II	PBASE-II	BetaBASE-II	PBASE-II	BetaBASE-II	PBASE-II	BetaBASE-II	PBASE-II	BetaBASE-II	PBASE-II	BetaBASE-II	PBASE-II	BetaBASE-II	PBASE-II	BetaBASE-II	PBASE-II	BetaBASE-II	PBASE-II	BetaBASE-II	PBASE-II	BetaBASE-II	PBASE-II	BetaBASE-II	PBASE-II	BetaBASE-II	PBASE-II	BetaBASE-II	PBASE-II	BetaBASE-II	PBASE-II	BetaBASE-II	PBASE-II	BetaBASE-II	PBASE-II	BetaBASE-II	PBASE-II	BetaBASE-II	PBASE-II	BetaBASE-II	PBASE-II	BetaBASE-II	PBASE-II	BetaBASE-II	PBASE-II	BetaBASE-II	PBASE-II	BetaBASE-II	PBASE-II	BetaBASE-II	PBASE-II	BetaBASE-II	PBASE-II	BetaBASE-II	PBASE-II	BetaBASE-II	PBASE-II	BetaBASE-II	PBASE-II
rs12072379	1	61861128	G/C	NFIA	0	Roederer, 2015	UK	TwinsUK cohort	460 (females only)	NK: %CD314−CD158a+	−0.131	1.73e-10	0.1798	0.0038	0.9009	0.0852	0.1635	-0.0021	0.9469	0.0113	0.5737	0.0187	0.5733	0.0187	0.7351	0.0171	0.7665	0.001	0.9465	0.0169	0.5506	0.0091	0.4752	0.0127	0.5891	0.0572	0.03918	-0.0033	0.862	-0.002	0.911	0.0186	0.6911	-0.0023	0.7555	-0.0001	0.9981	0.0067	0.8733	0.0155	0.7535	0.0053	0.863	0.0058	0.7568	0.4998	0.5564	-0.0219	0.5457	-0.0421	0.05716	-0.0185	0.6357	0.0172	0.5182	-0.0252	0.6328	-0.0109	0.803	-0.0163	0.6177	-0.03	0.4212	-1.0908	0.4108	-0.0623	0.5142	-0.0587	0.6242	-0.1709	0.8274	-1.7141	0.1063	-1.8483	0.1674	0.0289	0.5368	0.035	0.411	-0.0247	0.5179	0.0183	0.7104	0.0232	0.5279	-0.0226	0.5171	0.0116	0.7122	-0.0005	0.9931	0.0028	0.9439	-0.0185	0.5395	-0.0369	0.2624	-0.0058	0.8843	0.0388	0.1923	-0.0054	0.9416	-0.0131	0.8205	-0.0098	0.1518	-0.0557	0.1338	-0.5648	0.5813	-116.69	0.3762	-48.4882	0.6985	0.0134	0.8588	0.0971	0.2152	0.0396	0.6818	0.0701	0.1096	0.0764	0.08125	0.0236	0.7622	0.0469	0.5718	-0.0075	0.9183	0.1014	0.187	0.0195	0.4104	0.0226	0.3436	0.0169	0.5039	0.0192	0.2492	0.0004	0.9903	0.0147	0.8008	-0.0337	0.5508	-0.0797	0.385	-0.0333	0.6133	-0.0173	0.8294	-0.1042	0.2323	-0.1295	0.2762	-0.012	0.6443	-0.07	0.6388	-0.0237	0.3764	0.0004	0.9911	-0.011	0.806	-0.0307	0.5224	-0.0241	0.6669	1.682	0.1919	1.7892	0.17	1.7404	0.1899	1.7358	0.1793	172.994	0.3166	1.1742	0.4336	1.3275	0.3797	1.776	0.2526
rs10494359	1	161463876	C/G	FCGR2A	11343	Roederer, 2015	UK	TwinsUK cohort	460 (females only)	iMDC: %CD32+	0.343	2.52e-29	0.1172	-0.1091	0.003681	-0.0377	0.5852	-0.0428	0.2533	-0.0296	0.2198	-0.076	0.04345	-0.2649	1.569e-05	-0.2805	1.146e-05	0.0315	0.06008	-0.004	0.9021	0.0218	0.1476	-0.0027	0.9198	-0.0259	0.4169	-0.0252	0.2566	-0.0268	0.2079	-0.0365	0.4987	-0.0012	0.8818	0.0451	0.1484	0.0094	0.8471	0.1586	0.006613	-0.0288	0.4388	0.0031	0.8918	-0.3799	0.7105	0.0464	0.2785	0.0203	0.4386	0.0809	0.07715	-0.016	0.613	-0.0011	0.9862	0.0445	0.3854	-0.0581	0.1232	0.0641	0.1465	-0.8194	0.6064	0.0234	0.8388	-0.0239	0.8669	1.2301	0.1894	0.4777	0.7055	0.7376	0.6487	-0.0098	0.8623	-0.0271	0.5911	0.0726	0.112	0.0641	0.2821	0.0615	0.1598	-0.0162	0.6912	-0.0623	0.09003	0.0162	0.7964	-0.0141	0.7618	-0.011	0.7535	0.0097	0.7992	-0.024	0.6054	0.0625	0.06614	-0.0449	0.6154	0.0638	0.3414	-0.0109	0.1773	0.0341	0.4298	0.8413	0.4771	-34.8062	0.8189	151.69	0.2945	0.0188	0.8278	0.0791	0.3667	-0.009	0.9345	0.0167	0.741	0.0191	0.7056	-0.0794	0.3803	-0.038	0.7	0.0052	0.9509	-0.0392	0.6595	0.0432	0.1139	0.0513	0.057	0.0302	0.3028	0.0252	0.1925	0.0231	0.5809	-0.023	0.7329	0.007	0.9169	-0.0057	0.9579	0.0617	0.4293	-0.0943	0.3207	0.1246	0.2277	0.2042	0.1461	-0.0192	0.536	-0.0187	0.9168	0.0022	0.9446	0.0169	0.6653	0.0141	0.7899	0.0642	0.256	0.0658	0.3193	-0.3636	0.815	-0.1691	0.9141	-0.0924	0.9538	-0.1622	0.9169	-28.3837	0.8905	1.2232	0.4914	1.0754	0.548	0.8987	0.6272
rs1801274	1	161479745	G/A	FCGR2A	0	Roederer, 2015	UK	TwinsUK cohort	460 (females only)	CD27 on IgA+ B	-0.128	6.48e-11	0.4554	0.0387	0.1218	0.0312	0.5368	-0.0014	0.9555	0.0223	0.183	0.0221	0.4135	0.0771	0.0848	0.0716	0.1254	-0.0173	0.1397	-0.0137	0.5544	0.0038	0.714	-0.0253	0.1842	-0.0134	0.5504	0.0249	0.1082	0.0268	0.07082	0.0193	0.6161	-0.0049	0.4148	-0.0031	0.8847	0.0061	0.8557	-0.0664	0.09572	0.0132	0.5958	-0.0021	0.8877	0.4078	0.551	-0.0411	0.1594	0.0003	0.9851	-0.0468	0.134	-0.0199	0.3501	-0.0284	0.5084	-0.0151	0.6688	0.0527	0.04856	-0.0287	0.3351	-0.1482	0.8893	-0.0271	0.7232	-0.001	0.9919	-0.402	0.5268	-0.5356	0.5397	-0.2301	0.8323	0.0051	0.8917	-0.0309	0.3693	-0.0683	0.02677	-0.035	0.3788	-0.0334	0.2583	0.0007	0.9798	0.0132	0.6036	-0.0156	0.7165	-0.0013	0.9687	-0.0263	0.286	-0.0434	0.1053	-0.018	0.5819	-0.0466	0.05203	0.0201	0.7359	0.031	0.5177	0.0066	0.2395	0.0146	0.6321	-1.0994	0.1894	-77.7537	0.4737	-163.579	0.1108	0.1223	0.04597	0.0693	0.2773	0.1377	0.08199	0.0624	0.0833	0.059	0.1007	0.1856	0.00337	0.1359	0.04586	0.1024	0.0916	0.1447	0.02132	0.0187	0.3361	0.0058	0.7656	0.0236	0.254	0.0096	0.4837	0.0275	0.3561	0.0595	0.2107	0.0488	0.2828	0.0243	0.7408	-0.0163	0.759	0.0055	0.9325	0.1076	0.1253	0.0668	0.4846	0.005	0.8114	-0.0451	0.7071	-0.0184	0.3943	-0.0041	0.877	-0.0276	0.4427	-0.0102	0.7921	-0.0147	0.7461	-0.06	0.9548	0.0813	0.9387	0.2169	0.8401	0.2371	0.821	-8.4687	0.9514	0.4237	0.7261	0.4968	0.6835	0.3637	0.7718
rs1801274	1	161479745	G/A	FCGR2A	0	Roederer, 2015	UK	TwinsUK cohort	460 (females only)	CD27 on IgG+ B	-0.136	5.38e-12	0.4554	0.0387	0.1218	0.0312	0.5368	-0.0014	0.9555	0.0223	0.183	0.0221	0.4135	0.0771	0.0848	0.0716	0.1254	-0.0173	0.1397	-0.0137	0.5544	0.0038	0.714	-0.0253	0.1842	-0.0134	0.5504	0.0249	0.1082	0.0268	0.07082	0.0193	0.6161	-0.0049	0.4148	-0.0031	0.8847	0.0061	0.8557	-0.0664	0.09572	0.0132	0.5958	-0.0021	0.8877	0.4078	0.551	-0.0411	0.1594	0.0003	0.9851	-0.0468	0.134	-0.0199	0.3501	-0.0284	0.5084	-0.0151	0.6688	0.0527	0.04856	-0.0287	0.3351	-0.1482	0.8893	-0.0271	0.7232	-0.001	0.9919	-0.402	0.5268	-0.5356	0.5397	-0.2301	0.8323	0.0051	0.8917	-0.0309	0.3693	-0.0683	0.02677	-0.035	0.3788	-0.0334	0.2583	0.0007	0.9798	0.0132	0.6036	-0.0156	0.7165	-0.0013	0.9687	-0.0263	0.286	-0.0434	0.1053	-0.018	0.5819	-0.0466	0.05203	0.0201	0.7359	0.031	0.5177	0.0066	0.2395	0.0146	0.6321	-1.0994	0.1894	-77.7537	0.4737	-163.579	0.1108	0.1223	0.04597	0.0693	0.2773	0.1377	0.08199	0.0624	0.0833	0.059	0.1007	0.1856	0.00337	0.1359	0.04586	0.1024	0.0916	0.1447	0.02132	0.0187	0.3361	0.0058	0.7656	0.0236	0.254	0.0096	0.4837	0.0275	0.3561	0.0595	0.2107	0.0488	0.2828	0.0243	0.7408	-0.0163	0.759	0.0055	0.9325	0.1076	0.1253	0.0668	0.4846	0.005	0.8114	-0.0451	0.7071	-0.0184	0.3943	-0.0041	0.877	-0.0276	0.4427	-0.0102	0.7921	-0.0147	0.7461	-0.06	0.9548	0.0813	0.9387	0.2169	0.8401	0.2371	0.821	-8.4687	0.9514	0.4237	0.7261	0.4968	0.6835	0.3637	0.7718
rs1801274	1	161479745	G/A	FCGR2A	0	Roederer, 2015	UK	TwinsUK cohort	460 (females only)	CD161 on CD4 T	-0.131	2.64e-11	0.4554	0.0387	0.1218	0.0312	0.5368	-0.0014	0.9555	0.0223	0.183	0.0221	0.4135	0.0771	0.0848	0.0716	0.1254	-0.0173	0.1397	-0.0137	0.5544	0.0038	0.714	-0.0253	0.1842	-0.0134	0.5504	0.0249	0.1082	0.0268	0.07082	0.0193	0.6161	-0.0049	0.4148	-0.0031	0.8847	0.0061	0.8557	-0.0664	0.09572	0.0132	0.5958	-0.0021	0.8877	0.4078	0.551	-0.0411	0.1594	0.0003	0.9851	-0.0468	0.134	-0.0199	0.3501	-0.0284	0.5084	-0.0151	0.6688	0.0527	0.04856	-0.0287	0.3351	-0.1482	0.8893	-0.0271	0.7232	-0.001	0.9919	-0.402	0.5268	-0.5356	0.5397	-0.2301	0.8323	0.0051	0.8917	-0.0309	0.3693	-0.0683	0.02677	-0.035	0.3788	-0.0334	0.2583	0.0007	0.9798	0.0132	0.6036	-0.0156	0.7165	-0.0013	0.9687	-0.0263	0.286	-0.0434	0.1053	-0.018	0.5819	-0.0466	0.05203	0.0201	0.7359	0.031	0.5177	0.0066	0.2395	0.0146	0.6321	-1.0994	0.1894	-77.7537	0.4737	-163.579	0.1108	0.1223	0.04597	0.0693	0.2773	0.1377	0.08199	0.0624	0.0833	0.059	0.1007	0.1856	0.00337	0.1359	0.04586	0.1024	0.0916	0.1447	0.02132	0.0187	0.3361	0.0058	0.7656	0.0236	0.254	0.0096	0.4837	0.0275	0.3561	0.0595	0.2107	0.0488	0.2828	0.0243	0.7408	-0.0163	0.759	0.0055	0.9325	0.1076	0.1253	0.0668	0.4846	0.005	0.8114	-0.0451	0.7071	-0.0184	0.3943	-0.0041	0.877	-0.0276	0.4427	-0.0102	0.7921	-0.0147	0.7461	-0.06	0.9548	0.0813	0.9387	0.2169	0.8401	0.2371	0.821	-8.4687	0.9514	0.4237	0.7261	0.4968	0.6835	0.3637	0.7718
rs1801274	1	161479745	G/A	FCGR2A	0	Roederer, 2015	UK	TwinsUK cohort	460 (females only)	CD27 on CD4 T	-0.145	5.42e-14	0.4554	0.0387	0.1218	0.0312	0.5368	-0.0014	0.9555	0.0223	0.183	0.0221	0.4135	0.0771	0.0848	0.0716	0.1254	-0.0173	0.1397	-0.0137	0.5544	0.0038	0.714	-0.0253	0.1842	-0.0134	0.5504	0.0249	0.1082	0.0268	0.07082	0.0193	0.6161	-0.0049	0.4148	-0.0031	0.8847	0.0061	0.8557	-0.0664	0.09572	0.0132	0.5958	-0.0021	0.8877	0.4078	0.551	-0.0411	0.1594	0.0003	0.9851	-0.0468	0.134	-0.0199	0.3501	-0.0284	0.5084	-0.0151	0.6688	0.0527	0.04856	-0.0287	0.3351	-0.1482	0.8893	-0.0271	0.7232	-0.001	0.9919	-0.402	0.5268	-0.5356	0.5397	-0.2301	0.8323	0.0051	0.8917	-0.0309	0.3693	-0.0683	0.02677	-0.035	0.3788	-0.0334	0.2583	0.0007	0.9798	0.0132	0.6036	-0.0156	0.7165	-0.0013	0.9687	-0.0263	0.286	-0.0434	0.1053	-0.018	0.5819	-0.0466	0.05203	0.0201	0.7359	0.031	0.5177	0.0066	0.2395	0.0146	0.6321	-1.0994	0.1894	-77.7537	0.4737	-163.579	0.1108	0.1223	0.04597	0.0693	0.2773	0.1377	0.08199	0.0624	0.0833	0.059	0.1007	0.1856	0.00337	0.1359	0.04586	0.1024	0.0916	0.1447	0.02132	0.0187	0.3361	0.0058	0.7656	0.0236	0.254	0.0096	0.4837	0.0275	0.3561	0.0595	0.2107	0.0488	0.2828	0.0243	0.7408	-0.0163	0.759	0.0055	0.9325	0.1076	0.1253	0.0668	0.4846	0.005	0.8114	-0.0451	0.7071	-0.0184	0.3943	-0.0041	0.877	-0.0276	0.4427	-0.0102	0.7921	-0.0147	0.7461	-0.06	0.9548	0.0813	0.9387	0.2169	0.8401	0.2371	0.821	-8.4687	0.9514	0.4237	0.7261	0.4968	0.6835	0.3637	0.7718
rs1801274	1	161479745	G/A	FCGR2A	0	Roederer, 2015	UK	TwinsUK cohort	460 (females only)	CD27 on CD8 T	-0.186	1.26e-21	0.4554	0.0387	0.1218	0.0312	0.5368	-0.0014	0.9555	0.0223	0.183	0.0221	0.4135	0.0771	0.0848	0.0716	0.1254	-0.0173	0.1397	-0.0137	0.5544	0.0038	0.714	-0.0253	0.1842	-0.0134	0.5504	0.0249	0.1082	0.0268	0.07082	0.0193	0.6161	-0.0049	0.4148	-0.0031	0.8847	0.0061	0.8557	-0.0664	0.09572	0.0132	0.5958	-0.0021	0.8877	0.4078	0.551	-0.0411	0.1594	0.0003	0.9851	-0.0468	0.134	-0.0199	0.3501	-0.0284	0.5084	-0.0151	0.6688	0.0527	0.04856	-0.0287	0.3351	-0.1482	0.8893	-0.0271	0.7232	-0.001	0.9919	-0.402	0.5268	-0.5356	0.5397	-0.2301	0.8323	0.0051	0.8917	-0.0309	0.3693	-0.0683	0.02677	-0.035	0.3788	-0.0334	0.2583	0.0007	0.9798	0.0132	0.6036	-0.0156	0.7165	-0.0013	0.9687	-0.0263	0.286	-0.0434	0.1053	-0.018	0.5819	-0.0466	0.05203	0.0201	0.7359	0.031	0.5177	0.0066	0.2395	0.0146	0.6321	-1.0994	0.1894	-77.7537	0.4737	-163.579	0.1108	0.1223	0.04597	0.0693	0.2773	0.1377	0.08199	0.0624	0.0833	0.059	0.1007	0.1856	0.00337	0.1359	0.04586	0.1024	0.0916	0.1447	0.02132	0.0187	0.3361	0.0058	0.7656	0.0236	0.254	0.0096	0.4837	0.0275	0.3561	0.0595	0.2107	0.0488	0.2828	0.0243	0.7408	-0.0163	0.759	0.0055	0.9325	0.1076	0.1253	0.0668	0.4846	0.005	0.8114	-0.0451	0.7071	-0.0184	0.3943	-0.0041	0.877	-0.0276	0.4427	-0.0102	0.7921	-0.0147	0.7461	-0.06	0.9548	0.0813	0.9387	0.2169	0.8401	0.2371	0.821	-8.4687	0.9514	0.4237	0.7261	0.4968	0.6835	0.3637	0.7718
rs4657090	1	161662484	A/G	Y_RNA	6811	Roederer, 2015	UK	TwinsUK cohort	460 (females only)	CD1c+ mDC: %CD32	−0.174	1.3e-14	0.2947	0.0249	0.3521	-0.0148	0.7884	0.0149	0.5927	0.0307	0.09158	-0.0396	0.1858	-0.0464	0.3583	-0.0353	0.5031	-0.0058	0.6628	-0.0151	0.5623	-0.0092	0.4331	0.0032	0.8825	0.0168	0.5074	0.014	0.4214	0.0146	0.3788	-0.0651	0.127	-0.0132	0.04617	0.0003	0.9887	-0.0481	0.2074	-0.0756	0.09792	0.0257	0.3723	-0.0267	0.1327	-1.1549	0.1494	-0.0305	0.3621	-0.0539	0.007753	-0.0597	0.09354	-0.0016	0.9501	-0.0113	0.8164	0.0254	0.5281	-0.0524	0.08018	-0.045	0.1937	-2.7131	0.02839	-0.176	0.05	-0.2324	0.03668	-0.6875	0.3538	-1.8937	0.05833	-1.6921	0.1817	-0.012	0.784	0.044	0.2632	-0.0081	0.8182	0.0376	0.4115	-0.0052	0.8794	-0.0246	0.4448	0.001	0.9737	-0.0129	0.792	0.0033	0.926	-0.0343	0.2191	-0.0354	0.2449	-0.0334	0.3662	0.0164	0.5459	0.0986	0.1604	-0.1626	0.001949	-0.0136	0.0305	-0.0767	0.02742	-0.5485	0.5612	-25.4457	0.8338	-142.685	0.2149	0.0911	0.1865	0.0485	0.4941	0.0911	0.2978	0.0293	0.4641	0.0255	0.524	0.1209	0.09098	0.1571	0.03414	0.0812	0.2255	0.1107	0.113	0.0105	0.6303	0.0096	0.657	0.0105	0.6524	0.0217	0.1579	-0.0133	0.6899	0.056	0.2977	0.0051	0.922	-0.0142	0.8671	-0.0369	0.5452	-0.0146	0.8433	-0.0501	0.5331	-0.0851	0.4362	-0.0104	0.6677	0.0757	0.5894	0.0261	0.2891	0.0234	0.4401	0.0509	0.2166	-0.0361	0.4121	-0.054	0.294	1.3387	0.273	1.673	0.1746	1.7888	0.153	1.6814	0.1687	396.457	0.01328	1.241	0.3712	0.8246	0.5554	0.5589	0.6998
rs17040907	2	50861450	T/C	NRXN1	0	Roederer, 2015	UK	TwinsUK cohort	460 (females only)	NK: %CD314−CD158a+	−0.208	2.68e-10	0.1065	0.0148	0.6932	0.1073	0.1598	0.0214	0.5881	0.0005	0.9854	0.0212	0.6179	-0.1048	0.1359	-0.1151	0.1164	-0.01	0.5904	-0.0234	0.522	-0.0156	0.3388	-0.0159	0.6082	-0.0461	0.1912	0.0196	0.4169	0.0231	0.3168	0.0417	0.4835	-0.0046	0.6221	-0.0226	0.508	-0.0754	0.1539	-0.0159	0.8026	0.0249	0.5335	-0.0279	0.2545	-1.3828	0.2113	0.0495	0.2828	-0.0111	0.6945	0.0153	0.7603	0.0445	0.1907	0.0445	0.5151	0.0289	0.6004	-0.0137	0.7424	0.0505	0.2893	0.4691	0.7848	-0.0691	0.5793	0.0284	0.8542	0.738	0.4638	1.1687	0.3945	1.2383	0.4758	-0.0166	0.7819	0.015	0.781	0.0318	0.5173	0.0079	0.8997	0.0306	0.5166	-0.0042	0.9261	-0.0275	0.493	0.0638	0.3412	-0.0005	0.9916	0.0275	0.4784	0.006	0.8881	-0.0184	0.7198	0.0403	0.2885	0.0994	0.3051	0.0896	0.227	0.0001	0.9917	0.0144	0.767	-0.901	0.4936	-301.357	0.07374	-241.138	0.1308	0.1495	0.1192	0.1591	0.107	0.1885	0.1222	0.0487	0.3873	0.0412	0.4621	0.0548	0.5821	0.0513	0.6276	0.0595	0.5237	0.0728	0.4575	-0.0046	0.8804	0.005	0.8696	-0.004	0.9024	-0.0003	0.9875	0.0109	0.8136	0.1129	0.1296	0.0885	0.2196	0.1544	0.1834	0.129	0.1232	0.1729	0.08815	0.1082	0.3287	0.2794	0.06273	0.0376	0.2642	0.0642	0.7403	0.0247	0.4654	0.0345	0.4105	0.02	0.7242	0.0219	0.7185	0.0296	0.6769	-1.4234	0.3968	-2.2337	0.1855	-2.2623	0.1872	-2.3129	0.1668	-90.4115	0.6835	-0.7655	0.6889	-0.8921	0.6431	-0.8385	0.6739
rs2650220	3	170022495	G/A	PRKCI	0	Roederer, 2015	UK	TwinsUK cohort	460 (females only)	NK: %CD314−CD158a+	−0.15	3.18e-10	0.2202	-0.0028	0.923	-0.0154	0.7957	-0.0198	0.513	0.0114	0.567	-0.0106	0.7327	-0.0181	0.7277	-0.0075	0.8903	0.0114	0.4113	0.02	0.457	0.0067	0.5904	-0.0082	0.7143	0.0199	0.4524	0.0069	0.7057	0.007	0.6876	-0.0035	0.9375	0.0026	0.708	-0.0224	0.3878	0.0387	0.3357	-0.0063	0.8953	-0.0057	0.8522	0.031	0.09834	1.92	0.02282	-0.0243	0.4879	0.0197	0.3598	-0.0145	0.6976	-0.0369	0.1547	-0.0239	0.6398	-0.0005	0.9916	-0.0098	0.7529	0.0368	0.3126	0.3457	0.7925	0.1214	0.202	0.1334	0.2576	-0.9338	0.2294	-1.4113	0.1803	-2.3422	0.07911	-0.0776	0.08984	-0.0648	0.1137	0.0295	0.4298	0.0147	0.7587	-0.0109	0.7602	-0.0585	0.08627	-0.0323	0.2905	0.0745	0.1461	0.0696	0.0644	-0.0413	0.1537	-0.0555	0.07933	-0.0356	0.3541	0.0131	0.6421	-0.1113	0.1337	0.0186	0.7344	0.0012	0.8589	-0.0145	0.6849	-0.063	0.9488	-40.7053	0.7452	17.8258	0.881	0.0584	0.4129	0.0759	0.3055	0.0251	0.7867	0.0034	0.9352	0.0039	0.9256	-0.025	0.7396	-0.0282	0.7264	-0.0467	0.5086	-0.0166	0.8213	0.0324	0.1522	0.0334	0.1422	0.0354	0.1437	0.0097	0.5486	0.0271	0.4329	0.0811	0.1455	0.0568	0.3031	0.0359	0.6889	0.0155	0.8087	0.0883	0.2549	-0.0472	0.578	-0.0431	0.7081	-0.0125	0.6285	-0.3575	0.01505	-0.0681	0.008185	-0.0632	0.04707	-0.0832	0.05266	-0.088	0.0583	-0.1044	0.0547	2.0526	0.1104	2.0764	0.1106	1.9377	0.1431	1.8313	0.1562	-44.8912	0.7908	2.5339	0.08197	2.8419	0.05261	2.9421	0.05174
rs9444346	6	86165631	G/A	NT5E	0	Roederer, 2015	UK	TwinsUK cohort	460 (females only)	CD4 T: %CD39-CD73+	−0.2	1.18e-14	0.1679	0.0501	0.1282	0.0154	0.8211	-0.018	0.6038	-0.0082	0.7274	-0.0272	0.4622	-0.0001	0.999	-0.0031	0.9608	0.0084	0.6001	0.023	0.4622	0.0325	0.01486	0.0279	0.2841	0.0216	0.478	0.0136	0.5196	0.0108	0.5944	-0.0408	0.4292	-0.0038	0.6341	-0.0124	0.6609	-0.0698	0.1103	0.002	0.9701	-0.0348	0.2882	0.0118	0.5615	0.2188	0.8114	-0.0346	0.3637	-0.0088	0.7064	0.0261	0.521	0.019	0.5086	0.0335	0.5434	0.0744	0.1029	-0.0045	0.9016	0.0082	0.8374	1.2465	0.3796	0.0185	0.8574	0.0771	0.5453	-1.3246	0.1121	-2.028	0.0731	-1.7015	0.2361	-0.0328	0.508	-0.0083	0.8515	0.0301	0.461	0.0232	0.6603	0.0001	0.9975	0.0037	0.9194	0.0029	0.9314	0.1104	0.04664	0.1089	0.007974	0.0292	0.3836	0.023	0.53	0.0715	0.1069	0.0141	0.6672	-0.0541	0.5009	-0.0818	0.2039	0.0017	0.8188	0.049	0.2371	0.0492	0.9655	159.969	0.2735	87.601	0.5278	-0.0408	0.6247	0.0155	0.8554	-0.0697	0.5114	0.0095	0.8454	0.0081	0.8681	0.0128	0.8828	-0.0209	0.8207	-0.0631	0.4402	-0.0287	0.7356	0.001	0.9691	0.0006	0.9809	-0.0002	0.995	0.002	0.9146	0.0064	0.8744	-0.0123	0.8488	0.046	0.442	0.0534	0.5814	-0.0231	0.7399	0.0722	0.3978	-0.0206	0.8228	-0.0531	0.6707	-0.0002	0.9935	0.0373	0.8154	0.0014	0.9595	0.0003	0.9927	0.0057	0.9044	0.0293	0.5603	0.0225	0.7022	2.4444	0.07662	1.1471	0.4124	1.0402	0.4648	0.8776	0.5273	-114.323	0.5406	-1.2833	0.4176	-0.9711	0.5428	-1.131	0.5002
rs9444346	6	86165631	G/A	NT5E	0	Roederer, 2015	UK	TwinsUK cohort	460 (females only)	CD4 T: %CD73+	−0.195	5.85e-14	0.1679	0.0501	0.1282	0.0154	0.8211	-0.018	0.6038	-0.0082	0.7274	-0.0272	0.4622	-0.0001	0.999	-0.0031	0.9608	0.0084	0.6001	0.023	0.4622	0.0325	0.01486	0.0279	0.2841	0.0216	0.478	0.0136	0.5196	0.0108	0.5944	-0.0408	0.4292	-0.0038	0.6341	-0.0124	0.6609	-0.0698	0.1103	0.002	0.9701	-0.0348	0.2882	0.0118	0.5615	0.2188	0.8114	-0.0346	0.3637	-0.0088	0.7064	0.0261	0.521	0.019	0.5086	0.0335	0.5434	0.0744	0.1029	-0.0045	0.9016	0.0082	0.8374	1.2465	0.3796	0.0185	0.8574	0.0771	0.5453	-1.3246	0.1121	-2.028	0.0731	-1.7015	0.2361	-0.0328	0.508	-0.0083	0.8515	0.0301	0.461	0.0232	0.6603	0.0001	0.9975	0.0037	0.9194	0.0029	0.9314	0.1104	0.04664	0.1089	0.007974	0.0292	0.3836	0.023	0.53	0.0715	0.1069	0.0141	0.6672	-0.0541	0.5009	-0.0818	0.2039	0.0017	0.8188	0.049	0.2371	0.0492	0.9655	159.969	0.2735	87.601	0.5278	-0.0408	0.6247	0.0155	0.8554	-0.0697	0.5114	0.0095	0.8454	0.0081	0.8681	0.0128	0.8828	-0.0209	0.8207	-0.0631	0.4402	-0.0287	0.7356	0.001	0.9691	0.0006	0.9809	-0.0002	0.995	0.002	0.9146	0.0064	0.8744	-0.0123	0.8488	0.046	0.442	0.0534	0.5814	-0.0231	0.7399	0.0722	0.3978	-0.0206	0.8228	-0.0531	0.6707	-0.0002	0.9935	0.0373	0.8154	0.0014	0.9595	0.0003	0.9927	0.0057	0.9044	0.0293	0.5603	0.0225	0.7022	2.4444	0.07662	1.1471	0.4124	1.0402	0.4648	0.8776	0.5273	-114.323	0.5406	-1.2833	0.4176	-0.9711	0.5428	-1.131	0.5002
rs1390942	8	20019618	T/C	SLC18A1	0	Roederer, 2015	UK	TwinsUK cohort	460 (females only)	NK: %CD314−CD158a+	−0.163	1.39e-15	0.1985	0.0077	0.7991	-0.0613	0.3202	-0.033	0.2919	0.0039	0.8505	0.0253	0.442	-0.1245	0.0223	-0.1387	0.01464	0.0143	0.3224	0.0639	0.02372	-0.0145	0.2535	-0.008	0.7349	-0.0056	0.8394	-0.0033	0.8637	0.0009	0.9596	0.036	0.4423	0.002	0.7816	-0.0268	0.3263	0.0203	0.6272	0.0095	0.8481	0.0117	0.7066	-0.0218	0.245	-1.0692	0.2106	0.0722	0.04657	-0.0109	0.6228	0.0306	0.4306	-0.0046	0.8635	0.0452	0.395	0.0455	0.2966	0.0243	0.4597	0.013	0.73	-0.2588	0.8458	-0.1075	0.2624	-0.1128	0.3467	0.1874	0.812	1.1811	0.2782	0.5444	0.6873	0.0675	0.1541	-0.0113	0.792	-0.0205	0.5946	0.0342	0.4879	0.0374	0.3094	0.0062	0.8597	-0.0057	0.857	0.0718	0.1765	0.0541	0.1694	0.0009	0.975	-0.0023	0.9441	-0.0349	0.3844	-0.0258	0.3817	0.0785	0.2915	0.062	0.2874	0.0007	0.9232	-0.0709	0.05705	-0.1773	0.863	-96.4313	0.4676	-3.7274	0.9764	0.0331	0.6609	0.0891	0.268	0.0255	0.796	0.0616	0.1618	0.0574	0.193	0.0024	0.976	0.0258	0.7583	-0.0579	0.4476	0.0072	0.9261	0.043	0.06963	0.0496	0.04059	0.0444	0.0793	0.0269	0.1055	0.0126	0.7308	0.0136	0.8158	0.0293	0.6046	-0.0487	0.5946	0.0242	0.7136	-0.0058	0.9426	-0.022	0.8008	-0.0372	0.7545	0.0476	0.06826	-0.041	0.7841	0.0112	0.6789	0.0062	0.8507	-0.0063	0.888	0.0458	0.3433	0.0454	0.4214	-1.1762	0.3696	-0.8142	0.5361	-0.7886	0.5557	-0.9065	0.4869	40.1141	0.8169	0.4223	0.7787	0.571	0.7061	1.0229	0.5113
rs3017072	10	67662782	T/C	CTNNA3	9493	Roederer, 2015	UK	TwinsUK cohort	460 (females only)	NK: %CD314−CD158a+	−0.153	2.75e-13	0.1667	-0.0081	0.803	0.0106	0.8746	0.0034	0.9179	0.0102	0.6393	0.0198	0.5911	0.0007	0.9902	-0.0023	0.9714	-0.0015	0.9259	0.0045	0.8856	0.0013	0.9241	-0.003	0.9072	0.0011	0.9705	0.0159	0.4446	0.0145	0.4674	0.0367	0.4788	0.0023	0.779	0.0071	0.8038	0.0176	0.6927	0.1705	0.001088	-0.0102	0.7581	0.019	0.341	0.8705	0.3394	0.0636	0.1039	0.0211	0.3728	0.117	0.004908	-0.022	0.4394	0.029	0.6156	-0.0388	0.4031	-0.0147	0.6832	0.0693	0.08364	1.3808	0.3314	0.1887	0.06513	0.1275	0.3192	0.6183	0.4612	0.0571	0.9603	-0.043	0.9762	0.0152	0.7628	0.0118	0.796	0.062	0.1228	0.0627	0.2281	0.0422	0.2812	-0.0262	0.4781	0.0317	0.3422	-0.0648	0.2516	-0.0327	0.4355	0.0072	0.8273	-0.0078	0.8292	0.041	0.3496	-0.0061	0.8498	-0.0726	0.359	-0.0208	0.7521	0.0029	0.7089	-0.0201	0.6216	0.2731	0.8082	74.4942	0.6102	1.7028	0.9902	0.027	0.7443	0.0378	0.6603	0.003	0.9773	-0.0125	0.7977	-0.0177	0.7157	-0.0134	0.8764	0.018	0.8408	0.0133	0.8722	-0.0024	0.9774	-0.0234	0.3692	-0.0254	0.3352	-0.028	0.3127	-0.0155	0.3971	-0.0044	0.9127	0.0405	0.5246	-0.0619	0.3051	-0.0124	0.899	-0.003	0.9658	0.0195	0.82	-0.05	0.591	0.0228	0.8575	-0.0176	0.5274	-0.0312	0.8454	-0.0036	0.899	0.0012	0.9731	-0.0141	0.7672	0.0532	0.2985	0.06	0.3159	-0.0151	0.9914	0.4103	0.7701	0.2354	0.8691	0.3742	0.788	-222.502	0.2278	0.6295	0.6944	0.714	0.6583	0.7726	0.6419
rs7097572	10	90753260	T/C	FAS	0	Roederer, 2015	UK	TwinsUK cohort	460 (females only)	CD8 T: %TSCM	0.168	8.51e-16	0.4905	0.0146	0.5275	0.0078	0.871	0.0069	0.7774	0.0066	0.6801	0.0364	0.1631	-0.0809	0.05982	-0.078	0.08257	-0.0124	0.2833	0.0028	0.9007	0.0167	0.09713	-0.0332	0.07432	-0.0223	0.3082	-0.0087	0.5643	-0.0058	0.6876	-0.0283	0.4468	-0.0002	0.9675	0.1065	1.932e-07	0.0373	0.2529	0.0735	0.06078	0.0542	0.02686	0.0013	0.9316	0.1531	0.8221	0.0284	0.3234	-0.0326	0.06228	-0.0202	0.5118	0.0539	0.01073	0.0041	0.9234	0.0215	0.5345	-0.0102	0.6953	-0.0276	0.3528	-2.0439	0.05318	-0.0813	0.2889	-0.1948	0.04042	-0.0979	0.8758	-1.3889	0.101	-1.6853	0.1113	-0.0362	0.3325	0.0957	0.004123	0.0324	0.2872	0.0969	0.01372	0.0741	0.01065	0.0252	0.3597	0.003	0.9058	0.0822	0.04888	0.03	0.3349	0.0019	0.9387	-0.0093	0.7229	-0.0053	0.8692	0.0245	0.2979	-0.0021	0.9717	0.0181	0.6957	0	0.9984	0.0199	0.5052	0.521	0.5229	-45.3917	0.6646	-16.5701	0.8681	-0.0275	0.6455	-0.0428	0.4863	0.0204	0.7885	0.0033	0.9256	0.0011	0.9743	0.0257	0.6805	0.0317	0.6252	0.041	0.4801	0.0047	0.9389	-0.0096	0.6108	-0.0073	0.6959	0.0023	0.9077	-0.0071	0.5933	0.0053	0.8532	-0.0092	0.8436	0.1001	0.02489	0.1758	0.01484	0.1026	0.04859	0.142	0.02506	0.0836	0.2261	0.0809	0.39	0.0215	0.2986	0.23	0.05268	0.0481	0.02221	0.0527	0.04248	0.0826	0.01857	0.0143	0.7069	0.0167	0.7078	1.2981	0.204	1.3841	0.1802	1.3737	0.1905	1.2594	0.2187	251.019	0.06729	-0.7929	0.5051	-1.3232	0.2691	-0.9037	0.4643
rs7096317	10	97508844	G/A	ENTPD1	0	Roederer, 2015	UK	TwinsUK cohort	460 (females only)	CD39 on CD4 T	−0.255	9.4e-40	0.4452	0.0168	0.4721	0.0341	0.4802	0.0129	0.5983	0.0279	0.07783	0.0198	0.4537	0.0334	0.4508	0.0415	0.3683	-0.0079	0.4981	0.0202	0.3771	0.0037	0.7208	0.0053	0.7801	0.0098	0.6604	-0.0074	0.6271	-0.0057	0.6965	0.0429	0.2574	0.0014	0.8075	-0.003	0.8917	0.0061	0.857	0.0259	0.5203	0.052	0.03887	-0.0282	0.06439	-0.9956	0.1526	-0.0145	0.6219	-0.0202	0.2616	-0.0206	0.5129	0.0192	0.3707	-0.0875	0.04074	-0.0406	0.2503	-0.0023	0.931	-0.0806	0.007277	-1.8722	0.08296	-0.136	0.08058	-0.0981	0.3147	0.0534	0.934	1.4834	0.08787	0.3132	0.7754	0.0086	0.8227	0.015	0.6643	-0.0034	0.9129	0.028	0.49	0.002	0.9459	0.0026	0.9281	0.0015	0.9536	0.0005	0.9908	-0.01	0.7553	-0.0176	0.4717	-0.013	0.6261	-0.0144	0.6558	0.0219	0.3577	0.1161	0.05506	-0.0454	0.3304	-0.0037	0.5086	0.0122	0.6876	-1.1563	0.1606	-175.096	0.09848	-156.09	0.1202	0.083	0.1699	0.0361	0.5636	0.0641	0.4087	0.0113	0.7488	0.0152	0.6679	0.0631	0.3159	0.0441	0.501	0.0068	0.909	0.0035	0.9543	0.0249	0.1918	0.0255	0.1807	0.0286	0.1603	0.0076	0.5745	0.0407	0.1623	0.0446	0.3421	0.0033	0.9423	0.011	0.8829	0.0259	0.6286	0.0338	0.6049	-0.0383	0.5877	-0.0078	0.9354	0.0113	0.5949	-0.041	0.737	-0.0165	0.4476	-0.0287	0.2853	-0.0092	0.7998	-0.0645	0.09561	-0.0674	0.1364	-0.3611	0.7312	-0.7817	0.4647	-0.6382	0.5574	-0.8857	0.4032	252.531	0.07045	1.6144	0.1847	1.4294	0.2439	1.8885	0.1326
rs4582902	10	97529318	T/C	ENTPD1:ENTPD1-AS1	0:0	Roederer, 2015	UK	TwinsUK cohort	460 (females only)	CD4 T:%CD39+CD38+PD1−	0.164	4.55e-16	0.4964	-0.0138	0.5479	-0.0163	0.7311	-0.0191	0.4251	-0.0204	0.1875	-0.0163	0.5309	-0.0487	0.2561	-0.0558	0.2125	0.0045	0.6955	-0.0295	0.1854	-0.0028	0.7761	-0.0049	0.7914	-0.0102	0.6413	0.0022	0.8848	0.0008	0.9539	-0.0351	0.3424	-0.0009	0.8761	-0.0013	0.9496	-0.0213	0.5127	-0.0487	0.2082	-0.0502	0.03873	0.0243	0.1006	0.6916	0.3042	0.0037	0.8974	0.025	0.1497	0.0033	0.9123	-0.0143	0.4903	0.1018	0.01328	0.0461	0.1745	-0.0037	0.8871	0.0798	0.005736	2.3141	0.02596	0.1344	0.07331	0.1185	0.2074	-0.0458	0.9411	-0.96	0.2512	0.0394	0.9704	-0.0076	0.8376	-0.0236	0.4798	-0.0197	0.512	-0.0374	0.3363	-0.0046	0.8729	-0.0084	0.7605	-0.0052	0.8351	0.0202	0.6256	0.0238	0.4378	0.0296	0.2124	0.026	0.3143	0.0356	0.2584	-0.0145	0.5329	-0.1048	0.07337	0.0593	0.1943	0.0043	0.428	0.0024	0.9363	1.1839	0.1414	182.296	0.07878	169.6	0.08406	-0.0789	0.1805	-0.0176	0.7726	-0.059	0.4358	0.005	0.8838	0.0018	0.959	-0.0454	0.4605	-0.0224	0.7268	-0.0023	0.9678	0.0087	0.8858	-0.0204	0.2739	-0.0222	0.2338	-0.0241	0.226	-0.0038	0.7714	-0.0352	0.217	-0.0405	0.377	-0.0022	0.9612	-0.0065	0.9283	-0.0205	0.6907	-0.031	0.6213	0.0285	0.6763	-0.0003	0.9971	-0.0068	0.7418	0.0393	0.7384	0.0206	0.3235	0.0276	0.2865	-0.003	0.9313	0.0658	0.07672	0.0693	0.1111	-0.055	0.9569	0.3675	0.7225	0.2085	0.843	0.438	0.6694	-310.445	0.02075	-1.9851	0.09014	-1.6557	0.161	-2.1583	0.07432
rs6584027	10	97544513	A/G	ENTPD1:ENTPD1-AS1	0:0	Roederer, 2015	UK	TwinsUK cohort	460 (females only)	CD4 T:%CD39+CD73−	0.212	1.54e-25	0.4964	-0.0125	0.5877	-0.0168	0.7233	-0.0192	0.4239	-0.0214	0.1678	-0.0171	0.5109	-0.0471	0.2721	-0.0542	0.2259	0.0048	0.6747	-0.0295	0.1862	-0.0025	0.805	-0.0042	0.8201	-0.0096	0.6593	0.0034	0.8191	0.002	0.8891	-0.0339	0.3584	-0.0008	0.8858	0.0002	0.9932	-0.0194	0.5503	-0.0517	0.1813	-0.0506	0.0368	0.0246	0.09575	0.7042	0.295	0.0052	0.8552	0.0261	0.1314	0.0055	0.8565	-0.0152	0.463	0.1006	0.01422	0.0432	0.2032	-0.0032	0.9014	0.0806	0.005219	2.3437	0.02396	0.1353	0.07122	0.1199	0.2018	-0.0399	0.9486	-0.9343	0.2636	0.0619	0.9534	-0.0067	0.8561	-0.0208	0.5329	-0.0188	0.5309	-0.0368	0.3434	-0.0043	0.8804	-0.0095	0.7274	-0.0064	0.795	0.0153	0.711	0.022	0.4727	0.0279	0.2401	0.0244	0.345	0.0343	0.2772	-0.0154	0.5068	-0.1061	0.06949	0.0603	0.1869	0.0049	0.3676	0.0041	0.8898	1.2225	0.1291	192.524	0.06346	178.765	0.06867	-0.0853	0.1475	-0.023	0.7058	-0.0668	0.3779	0.0039	0.9111	0.0006	0.9869	-0.0492	0.4237	-0.0272	0.6717	-0.0089	0.8781	0.0046	0.9397	-0.0213	0.2515	-0.0231	0.2149	-0.0253	0.2039	-0.0037	0.7787	-0.0385	0.1763	-0.045	0.3259	-0.0058	0.8953	-0.0087	0.9037	-0.0211	0.6823	-0.0299	0.6338	0.0262	0.7008	-0.0028	0.9758	-0.0068	0.7396	0.0428	0.7155	0.0208	0.3173	0.0282	0.2754	-0.0026	0.9412	0.0665	0.07335	0.0702	0.1057	-0.077	0.9396	0.3418	0.7409	0.1914	0.8556	0.412	0.6877	-314.342	0.01905	-2.046	0.08026	-1.725	0.1436	-2.219	0.06615
rs6584027	10	97544513	A/G	ENTPD1:ENTPD1-AS1	0:0	Roederer, 2015	UK	TwinsUK cohort	460 (females only)	CD4 T:%CD39+	0.215	2.2e-26	0.4964	-0.0125	0.5877	-0.0168	0.7233	-0.0192	0.4239	-0.0214	0.1678	-0.0171	0.5109	-0.0471	0.2721	-0.0542	0.2259	0.0048	0.6747	-0.0295	0.1862	-0.0025	0.805	-0.0042	0.8201	-0.0096	0.6593	0.0034	0.8191	0.002	0.8891	-0.0339	0.3584	-0.0008	0.8858	0.0002	0.9932	-0.0194	0.5503	-0.0517	0.1813	-0.0506	0.0368	0.0246	0.09575	0.7042	0.295	0.0052	0.8552	0.0261	0.1314	0.0055	0.8565	-0.0152	0.463	0.1006	0.01422	0.0432	0.2032	-0.0032	0.9014	0.0806	0.005219	2.3437	0.02396	0.1353	0.07122	0.1199	0.2018	-0.0399	0.9486	-0.9343	0.2636	0.0619	0.9534	-0.0067	0.8561	-0.0208	0.5329	-0.0188	0.5309	-0.0368	0.3434	-0.0043	0.8804	-0.0095	0.7274	-0.0064	0.795	0.0153	0.711	0.022	0.4727	0.0279	0.2401	0.0244	0.345	0.0343	0.2772	-0.0154	0.5068	-0.1061	0.06949	0.0603	0.1869	0.0049	0.3676	0.0041	0.8898	1.2225	0.1291	192.524	0.06346	178.765	0.06867	-0.0853	0.1475	-0.023	0.7058	-0.0668	0.3779	0.0039	0.9111	0.0006	0.9869	-0.0492	0.4237	-0.0272	0.6717	-0.0089	0.8781	0.0046	0.9397	-0.0213	0.2515	-0.0231	0.2149	-0.0253	0.2039	-0.0037	0.7787	-0.0385	0.1763	-0.045	0.3259	-0.0058	0.8953	-0.0087	0.9037	-0.0211	0.6823	-0.0299	0.6338	0.0262	0.7008	-0.0028	0.9758	-0.0068	0.7396	0.0428	0.7155	0.0208	0.3173	0.0282	0.2754	-0.0026	0.9412	0.0665	0.07335	0.0702	0.1057	-0.077	0.9396	0.3418	0.7409	0.1914	0.8556	0.412	0.6877	-314.342	0.01905	-2.046	0.08026	-1.725	0.1436	-2.219	0.06615
rs4074424	10	97570411	G/C	ENTPD1:ENTPD1-AS1	0:0	Roederer, 2015	UK	TwinsUK cohort	460 (females only)	CD8 T: %CD39+	−0.219	4.11e-27	0.4475	0.0145	0.537	0.036	0.4558	0.0135	0.5796	0.0291	0.06553	0.0207	0.4331	0.0301	0.4959	0.0383	0.4067	-0.0086	0.4628	0.02	0.3808	0.003	0.7727	0.0043	0.8217	0.0094	0.6712	-0.0095	0.5337	-0.0077	0.6009	0.04	0.29	0.0014	0.8064	-0.0051	0.8154	0.0032	0.9252	0.0298	0.4571	0.053	0.03478	-0.0287	0.05971	-1.004	0.148	-0.0164	0.5756	-0.0221	0.2193	-0.0238	0.4484	0.0201	0.3476	-0.0862	0.04317	-0.0358	0.31	-0.0034	0.897	-0.0824	0.005943	-1.9268	0.07352	-0.1377	0.07612	-0.1005	0.3016	0.0415	0.9485	1.4332	0.09817	0.2686	0.8061	0.0062	0.8704	0.011	0.749	-0.0039	0.9008	0.0272	0.5011	0.0012	0.9688	0.0042	0.8832	0.0033	0.8966	0.0076	0.8594	-0.0074	0.8163	-0.0143	0.5577	-0.0099	0.711	-0.0119	0.7131	0.0239	0.3157	0.1181	0.05039	-0.0457	0.3265	-0.0045	0.4136	0.0094	0.7585	-1.2252	0.1367	-192.747	0.06851	-172.721	0.08503	0.0937	0.1207	0.0435	0.4849	0.0771	0.3197	0.0127	0.7186	0.0166	0.6384	0.0704	0.2623	0.053	0.4182	0.019	0.7487	0.0106	0.8638	0.0261	0.171	0.0267	0.1611	0.0301	0.1386	0.0071	0.5967	0.0459	0.1149	0.0515	0.2728	0.0087	0.8491	0.0143	0.8471	0.027	0.6134	0.0326	0.6168	-0.0354	0.6153	-0.0041	0.9657	0.0109	0.6072	-0.0471	0.6983	-0.0171	0.4301	-0.0299	0.2639	-0.01	0.7801	-0.0659	0.0878	-0.0691	0.1258	-0.3175	0.7621	-0.731	0.493	-0.6001	0.5801	-0.8349	0.4295	258.877	0.0627	1.7266	0.1546	1.5527	0.2039	1.9929	0.1111
rs10882676	10	97588197	C/A	ENTPD1:ENTPD1-AS1	0:0	Roederer, 2015	UK	TwinsUK cohort	460 (females only)	CD4 T:%CD39+CD73+	0.195	6.76e-22	0.4976	-0.0111	0.6278	-0.0176	0.7098	-0.0196	0.4134	-0.0219	0.1583	-0.0173	0.5065	-0.0452	0.2915	-0.0523	0.2422	0.005	0.6586	-0.0294	0.1864	-0.0023	0.8176	-0.0039	0.835	-0.0096	0.6584	0.0041	0.7805	0.0027	0.851	-0.0325	0.3778	-0.0008	0.885	0.0008	0.9704	-0.0187	0.5641	-0.0522	0.1769	-0.0507	0.03616	0.0248	0.093	0.7063	0.2929	0.0058	0.8386	0.0265	0.1254	0.0064	0.8318	-0.0152	0.4626	0.1004	0.0143	0.0418	0.2174	-0.0024	0.9261	0.081	0.004943	2.3503	0.02336	0.1353	0.07072	0.1201	0.2003	-0.0361	0.9534	-0.9232	0.2686	0.0718	0.9459	-0.0059	0.8729	-0.0198	0.5526	-0.0186	0.5351	-0.0367	0.3442	-0.0041	0.887	-0.0097	0.7218	-0.0067	0.787	0.0133	0.7476	0.0211	0.4902	0.0264	0.2659	0.023	0.3733	0.0331	0.2928	-0.0163	0.4831	-0.107	0.06689	0.0596	0.1917	0.0051	0.3443	0.005	0.8654	1.2505	0.1201	199.171	0.05449	185.405	0.05862	-0.0895	0.1281	-0.0251	0.6795	-0.0718	0.3429	0.0035	0.9181	0.0002	0.9944	-0.0525	0.3927	-0.0314	0.6251	-0.0141	0.8081	0.0018	0.976	-0.0216	0.2463	-0.0233	0.2101	-0.0256	0.1979	-0.0034	0.7967	-0.0404	0.1558	-0.0473	0.3011	-0.0074	0.8672	-0.0095	0.8946	-0.0215	0.6765	-0.0294	0.6387	0.0252	0.7109	-0.0042	0.9642	-0.0066	0.747	0.0442	0.7065	0.021	0.312	0.0284	0.2709	-0.0023	0.9474	0.0664	0.07331	0.0701	0.1057	-0.0864	0.9322	0.3299	0.7493	0.1826	0.8619	0.3997	0.696	-315.237	0.01853	-2.0732	0.07583	-1.7554	0.136	-2.2438	0.06274
rs2734565	12	10560591	C/T	KLRC4-KLRK1:KLRC4	0:0	Roederer, 2015	UK	TwinsUK cohort	460 (females only)	NK: %CD314−CD158a+	−0.144	1.34e-10	0.3202	0.0268	0.2673	0.0631	0.228	0.0503	0.05081	0.0103	0.5397	0.0206	0.4645	0.0714	0.1278	0.0782	0.1097	-0.0007	0.9566	0.0386	0.1125	0.0059	0.5872	0.0452	0.02487	0.1533	3.399e-12	-0.0182	0.2614	-0.0142	0.3603	-0.0292	0.463	-0.0121	0.05091	-0.0071	0.758	-0.0282	0.4243	0.0345	0.4103	0.0129	0.6234	-0.0337	0.03458	-1.3872	0.0555	0.0563	0.06649	-0.0025	0.8931	0	0.9992	0.0093	0.6818	-0.0032	0.9421	0.0106	0.7727	-0.0262	0.3478	-0.0021	0.9474	1.2793	0.2546	0.055	0.4978	0.0506	0.616	1.3099	0.0482	1.5791	0.08564	2.6786	0.01769	0.0978	0.01327	-0.0362	0.3106	0.0219	0.499	-0.0291	0.487	-0.0517	0.09494	0.0087	0.7689	0.0172	0.5175	-0.0474	0.2852	-0.0545	0.09857	0.0148	0.5701	-0.0146	0.6055	-0.002	0.9542	0.1278	1.469e-07	0.1432	0.02331	-0.2456	2.33e-07	-0.0298	1.375e-07	-0.1407	6.071e-06	-1.7094	0.05276	-264.248	0.01871	-269.433	0.01119	0.0924	0.1489	0.1522	0.02054	0.1786	0.02941	0.0582	0.1199	0.0529	0.1581	0.1495	0.02477	0.1495	0.02938	0.1489	0.0173	0.1548	0.01785	0.0015	0.9406	0.0042	0.8361	0.0039	0.8587	0.0076	0.5963	0.0205	0.5101	0.0679	0.1732	0.0009	0.9846	-0.0435	0.5734	-0.0109	0.8446	0.0269	0.6895	0.0188	0.7981	0.0114	0.909	0.0279	0.2068	0.102	0.4218	-0.0002	0.9917	-0.0011	0.9677	-0.0222	0.554	-0.029	0.4743	-0.0291	0.5392	-2.2125	0.04291	-2.4803	0.0243	-2.4917	0.02613	-2.4399	0.02549	-147.118	0.3125	-0.8288	0.5108	-0.8246	0.516	-0.9819	0.4533
rs2734565	12	10560591	C/T	KLRC4-KLRK1:KLRC4	0:0	Roederer, 2015	UK	TwinsUK cohort	460 (females only)	NK: %CD314−CCR7−	−0.233	1.27e-24	0.3202	0.0268	0.2673	0.0631	0.228	0.0503	0.05081	0.0103	0.5397	0.0206	0.4645	0.0714	0.1278	0.0782	0.1097	-0.0007	0.9566	0.0386	0.1125	0.0059	0.5872	0.0452	0.02487	0.1533	3.399e-12	-0.0182	0.2614	-0.0142	0.3603	-0.0292	0.463	-0.0121	0.05091	-0.0071	0.758	-0.0282	0.4243	0.0345	0.4103	0.0129	0.6234	-0.0337	0.03458	-1.3872	0.0555	0.0563	0.06649	-0.0025	0.8931	0	0.9992	0.0093	0.6818	-0.0032	0.9421	0.0106	0.7727	-0.0262	0.3478	-0.0021	0.9474	1.2793	0.2546	0.055	0.4978	0.0506	0.616	1.3099	0.0482	1.5791	0.08564	2.6786	0.01769	0.0978	0.01327	-0.0362	0.3106	0.0219	0.499	-0.0291	0.487	-0.0517	0.09494	0.0087	0.7689	0.0172	0.5175	-0.0474	0.2852	-0.0545	0.09857	0.0148	0.5701	-0.0146	0.6055	-0.002	0.9542	0.1278	1.469e-07	0.1432	0.02331	-0.2456	2.33e-07	-0.0298	1.375e-07	-0.1407	6.071e-06	-1.7094	0.05276	-264.248	0.01871	-269.433	0.01119	0.0924	0.1489	0.1522	0.02054	0.1786	0.02941	0.0582	0.1199	0.0529	0.1581	0.1495	0.02477	0.1495	0.02938	0.1489	0.0173	0.1548	0.01785	0.0015	0.9406	0.0042	0.8361	0.0039	0.8587	0.0076	0.5963	0.0205	0.5101	0.0679	0.1732	0.0009	0.9846	-0.0435	0.5734	-0.0109	0.8446	0.0269	0.6895	0.0188	0.7981	0.0114	0.909	0.0279	0.2068	0.102	0.4218	-0.0002	0.9917	-0.0011	0.9677	-0.0222	0.554	-0.029	0.4743	-0.0291	0.5392	-2.2125	0.04291	-2.4803	0.0243	-2.4917	0.02613	-2.4399	0.02549	-147.118	0.3125	-0.8288	0.5108	-0.8246	0.516	-0.9819	0.4533
rs2734565	12	10560591	C/T	KLRC4-KLRK1:KLRC4	0:0	Roederer, 2015	UK	TwinsUK cohort	460 (females only)	NK: %CD314−CD335+	−0.275	3.4e-34	0.3202	0.0268	0.2673	0.0631	0.228	0.0503	0.05081	0.0103	0.5397	0.0206	0.4645	0.0714	0.1278	0.0782	0.1097	-0.0007	0.9566	0.0386	0.1125	0.0059	0.5872	0.0452	0.02487	0.1533	3.399e-12	-0.0182	0.2614	-0.0142	0.3603	-0.0292	0.463	-0.0121	0.05091	-0.0071	0.758	-0.0282	0.4243	0.0345	0.4103	0.0129	0.6234	-0.0337	0.03458	-1.3872	0.0555	0.0563	0.06649	-0.0025	0.8931	0	0.9992	0.0093	0.6818	-0.0032	0.9421	0.0106	0.7727	-0.0262	0.3478	-0.0021	0.9474	1.2793	0.2546	0.055	0.4978	0.0506	0.616	1.3099	0.0482	1.5791	0.08564	2.6786	0.01769	0.0978	0.01327	-0.0362	0.3106	0.0219	0.499	-0.0291	0.487	-0.0517	0.09494	0.0087	0.7689	0.0172	0.5175	-0.0474	0.2852	-0.0545	0.09857	0.0148	0.5701	-0.0146	0.6055	-0.002	0.9542	0.1278	1.469e-07	0.1432	0.02331	-0.2456	2.33e-07	-0.0298	1.375e-07	-0.1407	6.071e-06	-1.7094	0.05276	-264.248	0.01871	-269.433	0.01119	0.0924	0.1489	0.1522	0.02054	0.1786	0.02941	0.0582	0.1199	0.0529	0.1581	0.1495	0.02477	0.1495	0.02938	0.1489	0.0173	0.1548	0.01785	0.0015	0.9406	0.0042	0.8361	0.0039	0.8587	0.0076	0.5963	0.0205	0.5101	0.0679	0.1732	0.0009	0.9846	-0.0435	0.5734	-0.0109	0.8446	0.0269	0.6895	0.0188	0.7981	0.0114	0.909	0.0279	0.2068	0.102	0.4218	-0.0002	0.9917	-0.0011	0.9677	-0.0222	0.554	-0.029	0.4743	-0.0291	0.5392	-2.2125	0.04291	-2.4803	0.0243	-2.4917	0.02613	-2.4399	0.02549	-147.118	0.3125	-0.8288	0.5108	-0.8246	0.516	-0.9819	0.4533
rs1420318	16	54102766	A/G	FTO	0	Roederer, 2015	UK	TwinsUK cohort	460 (females only)	NK: %CD314−CD158a+	−0.146	9.34e-11	0.1196	-0.0631	0.09207	-0.079	0.2943	-0.0561	0.1555	0.0075	0.7716	-0.0186	0.6568	-0.0758	0.2637	-0.0891	0.2084	-0.0018	0.9188	-0.0094	0.7936	-0.0124	0.4075	-0.0592	0.0439	-0.0306	0.3777	0.0063	0.7891	0.0047	0.8343	0.0755	0.2024	0.001	0.9161	0.0067	0.8346	-0.0201	0.6848	-0.1017	0.08757	-0.0586	0.1052	-0.003	0.8893	0.3616	0.7148	-0.0525	0.2163	-0.0187	0.4824	-0.0086	0.8519	-0.024	0.4466	0.0008	0.9902	-0.0552	0.2841	0.0025	0.9518	0.0115	0.7916	-0.8482	0.5837	0.0141	0.8996	-0.0415	0.7671	-0.0364	0.9684	-1.3778	0.2717	-0.9616	0.5408	0.005	0.9292	-0.0429	0.3966	-0.041	0.3666	-0.0039	0.9468	0.0503	0.2446	0.0549	0.1759	0.073	0.04687	0.0411	0.5143	-0.0216	0.6462	-0.0141	0.7084	0.0214	0.6023	-0.0527	0.2906	0.0011	0.9752	0.0262	0.7596	-0.0618	0.404	0.0115	0.1825	-0.0007	0.9887	1.476	0.2508	209.063	0.2125	140.436	0.3747	-0.0248	0.7935	0.0902	0.3533	-0.0271	0.8233	0.0246	0.6568	0.0257	0.644	0	0.9997	0.1004	0.3399	-0.0363	0.6978	0.0044	0.9642	-0.0472	0.1106	-0.0492	0.09674	-0.0512	0.1031	-0.0356	0.08513	-0.0472	0.3018	-0.0008	0.9916	0.0364	0.583	0.1661	0.1245	0.0681	0.3783	0.051	0.5949	0.0202	0.8445	0.0311	0.825	0.0289	0.3398	-0.0923	0.5947	-0.0033	0.917	-0.0135	0.731	0.0025	0.963	0.0104	0.8548	-0.0154	0.816	0.4858	0.7484	0.6809	0.6569	0.4807	0.7581	0.5706	0.7072	39.1743	0.8475	-0.2126	0.9043	0.2198	0.9018	0.1895	0.9176
rs1801274	1	161479745	?/?	FCGR2A	0	Aguirre-Gamboa, 2016	The Netherlands	Human Functional Genomics Project (HFGP)	442	CD4+ naive CD45RO- CD27+	?	5.6e-25	0.4554	0.0387	0.1218	0.0312	0.5368	-0.0014	0.9555	0.0223	0.183	0.0221	0.4135	0.0771	0.0848	0.0716	0.1254	-0.0173	0.1397	-0.0137	0.5544	0.0038	0.714	-0.0253	0.1842	-0.0134	0.5504	0.0249	0.1082	0.0268	0.07082	0.0193	0.6161	-0.0049	0.4148	-0.0031	0.8847	0.0061	0.8557	-0.0664	0.09572	0.0132	0.5958	-0.0021	0.8877	0.4078	0.551	-0.0411	0.1594	0.0003	0.9851	-0.0468	0.134	-0.0199	0.3501	-0.0284	0.5084	-0.0151	0.6688	0.0527	0.04856	-0.0287	0.3351	-0.1482	0.8893	-0.0271	0.7232	-0.001	0.9919	-0.402	0.5268	-0.5356	0.5397	-0.2301	0.8323	0.0051	0.8917	-0.0309	0.3693	-0.0683	0.02677	-0.035	0.3788	-0.0334	0.2583	0.0007	0.9798	0.0132	0.6036	-0.0156	0.7165	-0.0013	0.9687	-0.0263	0.286	-0.0434	0.1053	-0.018	0.5819	-0.0466	0.05203	0.0201	0.7359	0.031	0.5177	0.0066	0.2395	0.0146	0.6321	-1.0994	0.1894	-77.7537	0.4737	-163.579	0.1108	0.1223	0.04597	0.0693	0.2773	0.1377	0.08199	0.0624	0.0833	0.059	0.1007	0.1856	0.00337	0.1359	0.04586	0.1024	0.0916	0.1447	0.02132	0.0187	0.3361	0.0058	0.7656	0.0236	0.254	0.0096	0.4837	0.0275	0.3561	0.0595	0.2107	0.0488	0.2828	0.0243	0.7408	-0.0163	0.759	0.0055	0.9325	0.1076	0.1253	0.0668	0.4846	0.005	0.8114	-0.0451	0.7071	-0.0184	0.3943	-0.0041	0.877	-0.0276	0.4427	-0.0102	0.7921	-0.0147	0.7461	-0.06	0.9548	0.0813	0.9387	0.2169	0.8401	0.2371	0.821	-8.4687	0.9514	0.4237	0.7261	0.4968	0.6835	0.3637	0.7718
rs153414	5	153748732	?/?	GALNT10:SAP30L-AS1	0:0	Aguirre-Gamboa, 2016	The Netherlands	Human Functional Genomics Project (HFGP)	442	CD4+ T cells	?	3.6e-08	0.3023	-0.0008	0.9761	-0.085	0.1061	0.0129	0.6308	-0.0318	0.06737	-0.0421	0.1444	0.0193	0.6903	0.0372	0.4582	-0.0224	0.07638	-0.0209	0.4029	-0.0094	0.3793	0.017	0.4128	0.0031	0.8972	0.0176	0.2914	0.0168	0.2926	-0.0741	0.07047	0.0027	0.6702	0.0415	0.06379	0.0182	0.5967	-0.0416	0.3122	0.0112	0.6637	0.0039	0.803	0.7546	0.291	-0.0241	0.4208	-0.0205	0.2682	-0.0368	0.2573	-0.0289	0.1945	-0.0719	0.09788	-0.0668	0.06661	-0.0364	0.2029	0.0199	0.5224	-0.0499	0.9642	0.0093	0.9077	0.0149	0.8821	-0.3585	0.5848	-0.6053	0.4996	-0.8057	0.4746	-0.0382	0.33	0.0484	0.1722	0.0107	0.7418	0.0206	0.6175	-0.0192	0.5328	-0.0375	0.1934	-0.0028	0.915	-0.0543	0.2183	-0.0129	0.6936	0.0507	0.05412	0.0766	0.007022	0.0498	0.1555	0.0106	0.6852	-0.0073	0.9066	0.0399	0.4338	0.0007	0.9026	0.0068	0.8357	1.0535	0.2406	141.806	0.2217	79.5254	0.4711	-0.07	0.2896	-0.051	0.4567	-0.0623	0.4633	-0.03	0.4385	-0.0285	0.4627	-0.0174	0.8006	-0.0327	0.649	-0.0078	0.9052	-0.0268	0.693	-0.0483	0.01905	-0.0489	0.01749	-0.0496	0.02418	-0.0355	0.01414	-0.0614	0.05381	-0.0918	0.07145	-0.0647	0.1693	-0.0885	0.2466	-0.0736	0.1791	-0.0674	0.3137	-0.0451	0.5355	-0.1005	0.3092	-0.0286	0.1877	-0.0422	0.7355	-0.0118	0.5942	-0.0015	0.9563	0.0041	0.9116	0.0442	0.265	0.0573	0.2156	0.8397	0.438	1.2086	0.2704	1.4073	0.2069	1.2117	0.265	-24.5149	0.8658	0.7345	0.5569	0.6335	0.6151	0.2072	0.8736
rs10277809	7	44948953	?/?	AC004854.5	10314	Aguirre-Gamboa, 2016	The Netherlands	Human Functional Genomics Project (HFGP)	442	IgM-only B cells (CD24+ CD38+ CD27+ IgM+)	?	2.8e-08	0.1292	-0.0404	0.2461	0.0088	0.9019	-0.0292	0.4302	0.0011	0.9646	-0.0157	0.693	-0.0331	0.61	-0.0409	0.547	0.0173	0.3152	0.014	0.6815	0.0142	0.3557	0.0153	0.5902	0.0477	0.1529	0.0203	0.3781	0.0192	0.3848	0.0319	0.5744	0.0031	0.7222	0.0524	0.1014	0.1129	0.02287	0.0583	0.3258	0.0851	0.02155	0.0086	0.7047	0.409	0.6916	0.0558	0.1968	-0.0048	0.8584	0.0099	0.8333	-0.0049	0.88	-0.0306	0.6287	0.0447	0.3914	-0.0113	0.7747	-0.0619	0.1686	-2.9152	0.06647	-0.0482	0.6767	-0.1571	0.2759	0.7663	0.4261	-0.8116	0.5273	0.6181	0.7015	-0.0123	0.8313	0.0787	0.1265	0.0576	0.2155	0.0908	0.1247	0.0059	0.8958	0.0723	0.08073	0.0855	0.02411	0.0385	0.5445	0.0116	0.8061	0.0079	0.8259	0.0276	0.4785	-0.0129	0.7856	0.05	0.1523	-0.0494	0.5819	0.0162	0.8186	0.0165	0.0441	0.0537	0.2251	-0.0918	0.9402	134.114	0.4019	141.591	0.3491	-0.0619	0.4947	-0.1848	0.04651	-0.0589	0.6085	-0.0653	0.217	-0.0643	0.2251	-0.0583	0.5356	-0.057	0.5632	-0.0216	0.8079	-0.0445	0.632	-0.0161	0.5708	-0.0208	0.4607	0.0048	0.8744	-0.0009	0.9626	-0.0508	0.2437	-0.0611	0.378	0.0688	0.3108	0.0791	0.4751	0.021	0.7917	0.0956	0.3236	0.097	0.3558	0.1499	0.2952	-0.0151	0.6296	-0.1326	0.4609	-0.0388	0.2276	-0.0462	0.2453	-0.0321	0.5538	-0.0602	0.2939	-0.0537	0.4221	0.037	0.9809	-0.4765	0.7623	-0.6189	0.6994	-0.5041	0.7469	282.227	0.177	5.3414	0.002827	4.1301	0.02246	3.6309	0.0533
rs2707213	12	6899181	?/?	CD4	0	Aguirre-Gamboa, 2016	The Netherlands	Human Functional Genomics Project (HFGP)	442	DP (CD4+ CD8+)	?	1.3e-09	0.2543	0.0165	0.5121	0.0113	0.829	0.0158	0.5452	-0.0123	0.4732	-0.0441	0.1206	-0.0119	0.8032	-0.0159	0.749	0.002	0.8708	-0.0288	0.2416	0.0153	0.1758	-0.0295	0.1465	-0.0238	0.3188	0.003	0.856	0.0015	0.9229	0.0418	0.3073	0.0037	0.558	0.0361	0.1278	-0.0354	0.3367	0.0059	0.8948	-0.0248	0.3702	0.0101	0.5517	0.4535	0.5541	-0.0265	0.4114	-0.006	0.7597	-0.027	0.4324	-0.0194	0.4144	-0.0337	0.4761	0.0576	0.1375	-0.0131	0.6482	0.0228	0.492	1.9172	0.1066	0.0488	0.5706	0.0955	0.3731	0.5141	0.4673	0.5706	0.5497	0.6657	0.5814	0.0019	0.963	0.062	0.1006	0.0064	0.8527	-0.0167	0.7067	-0.0203	0.5357	-0.0185	0.5503	0.0173	0.535	0.0007	0.988	0.0395	0.2549	0.0031	0.9064	0.0274	0.3391	-0.0049	0.8893	-0.0078	0.7601	-0.0408	0.5444	-0.0232	0.6476	0.004	0.4984	0.0994	0.001927	1.0643	0.2316	122.511	0.286	114.957	0.2917	-0.0069	0.9161	-0.0348	0.6047	-0.1109	0.1843	-0.0472	0.2166	-0.0496	0.1942	-0.0014	0.9833	-0.0724	0.302	-0.0514	0.4231	-0.0975	0.1449	-0.0255	0.2152	-0.0265	0.1966	-0.031	0.157	-0.0116	0.4236	-0.0322	0.3079	-0.0629	0.2141	-0.0463	0.3576	-0.0744	0.3623	-0.0396	0.5001	0.0181	0.7997	0.0036	0.9631	-0.0022	0.9837	-0.0132	0.5694	-0.0227	0.8658	0.0003	0.9895	0.0171	0.5596	0.0015	0.9699	0.0532	0.2101	0.0592	0.233	-0.3131	0.7874	-0.4738	0.6869	-0.5057	0.6721	-0.4537	0.697	-191.653	0.2134	-0.0766	0.9543	0.1523	0.91	-0.2637	0.8492
rs7403546	15	87871288	?/?	RP11-648K4.2	104000	Aguirre-Gamboa, 2016	The Netherlands	Human Functional Genomics Project (HFGP)	442	class non-switched memory (IgM+ CD38+ CD27+)	?	2.3e-08	-	-	-	-	-	-	-	-	-	-	-	-	-	-	-	-	-	-	-	-	-	-	-	-	-	-	-	-	-	-	-	-	-	-	-	-	-	-	-	-	-	-	-	-	-	-	-	-	-	-	-	-	-	-	-	-	-	-	-	-	-	-	-	-	-	-	-	-	-	-	-	-	-	-	-	-	-	-	-	-	-	-	-	-	-	-	-	-	-	-	-	-	-	-	-	-	-	-	-	-	-	-	-	-	-	-	-	-	-	-	-	-	-	-	-	-	-	-	-	-	-	-	-	-	-	-	-	-	-	-	-	-	-	-	-	-	-	-	-	-	-	-	-	-	-	-	-	-	-	-	-	-	-	-	-	-	-	-	-	-	-	-	-	-	-	-	-	-	-	-	-	-	-	-	-	-	-	-	-	-	-	-	-	-	-
rs2164983	19	8789381	?/?	AC092566.1	2477	Aguirre-Gamboa, 2016	The Netherlands	Human Functional Genomics Project (HFGP)	442	NK bright (CD56++ CD16")	?	2.7e-08	0.1733	0.0094	0.7543	0.0081	0.9013	0.0388	0.2253	-0.0074	0.7224	-0.0044	0.9007	0.1003	0.08287	0.1018	0.09158	-0.0081	0.5995	0.0288	0.3342	-0.0085	0.5343	0.0486	0.05144	0.0569	0.05225	0.0028	0.89	-0.0019	0.9209	-0.077	0.1234	-0.0115	0.1358	0.0221	0.4399	-0.0006	0.9888	-0.0372	0.4945	-0.0111	0.7446	0.0088	0.671	0.3345	0.7218	-0.006	0.8767	0.0271	0.2549	0.02	0.6308	-0.0274	0.3417	0.0589	0.3018	0.0185	0.6907	-0.0063	0.8552	-0.0091	0.821	2.1469	0.1379	0.0851	0.4181	0.1109	0.3945	0.877	0.305	0.6386	0.5806	2.5014	0.08728	0.0457	0.3716	-0.0482	0.2893	-0.0056	0.8916	-0.1249	0.018	-0.0329	0.4097	-0.0587	0.1185	-0.0225	0.5083	-0.0972	0.08683	-0.0643	0.123	0.0289	0.3657	0.0291	0.4045	-0.0095	0.8241	-0.0218	0.485	-0.0336	0.6833	-0.0218	0.7217	-0.0087	0.231	-0.0451	0.2515	-0.2953	0.7866	-96.1406	0.4917	-72.3219	0.5856	0.0202	0.8001	-0.0141	0.8652	0.0334	0.7459	0.0083	0.8584	0.0091	0.8448	0.0641	0.4394	0.0001	0.9992	0.0396	0.6167	0.0233	0.7752	-0.011	0.6628	-0.0137	0.5896	-0.0089	0.7402	-0.0075	0.6729	0.0026	0.9466	-0.0341	0.581	-0.055	0.3674	-0.1765	0.07574	-0.0585	0.4104	-0.1561	0.06883	0.0482	0.6077	0.0475	0.7099	-0.0025	0.93	-0.028	0.8642	-0.0069	0.8117	-0.0196	0.5806	-0.0427	0.3727	0.0175	0.7334	0.0114	0.8495	-2.4862	0.07746	-1.6968	0.24	-1.8404	0.2099	-1.5087	0.2923	-328.019	0.07887	-1.282	0.4275	-0.7473	0.6465	-0.8685	0.6062
rs280499	19	10489606	?/?	TYK2	0	Aguirre-Gamboa, 2016	The Netherlands	GALM5087 (5087)	442	CD8+ CM CD45RO+CD27+	?	5.7e-09	0.233	0.0007	0.9788	0.1065	0.06304	-0.0454	0.1089	0.0359	0.05115	-0.0384	0.2095	-0.0098	0.8502	-0.0141	0.7948	-0.0008	0.9505	0.0079	0.7651	-0.0081	0.4929	0.0275	0.2091	0.0468	0.06742	0.005	0.7761	0.005	0.767	-0.0227	0.608	-0.0025	0.715	0.0025	0.9198	0.0652	0.09073	0.0295	0.5223	0.0102	0.725	0.0177	0.3133	0.9233	0.2473	-0.0137	0.6861	0.0053	0.7967	-0.0049	0.8925	-0.0173	0.4846	-0.0168	0.7395	-0.0365	0.3705	0.0051	0.8689	-0.037	0.2886	1.2053	0.3313	0.0921	0.3034	0.0864	0.4403	0.3247	0.6581	0.4965	0.6222	-0.1175	0.9257	-0.0074	0.8661	0.0535	0.1769	0.0202	0.572	0.0197	0.6686	-0.0016	0.9636	-0.0059	0.8536	0.008	0.7849	-0.1054	0.03192	-0.0474	0.1945	-0.0214	0.4503	-0.0149	0.6315	-0.0668	0.07362	-0.0421	0.1256	-0.0692	0.3205	0.0141	0.7941	-0.0018	0.7767	-0.0383	0.2717	-1.3916	0.1458	-121.163	0.3269	-174.141	0.1365	0.0723	0.3032	0.0556	0.4418	0.1119	0.2138	0.0371	0.3669	0.0354	0.39	0.1391	0.05633	0.0559	0.4642	0.0747	0.2828	0.0654	0.3724	0.0044	0.8413	0.0076	0.7318	0.0107	0.6509	0.024	0.1233	-0.0053	0.875	-0.0177	0.7454	-0.0726	0.1677	-0.0323	0.7056	-0.0247	0.6873	0.0121	0.8719	-0.021	0.7959	0.004	0.9713	-0.0074	0.7609	0.076	0.5857	0.0021	0.9338	0.0033	0.9154	0.0135	0.7449	-0.0027	0.9513	-0.0119	0.8209	-0.122	0.9206	0.1903	0.8767	0.2141	0.8638	0.2499	0.8372	-113.02	0.483	-0.9063	0.5155	-0.8771	0.5321	-1.0944	0.4486
rs6693121	1	101744633	A/C	PPIAP7	7713	Patin, 2018	France	Milieu Intérieur cohort	1000	CD69 in CD16hi NK cells	0.14	4.8e-37	0.406	0.0297	0.1847	0.0021	0.9649	0.0402	0.08609	0.0129	0.4001	0.0187	0.4614	0.0924	0.02723	0.0948	0.03017	-0.0009	0.9346	-0.0137	0.5301	0.0117	0.2274	0.006	0.7419	0.0094	0.6569	-0.0252	0.08066	-0.0211	0.1282	-0.0073	0.8415	0.006	0.2905	0.0093	0.6546	0.0405	0.2015	-0.0566	0.1316	0.0081	0.7309	0.0186	0.1888	0.7111	0.2706	0.005	0.8579	-0.0115	0.4988	0.0124	0.6766	-0.0066	0.7476	-0.0311	0.4388	0.0077	0.8175	0.0329	0.1898	0.0074	0.7949	0.1853	0.8547	0.0031	0.9661	0.0028	0.9755	0.5368	0.3686	0.9822	0.2333	1.0883	0.2915	0.0244	0.4989	0.0097	0.7636	-0.0126	0.6676	0.029	0.4401	0.013	0.6448	0.0163	0.5387	-0.0072	0.7657	0.0232	0.5679	0.0168	0.5771	0.0039	0.8683	-0.0102	0.6878	0.0061	0.8417	0.0157	0.4878	-0.0612	0.2757	0.0964	0.03067	-0.0023	0.6611	0.0061	0.8322	-0.826	0.2958	-152.537	0.1338	-107.838	0.2659	0.0744	0.1982	0.0367	0.5447	0.1322	0.07378	0.0235	0.49	0.0193	0.5694	0.0442	0.4653	0.0325	0.6062	0.1132	0.04567	0.0685	0.2498	0.0331	0.06855	0.0409	0.02399	0.0346	0.07361	0.0263	0.0387	0.0287	0.3056	0.0411	0.3582	0.0113	0.7926	-0.0017	0.98	0.007	0.8889	-0.03	0.6248	0.0433	0.5148	0.0251	0.7814	0.0046	0.8155	0.0197	0.8622	-0.0093	0.6485	0.0056	0.8244	0.0072	0.8322	-0.0224	0.5425	-0.0297	0.4888	-1.026	0.3058	-0.7378	0.4608	-0.6236	0.5401	-0.6361	0.5212	20.1505	0.8792	0.1445	0.8994	0.1048	0.9274	0.2027	0.8651
rs3845548	1	161507448	C/T	RP11-25K21.6:RPS23P10	0:0	Patin, 2018	France	Milieu Intérieur cohort	1000	CD16 in CD16hi NK cells	22.77	3e-87	-	-	-	-	-	-	-	-	-	-	-	-	-	-	-	-	-	-	-	-	-	-	-	-	-	-	-	-	-	-	-	-	-	-	-	-	-	-	-	-	-	-	-	-	-	-	-	-	-	-	-	-	-	-	-	-	-	-	-	-	-	-	-	-	-	-	-	-	-	-	-	-	-	-	-	-	-	-	-	-	-	-	-	-	-	-	-	-	-	-	-	-	-	-	-	-	-	-	-	-	-	-	-	-	-	-	-	-	-	-	-	-	-	-	-	-	-	-	-	-	-	-	-	-	-	-	-	-	-	-	-	-	-	-	-	-	-	-	-	-	-	-	-	-	-	-	-	-	-	-	-	-	-	-	-	-	-	-	-	-	-	-	-	-	-	-	-	-	-	-	-	-	-	-	-	-	-	-	-	-	-	-	-	-	-
rs61804205	1	161653737	C/T	RPL31P11	0	Patin, 2018	France	Milieu Intérieur cohort	1000	CD32 in basophils	11.23	1.7e-36	0.085	-0.0726	0.08736	-0.0482	0.5767	-0.0345	0.449	-0.0375	0.2039	-0.0459	0.3381	-0.0739	0.3516	-0.0727	0.3797	-0.005	0.8124	-0.0595	0.1477	0.0006	0.9767	-0.0034	0.9191	-0.0325	0.4154	-0.0036	0.8959	-0.007	0.7931	0.0269	0.6887	0.0034	0.746	0.031	0.4328	0.0173	0.7808	0.0498	0.4985	-0.0519	0.2601	-0.0259	0.3561	-0.8428	0.509	-0.0734	0.1706	0.0109	0.7408	0.0296	0.6086	-0.0315	0.4279	-0.078	0.3147	-0.0097	0.8793	-0.0641	0.1794	0.0379	0.4916	-0.5168	0.7944	0.0081	0.9546	-0.0326	0.8546	1.1756	0.3135	2.1227	0.1807	1.5784	0.43	-0.0084	0.9051	-0.145	0.02118	-0.0252	0.662	0.0062	0.9343	0.0575	0.2945	0.0228	0.6589	-0.0383	0.4098	-0.0124	0.8738	-0.023	0.6915	-0.0416	0.3452	-0.0575	0.2323	-0.0071	0.9034	0.0117	0.7862	0.096	0.3882	0.0186	0.8343	0.0049	0.636	0.0539	0.3201	0.3145	0.8329	-95.7194	0.6178	10.5745	0.9539	0.033	0.7627	0.1129	0.313	0.158	0.2574	0.0831	0.1928	0.0912	0.1535	0.051	0.6563	0.1496	0.2149	0.1534	0.1495	0.1254	0.2648	-0.0078	0.8216	-0.0035	0.9198	-0.0057	0.8774	-0.024	0.3225	0.0038	0.9432	0.0235	0.7821	-0.0648	0.4397	-0.1477	0.2769	-0.1004	0.3032	-0.3063	0.009572	-0.0717	0.5791	-0.0953	0.588	-0.0051	0.8938	-0.2318	0.2956	-0.0277	0.4837	-0.0203	0.6776	-0.0402	0.5459	0.0555	0.4359	0.0515	0.5359	-2.1109	0.2738	-1.1469	0.5554	-1.1223	0.5707	-1.136	0.5558	-18.4608	0.9431	1.0936	0.623	1.1911	0.5952	1.125	0.6281
rs2223286	1	169665632	C/T	C1orf112:SELL	0:0	Patin, 2018	France	Milieu Intérieur cohort	1000	CD62L in eosinophils	542.78	1.6e-35	0.3274	0.0105	0.6686	-0.0291	0.5759	-0.0115	0.6553	-0.0133	0.4265	-0.0107	0.7011	0.0279	0.5443	0.0187	0.6982	0.0149	0.2195	0.0183	0.4414	-0.0061	0.5754	0.0259	0.1909	-0.009	0.699	0.0413	0.008849	0.0371	0.01423	-0.0476	0.2266	-0.0063	0.3107	0.0528	0.02182	0.0286	0.421	0.0187	0.6575	0.0072	0.7863	-0.0302	0.05755	-1.011	0.1646	0.0053	0.8628	0.0249	0.1864	0.0226	0.4979	0.0266	0.2434	0.0493	0.2717	-0.0159	0.6671	0.0608	0.02528	0.0157	0.6222	-0.1262	0.9117	0.006	0.9415	-0.0333	0.7454	0.8709	0.1942	0.3884	0.6738	0.4104	0.7224	0.0565	0.1603	0.0112	0.7588	0.0299	0.3641	-0.0067	0.8744	0.0257	0.4154	0.0837	0.004438	0.0349	0.1954	-0.0012	0.9782	-0.0472	0.1578	0.0289	0.2544	0.0184	0.5073	0.0437	0.1944	0.0308	0.2146	0.1234	0.05043	0.0289	0.5562	0.007	0.2206	0.0246	0.4357	0.2791	0.7464	116.203	0.295	107.641	0.3054	-0.0171	0.7875	-0.0206	0.7537	-0.0292	0.7194	0.008	0.8291	0.0051	0.8888	-0.0319	0.6289	-0.0678	0.3231	-0.0585	0.3491	-0.0194	0.7646	-0.0041	0.8369	-0.0092	0.6448	-0.0095	0.6541	0.0022	0.8784	0.0062	0.8385	-0.0267	0.5835	0.0038	0.9371	0.1215	0.1191	0.0381	0.4976	0.0272	0.6932	0.0578	0.4372	0.0921	0.3638	0.0279	0.2103	0.2222	0.07898	0.0394	0.08245	0.0323	0.2475	0.0628	0.09634	0.054	0.1887	0.0654	0.1729	-0.3954	0.7231	-0.5079	0.6509	-0.6988	0.5405	-0.5811	0.6015	11.1757	0.9399	-0.8944	0.4829	-0.8947	0.4858	-1.1984	0.3643
rs71411868	2	87026807	G/A	CD8A	0	Patin, 2018	France	Milieu Intérieur cohort	1000	CD8a in CD69+CD16hi NK cells	-0.44	5.9e-58	0.2864	-0.0489	0.06114	-0.0618	0.224	0.0243	0.3724	-0.0083	0.6329	0.0013	0.9645	-0.0728	0.1159	-0.0762	0.1148	-0.0086	0.4835	-0.016	0.5108	-0.0106	0.3317	-0.015	0.4625	-0.0229	0.3319	-0.0222	0.1675	-0.0212	0.1707	-0.0162	0.6903	-0.0045	0.4724	-0.0079	0.7354	-0.0154	0.665	0.066	0.1211	0.0185	0.488	0.0181	0.2577	0.6265	0.3886	-0.0161	0.6065	-0.0067	0.724	-0.0406	0.2284	-0.0169	0.4573	-0.0602	0.1859	0.0426	0.254	-0.0518	0.0648	-0.0366	0.2479	-1.6181	0.1515	-0.1161	0.1547	-0.1436	0.1583	-1.0755	0.108	-1.1585	0.211	-1.6708	0.1462	-0.0489	0.2268	-0.0366	0.3155	-0.0002	0.9952	0.0638	0.1359	0.0532	0.08907	0.029	0.3331	-0.0048	0.8588	0.0571	0.2077	0.0635	0.05786	-0.0183	0.4776	-0.0089	0.7499	-0.0383	0.2603	-0.003	0.9051	-0.0673	0.2888	0.055	0.2754	-0.0044	0.4515	0.0135	0.671	1.1888	0.174	158.912	0.1637	108.898	0.3109	-0.0529	0.4155	-0.0589	0.3747	-0.1179	0.1491	-0.042	0.2652	-0.0461	0.2217	-0.1571	0.01812	-0.0794	0.2667	-0.0952	0.1291	-0.1265	0.05464	-0.0216	0.288	-0.0244	0.2254	-0.0251	0.244	-0.0213	0.1335	-0.0072	0.818	-0.0184	0.7111	0.1336	0.005212	0.1552	0.0465	0.0785	0.1618	0.1062	0.1204	0.0451	0.545	0.0465	0.6469	0.0248	0.2618	-0.0031	0.9807	-0.0017	0.9416	-0.0026	0.9274	0.0061	0.8727	-0.029	0.482	-0.0388	0.4202	1.6457	0.1365	1.0039	0.3701	1.059	0.3526	0.8815	0.4271	246.191	0.09351	1.4245	0.265	1.1512	0.3717	1.3245	0.3173
rs12986962	2	111808558	G/A	ACOXL	0	Patin, 2018	France	Milieu Intérieur cohort	1000	Number of CD8a+CD56hi NK cells	-1.57	9.1e-19	0.3566	0.0129	0.5908	-0.0457	0.3697	0.0456	0.07185	-0.0314	0.05619	-0.0324	0.2315	0.0276	0.5463	0.032	0.5024	0.0095	0.4305	-0.0546	0.01935	0.0146	0.1594	0.0259	0.1841	0.0008	0.9714	-0.0246	0.1158	-0.0286	0.0557	0.03	0.438	0.0068	0.2599	-0.0119	0.5865	-0.014	0.6787	0.035	0.3849	0.0039	0.8777	-0.009	0.5633	-0.3118	0.6581	-0.0012	0.9682	0.0096	0.5961	0.0276	0.3819	-0.0075	0.7298	0.0541	0.208	0.063	0.07403	-0.0028	0.9163	0.0355	0.2458	2.0348	0.06128	0.0796	0.3132	0.1532	0.118	0.0742	0.9082	0.0734	0.9333	1.4638	0.1841	0.0759	0.04685	0.0176	0.6114	0.057	0.06758	-0.0019	0.9619	0.0012	0.9693	0.0235	0.4043	0.0317	0.2164	0.0259	0.5486	0.0372	0.2424	0.0128	0.6083	0.0168	0.5404	-0.0666	0.04172	-0.0325	0.1827	0.0417	0.4982	0.0136	0.7782	-0.0071	0.2158	0.0192	0.54	-1.139	0.1796	-94.9558	0.3846	-94.9885	0.3592	-0.0861	0.1669	-0.0683	0.2867	-0.028	0.7254	-0.023	0.5277	-0.0163	0.6541	-0.0322	0.621	-0.0638	0.3479	-0.0342	0.5731	-0.0114	0.8586	0	0.9987	0.0023	0.9078	-0.0016	0.9402	0.0063	0.6507	-0.0395	0.1886	-0.0593	0.2201	0.067	0.1456	0.1084	0.1463	0.0692	0.1965	0.1298	0.04608	0.1446	0.04095	0.1727	0.07339	0.0327	0.1226	-0.0643	0.6004	-0.008	0.7136	-0.0003	0.9918	-0.0148	0.6846	0	0.9998	-0.0145	0.7509	-0.9221	0.387	-1.4699	0.1708	-1.6146	0.1387	-1.5204	0.1529	-311.381	0.02688	-0.5736	0.6396	-0.4537	0.7131	-0.8038	0.5269
rs143655145	6	32340176	T/C	TSBP1	492	Patin, 2018	France	Milieu Intérieur cohort	1000	HLA-DR in cDC3 cells	0.11	2.6e-11	-	-	-	-	-	-	-	-	-	-	-	-	-	-	-	-	-	-	-	-	-	-	-	-	-	-	-	-	-	-	-	-	-	-	-	-	-	-	-	-	-	-	-	-	-	-	-	-	-	-	-	-	-	-	-	-	-	-	-	-	-	-	-	-	-	-	-	-	-	-	-	-	-	-	-	-	-	-	-	-	-	-	-	-	-	-	-	-	-	-	-	-	-	-	-	-	-	-	-	-	-	-	-	-	-	-	-	-	-	-	-	-	-	-	-	-	-	-	-	-	-	-	-	-	-	-	-	-	-	-	-	-	-	-	-	-	-	-	-	-	-	-	-	-	-	-	-	-	-	-	-	-	-	-	-	-	-	-	-	-	-	-	-	-	-	-	-	-	-	-	-	-	-	-	-	-	-	-	-	-	-	-	-	-	-
rs2760994	6	32574308	T/C	HLA-DRB1	16683	Patin, 2018	France	Milieu Intérieur cohort	1000	HLA-DR in cDC1 cells	0.12	6.1e-38	-	-	-	-	-	-	-	-	-	-	-	-	-	-	-	-	-	-	-	-	-	-	-	-	-	-	-	-	-	-	-	-	-	-	-	-	-	-	-	-	-	-	-	-	-	-	-	-	-	-	-	-	-	-	-	-	-	-	-	-	-	-	-	-	-	-	-	-	-	-	-	-	-	-	-	-	-	-	-	-	-	-	-	-	-	-	-	-	-	-	-	-	-	-	-	-	-	-	-	-	-	-	-	-	-	-	-	-	-	-	-	-	-	-	-	-	-	-	-	-	-	-	-	-	-	-	-	-	-	-	-	-	-	-	-	-	-	-	-	-	-	-	-	-	-	-	-	-	-	-	-	-	-	-	-	-	-	-	-	-	-	-	-	-	-	-	-	-	-	-	-	-	-	-	-	-	-	-	-	-	-	-	-	-	-
rs114973966	6	32599163	T/C	HLA-DQA1	0	Patin, 2018	France	Milieu Intérieur cohort	1000	HLA-DR in pDCs	9.06	2.2e-56	-	-	-	-	-	-	-	-	-	-	-	-	-	-	-	-	-	-	-	-	-	-	-	-	-	-	-	-	-	-	-	-	-	-	-	-	-	-	-	-	-	-	-	-	-	-	-	-	-	-	-	-	-	-	-	-	-	-	-	-	-	-	-	-	-	-	-	-	-	-	-	-	-	-	-	-	-	-	-	-	-	-	-	-	-	-	-	-	-	-	-	-	-	-	-	-	-	-	-	-	-	-	-	-	-	-	-	-	-	-	-	-	-	-	-	-	-	-	-	-	-	-	-	-	-	-	-	-	-	-	-	-	-	-	-	-	-	-	-	-	-	-	-	-	-	-	-	-	-	-	-	-	-	-	-	-	-	-	-	-	-	-	-	-	-	-	-	-	-	-	-	-	-	-	-	-	-	-	-	-	-	-	-	-	-
rs12529793	6	107168676	C/T	RP1-60O19.1	0	Patin, 2018	France	Milieu Intérieur cohort	1000	CD24 in IgM+ marginal zone B cells	0.2	3.8e-21	-	-	-	-	-	-	-	-	-	-	-	-	-	-	-	-	-	-	-	-	-	-	-	-	-	-	-	-	-	-	-	-	-	-	-	-	-	-	-	-	-	-	-	-	-	-	-	-	-	-	-	-	-	-	-	-	-	-	-	-	-	-	-	-	-	-	-	-	-	-	-	-	-	-	-	-	-	-	-	-	-	-	-	-	-	-	-	-	-	-	-	-	-	-	-	-	-	-	-	-	-	-	-	-	-	-	-	-	-	-	-	-	-	-	-	-	-	-	-	-	-	-	-	-	-	-	-	-	-	-	-	-	-	-	-	-	-	-	-	-	-	-	-	-	-	-	-	-	-	-	-	-	-	-	-	-	-	-	-	-	-	-	-	-	-	-	-	-	-	-	-	-	-	-	-	-	-	-	-	-	-	-	-	-	-
rs2270089	6	132043056	G/A	ENPP3	0	Patin, 2018	France	Milieu Intérieur cohort	1000	CD203c in basophils	8.83	2.1e-28	0.1107	0.0821	0.03144	-0.106	0.1799	0.0389	0.3272	-0.0039	0.8798	-0.0231	0.5973	-0.0177	0.8018	-0.0293	0.6913	0.071	7.199e-05	0.0303	0.4021	0.0251	0.1205	0.0595	0.04813	0.0381	0.2805	0.0148	0.541	0.0122	0.5993	0.0845	0.1579	0.0086	0.3632	0.0027	0.9368	0.0134	0.8005	-0.0182	0.7722	-0.028	0.4744	0.0425	0.07003	1.8248	0.09002	0.0128	0.7795	0.0135	0.6344	-0.0104	0.8329	-0.0614	0.0707	0.0389	0.5623	-0.0355	0.5246	0.0504	0.2315	0.0023	0.9616	1.7178	0.3059	0.051	0.6736	0.0965	0.5255	0.7331	0.4643	-0.6239	0.6484	-0.415	0.8092	-0.0401	0.5004	0.0642	0.2391	-0.0168	0.7344	-0.0097	0.8774	-0.0965	0.03897	0.0151	0.731	-0.008	0.8409	-0.1045	0.1222	-0.0606	0.2288	0.0272	0.4814	-0.0071	0.8664	0.0272	0.5936	-0.0287	0.4464	-0.1611	0.08428	0.0524	0.4838	0.0202	0.02072	-0.0585	0.2202	0.4526	0.7314	240.415	0.1573	293.283	0.06746	-0.1852	0.05418	-0.2092	0.03459	-0.3042	0.01259	-0.0644	0.2568	-0.068	0.2295	-0.0936	0.3487	-0.0872	0.4109	-0.208	0.02681	-0.1692	0.08488	0.0383	0.2066	0.0388	0.198	0.021	0.5139	0.0421	0.04809	-0.0276	0.5547	-0.1648	0.02567	-0.0212	0.7678	-0.0519	0.6576	-0.025	0.7662	-0.0071	0.9448	0.0358	0.7483	0.0106	0.9445	-0.0427	0.1904	-0.0566	0.7649	-0.0172	0.6145	-0.0235	0.5787	-0.0607	0.2905	0.0699	0.251	0.092	0.1957	0.9894	0.5474	0.5542	0.7403	0.7049	0.6786	0.6039	0.7153	-195.891	0.3743	0.6132	0.7482	0.6707	0.7275	1.0325	0.6032
rs11648403	16	429129	T/C	TMEM8A	0	Patin, 2018	France	Milieu Intérieur cohort	1000	CCR7 in CD4+ naive T cells	-0.07	3e-19	0.4182	0.0256	0.3054	0.0354	0.4966	-0.0406	0.1175	0.0019	0.9126	0.0163	0.5606	0.0468	0.3148	0.0373	0.4424	0.0092	0.4532	-0.0062	0.799	0.0091	0.3937	-0.0141	0.4787	-0.0307	0.1853	-0.0035	0.8243	-0.0038	0.8022	0.0534	0.1795	0.0043	0.4796	-0.0161	0.4694	-0.0229	0.5079	-0.0582	0.1631	0	0.9999	-0.0377	0.01743	-1.1639	0.1063	0.0231	0.4456	-0.0109	0.5572	-0.0368	0.2571	0.0234	0.2967	-0.0249	0.5775	0.042	0.2472	0.0381	0.1668	-0.005	0.8733	-0.1289	0.9086	-0.0698	0.3895	-0.1231	0.2221	-0.3058	0.6436	0.2587	0.7745	0.1785	0.8759	0.0307	0.4366	0.0166	0.6416	0.0187	0.5612	0.0073	0.8601	0.0396	0.2002	0.0004	0.9884	0.0008	0.9753	0.0725	0.1009	0.0724	0.02612	-0.0111	0.6651	0.0031	0.912	-0.0241	0.479	-0.0109	0.6632	0.1632	0.0093	-0.0212	0.6673	-0.0021	0.7129	0.0048	0.8808	0.1545	0.8596	130.308	0.2435	105.788	0.3181	-0.1035	0.1026	-0.0336	0.6074	-0.0765	0.3491	0.0114	0.7584	0.0061	0.8697	-0.0442	0.5039	-0.0546	0.4347	-0.062	0.32	0.0061	0.9257	-0.0019	0.9255	-0.004	0.8408	-0.007	0.7427	0.0099	0.4857	-0.0257	0.4028	-0.0575	0.2435	0.096	0.04158	0.1255	0.1005	0.0821	0.1361	0.1493	0.02565	0.0643	0.377	0.0678	0.4942	0.0268	0.2192	0.1415	0.2619	0.0226	0.3136	0.0317	0.2506	0.0404	0.2793	0.0497	0.2158	0.0688	0.1419	-0.2987	0.7866	-0.1183	0.9148	-0.1996	0.859	-0.2439	0.8238	40.2137	0.7824	-1.2592	0.3165	-1.1621	0.3591	-0.8989	0.4922
rs56170457	17	4560141	T/G	PELP1	14537	Patin, 2018	France	Milieu Intérieur cohort	1000	FCεRI in eosinophils	-0.96	9.2e-14	0.2224	0.0192	0.4788	0.0231	0.6924	0.0152	0.5998	0.0031	0.867	-0.082	0.008488	0.1053	0.04106	0.1219	0.02339	0.0005	0.9734	-0.0222	0.4112	0.0194	0.1159	0.0354	0.1219	0.0188	0.4787	-0.0062	0.7321	-0.0046	0.7902	-0.0068	0.881	0.0086	0.2201	0.0227	0.3912	0.0346	0.3931	0.0716	0.1359	0.0104	0.7289	0.028	0.1123	1.2408	0.1275	-0.04	0.2657	-0.0008	0.9719	0.0224	0.5523	0.0172	0.512	0.0334	0.5189	0.0086	0.8404	0.0059	0.8529	0.0278	0.4385	1.5942	0.2122	0.1151	0.2094	0.1773	0.1248	-0.3714	0.6299	-0.3868	0.7099	-0.1935	0.882	-0.0037	0.9353	0.0253	0.5424	-0.0006	0.9866	0.0872	0.06718	0.0284	0.4243	-0.02	0.5533	0.0087	0.7769	0.0027	0.959	0.0295	0.4465	-0.0309	0.2749	-0.0385	0.2118	-0.0168	0.6543	-0.023	0.4089	-0.1024	0.1449	0.0404	0.4728	0.0002	0.9726	-0.0211	0.5475	-0.7744	0.4257	10.0621	0.937	-66.9086	0.5779	0.0189	0.793	0.0406	0.5879	0.0423	0.6463	0.0251	0.5528	0.0228	0.5891	0.0701	0.3513	0.0569	0.461	-0.023	0.7472	0.0284	0.7006	-0.0027	0.9045	0.0031	0.8897	-0.0029	0.9049	0.0024	0.8794	-0.0379	0.2747	-0.0359	0.5143	0.0067	0.9023	0.0299	0.7366	0.0071	0.9106	0.0821	0.2935	0.0241	0.7747	0.0214	0.8518	0.0014	0.9547	0.1161	0.4078	0.0018	0.945	0.0091	0.7748	0.0041	0.9249	0.0015	0.9743	0.0086	0.8733	0.8029	0.5215	-0.1084	0.9319	-0.0375	0.9768	-0.1643	0.8959	-232.499	0.1651	-0.6619	0.6452	-1.1508	0.4272	-0.8209	0.5816
rs114412914	19	8788184	G/A	AC092566.1	1281	Patin, 2018	France	Milieu Intérieur cohort	1000	Ratio of CD16 MFI in CD16hi and CD56hi NK cells	0.39	4.3e-30	-	-	-	-	-	-	-	-	-	-	-	-	-	-	-	-	-	-	-	-	-	-	-	-	-	-	-	-	-	-	-	-	-	-	-	-	-	-	-	-	-	-	-	-	-	-	-	-	-	-	-	-	-	-	-	-	-	-	-	-	-	-	-	-	-	-	-	-	-	-	-	-	-	-	-	-	-	-	-	-	-	-	-	-	-	-	-	-	-	-	-	-	-	-	-	-	-	-	-	-	-	-	-	-	-	-	-	-	-	-	-	-	-	-	-	-	-	-	-	-	-	-	-	-	-	-	-	-	-	-	-	-	-	-	-	-	-	-	-	-	-	-	-	-	-	-	-	-	-	-	-	-	-	-	-	-	-	-	-	-	-	-	-	-	-	-	-	-	-	-	-	-	-	-	-	-	-	-	-	-	-	-	-	-	-
rs9324185	1	82196322	C/T	LPHN2	0	Lagou, 2018	Belgium	n.a.	489	IL-6	0.36	3.51e-08	0.4412	-0.0077	0.748	-0.0312	0.5264	-0.0303	0.2083	-0.006	0.7035	-0.0528	0.04025	-0.0248	0.5667	-0.018	0.6896	-0.0098	0.3951	0.0091	0.6837	-0.0073	0.4717	-0.0056	0.7668	-0.0025	0.9088	0.0106	0.4814	0.0107	0.4589	-0.0047	0.9008	-0.0022	0.707	0.0191	0.3641	0.0428	0.1927	0.0638	0.1026	0.0147	0.5515	-0.0042	0.7783	0.0207	0.9758	0.001	0.9733	-0.0081	0.643	0.0304	0.3207	0.0241	0.2554	0	0.9999	0.0435	0.2063	-0.0245	0.3456	-0.0173	0.5575	-1.5001	0.1547	0.0061	0.9366	-0.0281	0.7686	0.3507	0.5772	-0.2634	0.7565	-0.4109	0.7024	0.0188	0.6137	-0.0396	0.2406	0.002	0.9468	0.0276	0.4807	0.0188	0.5198	-0.015	0.5848	-0.0049	0.844	0.051	0.2237	0.0711	0.02083	0	0.9988	0.0029	0.9127	0.0132	0.6788	0.0053	0.82	0.0125	0.8335	-0.0593	0.2002	-0.003	0.582	0.0446	0.1357	0.7893	0.3336	37.6577	0.7199	22.8491	0.8187	0.0875	0.1437	0.0756	0.2283	0.0381	0.6219	0.041	0.241	0.0426	0.2224	0.0377	0.5446	0.0453	0.4824	-0.0102	0.8621	0.015	0.8063	-0.0133	0.4806	-0.0127	0.503	-0.0152	0.4509	-0.0213	0.1071	-0.0029	0.919	-0.0127	0.7838	0.0424	0.344	0.0301	0.6788	0.0174	0.7386	0.0537	0.3984	-0.0031	0.9637	0.0154	0.8702	0.0084	0.6871	-0.162	0.1738	-0.0247	0.2429	-0.0483	0.06363	-0.0345	0.3283	-0.0536	0.1559	-0.0664	0.133	0.1341	0.8966	0.3333	0.7497	0.3675	0.7294	0.3397	0.7429	165.067	0.2277	1.8278	0.1232	1.4471	0.2259	1.5869	0.1964
rs17612648	1	198665917	G/C	PTPRC	0	Lagou, 2018	Belgium	n.a.	489	CD4+ EM	-2.04	6.22e-15	-	-	-	-	-	-	-	-	-	-	-	-	-	-	-	-	-	-	-	-	-	-	-	-	-	-	-	-	-	-	-	-	-	-	-	-	-	-	-	-	-	-	-	-	-	-	-	-	-	-	-	-	-	-	-	-	-	-	-	-	-	-	-	-	-	-	-	-	-	-	-	-	-	-	-	-	-	-	-	-	-	-	-	-	-	-	-	-	-	-	-	-	-	-	-	-	-	-	-	-	-	-	-	-	-	-	-	-	-	-	-	-	-	-	-	-	-	-	-	-	-	-	-	-	-	-	-	-	-	-	-	-	-	-	-	-	-	-	-	-	-	-	-	-	-	-	-	-	-	-	-	-	-	-	-	-	-	-	-	-	-	-	-	-	-	-	-	-	-	-	-	-	-	-	-	-	-	-	-	-	-	-	-	-	-
rs17612648	1	198665917	G/C	PTPRC	0	Lagou, 2018	Belgium	n.a.	489	CD4+ CM	-1.76	8.94e-11	-	-	-	-	-	-	-	-	-	-	-	-	-	-	-	-	-	-	-	-	-	-	-	-	-	-	-	-	-	-	-	-	-	-	-	-	-	-	-	-	-	-	-	-	-	-	-	-	-	-	-	-	-	-	-	-	-	-	-	-	-	-	-	-	-	-	-	-	-	-	-	-	-	-	-	-	-	-	-	-	-	-	-	-	-	-	-	-	-	-	-	-	-	-	-	-	-	-	-	-	-	-	-	-	-	-	-	-	-	-	-	-	-	-	-	-	-	-	-	-	-	-	-	-	-	-	-	-	-	-	-	-	-	-	-	-	-	-	-	-	-	-	-	-	-	-	-	-	-	-	-	-	-	-	-	-	-	-	-	-	-	-	-	-	-	-	-	-	-	-	-	-	-	-	-	-	-	-	-	-	-	-	-	-	-
rs113116201	1	198830942	C/T	MIR181A1HG	0	Lagou, 2018	Belgium	n.a.	489	CD4+ EMRA	1.72	7.58e-09	0.02429	-0.0201	0.8163	-0.044	0.7768	-0.0586	0.464	0.0019	0.9706	-0.058	0.4968	-0.1364	0.3336	-0.1638	0.2667	-0.0414	0.2676	-0.0124	0.8658	-0.056	0.114	-0.1144	0.05738	-0.1354	0.0552	-0.0786	0.1061	-0.0683	0.1431	-0.0672	0.5823	0.0024	0.8998	-0.0298	0.8842	0.7631	1.242e-09	0.1035	0.4481	0.2107	0.01393	-0.0106	0.8409	0.326	0.892	-0.3694	0.004785	-0.0363	0.557	-0.5831	1.296e-06	0.1694	0.02144	-1.244	2.395e-21	-0.5676	9.201e-05	0.0361	0.6721	-0.6375	1.123e-10	-27.8272	1.048e-15	-1.8886	5.544e-14	-2.6603	5.163e-18	-16.4092	4.442e-16	-15.126	0.005293	-33.6771	5.005e-21	-1.058	2.328e-16	0.0162	0.8914	0.2531	0.0202	0.7069	8.307e-08	0.582	2.903e-09	0.8209	1.117e-07	0.3415	0.1435	0.4002	0.006413	0.3329	0.002151	0.0438	0.5751	0.0554	0.5164	-0.0763	0.4588	-0.0474	0.5352	0.0853	0.6835	0.2889	0.0547	-0.0204	0.2518	0.1099	0.2637	0.6742	0.7999	-232.371	0.501	-200.631	0.54	0.1906	0.3249	0.1836	0.3489	0.094	0.7026	-0.0526	0.6562	-0.0776	0.4998	-0.0055	0.9785	0.0195	0.9283	0.0973	0.6061	-0.0539	0.7883	0.0776	0.2084	0.0774	0.2007	0.0907	0.1668	0.0231	0.5929	0.1049	0.2673	0.0652	0.6654	0.2199	0.1642	0.6811	0.007434	0.1365	0.4588	0.4923	0.0275	-1.5321	4.153e-11	-1.7337	6.802e-08	-0.0054	0.941	-0.1823	0.6642	-0.0224	0.764	-0.0114	0.9014	0.1394	0.2604	-0.8932	1.557e-06	-0.9529	1.435e-05	32.3591	9.717e-16	26.0601	2.486e-14	28.436	1.306e-16	24.4271	8.191e-13	4287.93	3.042e-23	13.0308	0.001697	11.767	0.005011	23.1468	2.907e-08
rs113116201	1	198830942	C/T	MIR181A1HG	0	Lagou, 2018	Belgium	n.a.	489	CD8+ EM	-2.17	7.52e-14	0.02429	-0.0201	0.8163	-0.044	0.7768	-0.0586	0.464	0.0019	0.9706	-0.058	0.4968	-0.1364	0.3336	-0.1638	0.2667	-0.0414	0.2676	-0.0124	0.8658	-0.056	0.114	-0.1144	0.05738	-0.1354	0.0552	-0.0786	0.1061	-0.0683	0.1431	-0.0672	0.5823	0.0024	0.8998	-0.0298	0.8842	0.7631	1.242e-09	0.1035	0.4481	0.2107	0.01393	-0.0106	0.8409	0.326	0.892	-0.3694	0.004785	-0.0363	0.557	-0.5831	1.296e-06	0.1694	0.02144	-1.244	2.395e-21	-0.5676	9.201e-05	0.0361	0.6721	-0.6375	1.123e-10	-27.8272	1.048e-15	-1.8886	5.544e-14	-2.6603	5.163e-18	-16.4092	4.442e-16	-15.126	0.005293	-33.6771	5.005e-21	-1.058	2.328e-16	0.0162	0.8914	0.2531	0.0202	0.7069	8.307e-08	0.582	2.903e-09	0.8209	1.117e-07	0.3415	0.1435	0.4002	0.006413	0.3329	0.002151	0.0438	0.5751	0.0554	0.5164	-0.0763	0.4588	-0.0474	0.5352	0.0853	0.6835	0.2889	0.0547	-0.0204	0.2518	0.1099	0.2637	0.6742	0.7999	-232.371	0.501	-200.631	0.54	0.1906	0.3249	0.1836	0.3489	0.094	0.7026	-0.0526	0.6562	-0.0776	0.4998	-0.0055	0.9785	0.0195	0.9283	0.0973	0.6061	-0.0539	0.7883	0.0776	0.2084	0.0774	0.2007	0.0907	0.1668	0.0231	0.5929	0.1049	0.2673	0.0652	0.6654	0.2199	0.1642	0.6811	0.007434	0.1365	0.4588	0.4923	0.0275	-1.5321	4.153e-11	-1.7337	6.802e-08	-0.0054	0.941	-0.1823	0.6642	-0.0224	0.764	-0.0114	0.9014	0.1394	0.2604	-0.8932	1.557e-06	-0.9529	1.435e-05	32.3591	9.717e-16	26.0601	2.486e-14	28.436	1.306e-16	24.4271	8.191e-13	4287.93	3.042e-23	13.0308	0.001697	11.767	0.005011	23.1468	2.907e-08
rs373482106	4	128924522	C/A	C4orf29	0	Lagou, 2018	Belgium	n.a.	489	KREC	0.49	4.9e-10	-	-	-	-	-	-	-	-	-	-	-	-	-	-	-	-	-	-	-	-	-	-	-	-	-	-	-	-	-	-	-	-	-	-	-	-	-	-	-	-	-	-	-	-	-	-	-	-	-	-	-	-	-	-	-	-	-	-	-	-	-	-	-	-	-	-	-	-	-	-	-	-	-	-	-	-	-	-	-	-	-	-	-	-	-	-	-	-	-	-	-	-	-	-	-	-	-	-	-	-	-	-	-	-	-	-	-	-	-	-	-	-	-	-	-	-	-	-	-	-	-	-	-	-	-	-	-	-	-	-	-	-	-	-	-	-	-	-	-	-	-	-	-	-	-	-	-	-	-	-	-	-	-	-	-	-	-	-	-	-	-	-	-	-	-	-	-	-	-	-	-	-	-	-	-	-	-	-	-	-	-	-	-	-	-
rs16867919	5	38974929	G/A	RICTOR	0	Lagou, 2018	Belgium	n.a.	489	Th2	0.43	3.56e-08	0.1982	-0.0096	0.7614	0.0273	0.66	-0.0403	0.1898	0.0177	0.3796	-0.0202	0.5399	-0.0652	0.2404	-0.0637	0.2712	0.0216	0.1409	0.0192	0.5016	0.0106	0.4225	0.0197	0.4027	0.0227	0.415	0.0084	0.6617	0.0029	0.8735	0.0114	0.8073	-0.0002	0.9808	0.0228	0.4058	0.0348	0.419	0.0331	0.5202	0.0148	0.6496	-0.0042	0.8326	-0.0471	0.9584	-0.0036	0.9251	0.012	0.6004	0.0219	0.59	0.0062	0.8269	0.0465	0.392	-0.0644	0.1505	0.042	0.2084	0.0375	0.3344	0.0557	0.9683	0.0073	0.9426	-0.0331	0.7923	0.0672	0.9351	-0.0122	0.9913	-1.4999	0.2907	-0.0371	0.4484	-0.0422	0.3411	0.0019	0.9624	0.0648	0.2064	0.059	0.1293	0.0349	0.3321	-0.0048	0.8823	-0.0527	0.3353	-0.0341	0.396	-0.0068	0.8237	-0.0137	0.6825	-0.0034	0.9328	0.0192	0.5185	0.008	0.9201	-0.0751	0.1999	-0.0001	0.9847	0.0018	0.9624	0.3736	0.7193	217.619	0.1025	121.281	0.3392	-0.0091	0.9048	-0.0228	0.772	-0.0989	0.3119	-0.0458	0.3035	-0.0415	0.3516	-0.0235	0.7674	-0.002	0.9812	-0.0707	0.3453	-0.0276	0.7243	0.025	0.2984	0.0199	0.409	0.0249	0.3334	0.0191	0.2586	0.0432	0.2392	0.0376	0.5252	-0.0918	0.1175	-0.1319	0.1633	-0.0672	0.3265	-0.1509	0.06695	-0.0955	0.2906	-0.1005	0.4132	-0.0447	0.1021	-0.0565	0.721	-0.001	0.97	-0.0036	0.9152	-0.0246	0.5975	0.0532	0.2846	0.0469	0.4208	0.7744	0.5735	1.5651	0.2579	1.8093	0.1981	1.7264	0.2082	-89.6052	0.6245	0.0462	0.9763	-0.1492	0.9243	0.0433	0.979
rs6886944	5	115413042	C/T	CTD-2287O16.4	764	Lagou, 2018	Belgium	n.a.	489	CD8+ CM	0.54	4.83e-08	0.3309	-0.0481	0.06203	-0.0163	0.7634	-0.0644	0.01617	0.0004	0.9837	-0.0256	0.3709	-0.0133	0.7825	-0.0137	0.7844	-0.0059	0.6426	-0.0201	0.4176	-0.0157	0.1518	-0.0247	0.2314	-0.0268	0.2659	0.006	0.7151	0.0065	0.683	-0.0069	0.8663	0.0027	0.6739	-0.0295	0.2062	-0.0005	0.9891	-0.0284	0.5096	0.0268	0.3216	0.0008	0.9618	0.4038	0.5872	0.0173	0.5804	0.0168	0.3847	0.0343	0.3098	0.0217	0.3488	-0.0276	0.5488	0.0174	0.6451	0.0255	0.3766	0.053	0.09998	0.4772	0.6796	-0.0037	0.9648	-0.0433	0.6773	0.6034	0.3778	1.0723	0.2518	0.3252	0.7816	-0.007	0.8659	-0.0262	0.4737	-0.007	0.8326	-0.0165	0.7036	0.0044	0.8901	0.0489	0.1043	0.0363	0.1835	0.0434	0.3435	0.0081	0.8121	-0.0408	0.1236	-0.0305	0.2929	-0.0478	0.1739	-0.028	0.2768	0.0077	0.905	0.0599	0.2367	0.0002	0.9675	0.0195	0.551	2.0427	0.02154	292.606	0.01023	193.233	0.07651	-0.0787	0.2299	-0.1285	0.05709	-0.1418	0.09233	-0.0885	0.02139	-0.0934	0.01467	-0.0938	0.1716	-0.1606	0.02584	-0.038	0.5577	-0.0759	0.262	-0.0359	0.08223	-0.0298	0.1503	-0.0366	0.09665	-0.0136	0.3521	-0.0321	0.3102	-0.025	0.6221	0.0115	0.8147	0.0786	0.322	0.0312	0.5842	0.0146	0.8332	-0.0764	0.3116	-0.0198	0.8474	0.0221	0.3299	0.0819	0.5279	-0.002	0.9312	0.0163	0.5682	0.01	0.7952	0.0459	0.2711	0.0514	0.2924	-0.5058	0.6537	-0.8211	0.4733	-0.6729	0.5636	-0.9123	0.4215	-16.4799	0.9125	-0.2951	0.8205	-0.0877	0.9466	-0.3548	0.7923
rs917812	7	21115110	G/C	LINC01162	52342	Lagou, 2018	Belgium	n.a.	489	Memory B	-0.46	5.86e-09	0.217	0.0539	0.06216	0.033	0.5596	-0.0063	0.8306	0.0215	0.2585	-0.0683	0.02902	-0.004	0.9375	-0.0071	0.8951	0.0001	0.996	0.0035	0.8956	-0.0037	0.746	0.0168	0.452	-0.0127	0.624	0.0079	0.6604	0.0052	0.7599	-0.0228	0.6104	-0.0069	0.3176	0.0288	0.2347	0.0283	0.4534	-0.0275	0.5385	-0.0062	0.8231	-0.0053	0.7505	-0.2685	0.7245	-0.006	0.854	0.0075	0.7093	0.0032	0.926	-0.0108	0.6517	0.0157	0.7412	-0.0512	0.1913	-0.0004	0.9886	-0.0221	0.5077	1.2331	0.2992	0.0261	0.7602	0.0542	0.6141	-0.5126	0.4666	-0.7625	0.4266	-0.626	0.6042	-0.0228	0.5896	0.0108	0.7822	0.0377	0.2801	0.0309	0.4837	0.0194	0.557	0.0181	0.5595	0.0204	0.4685	-0.0066	0.8907	-0.0078	0.8265	-0.0149	0.5985	-0.0039	0.899	0.0214	0.5681	0.0287	0.2988	0.0344	0.6024	-0.0495	0.3664	0.0045	0.4925	0.034	0.3255	1.2151	0.206	259.975	0.03663	194.439	0.09927	-0.1627	0.02083	-0.0866	0.2331	-0.1564	0.08283	-0.0225	0.5874	-0.0232	0.5772	-0.0799	0.2772	-0.0272	0.7322	-0.0702	0.3182	-0.0235	0.7467	-0.0219	0.3251	-0.0216	0.3306	-0.0249	0.2941	-0.011	0.4815	-0.0349	0.3067	-0.1118	0.03833	-0.0261	0.6083	0.0313	0.7052	0.0101	0.8644	0.0382	0.6005	-0.0072	0.9275	0.0009	0.9931	-0.0094	0.6856	0.0305	0.8197	0.0033	0.891	0.0082	0.7841	-0.0008	0.9837	0.0256	0.5514	0.0264	0.5997	0.9291	0.4228	0.3882	0.7411	0.4326	0.7175	0.3152	0.7866	-144.55	0.352	-0.8232	0.5423	-1.2358	0.3639	-1.1842	0.3966
rs1457990	14	82778603	G/A	snoU13	149828	Lagou, 2018	Belgium	n.a.	489	Th17	0.36	1.91e-08	0.4893	-0.0185	0.4347	0.0023	0.9625	-0.0039	0.8742	-0.0108	0.5021	0.0256	0.3345	-0.0185	0.6749	-0.0025	0.9559	-0.001	0.93	-0.0192	0.3997	-0.0067	0.5166	-0.0204	0.2798	-0.035	0.113	0.0091	0.5499	0.0073	0.6176	0.0546	0.1477	0.0001	0.9821	0.0105	0.6248	0.0078	0.8174	-0.1087	0.006231	0.0007	0.9773	-0.015	0.3328	-0.3031	0.6637	-0.0071	0.807	-0.007	0.6932	-0.0023	0.9411	-0.0074	0.7293	-0.0434	0.303	-0.0229	0.5111	-0.0414	0.1168	0.0258	0.3943	0.1023	0.9246	0.0245	0.7541	0.0124	0.8983	0.1412	0.8248	0.3792	0.6625	0.0943	0.9318	-0.0222	0.5607	-0.0235	0.4896	-0.0244	0.4285	-0.0162	0.6848	0.0074	0.8029	-0.0005	0.9869	0.0001	0.9981	0.0305	0.4722	0.0025	0.9355	0.0144	0.5533	0.0337	0.202	-0.0068	0.8334	-0.0161	0.4952	0.0678	0.2677	-0.0503	0.2822	0.0009	0.8709	0.0264	0.3824	-0.2101	0.7988	-68.4644	0.5183	-56.2632	0.5739	-0.0605	0.3148	0.0289	0.6411	-0.0126	0.87	0.0481	0.1718	0.0472	0.179	-0.0016	0.9795	0.0398	0.5466	0.013	0.8256	0.0745	0.2267	-0.0245	0.1976	-0.0268	0.1556	-0.0253	0.2128	-0.0217	0.1035	-0.0118	0.6859	0.0203	0.6645	0.0252	0.5803	0.0863	0.2399	0.0388	0.4641	0.0467	0.4669	0.0359	0.6076	0.0724	0.4464	0.0003	0.9869	0.0215	0.8596	-0.0035	0.8717	0.0073	0.7817	-0.0026	0.9423	-0.0177	0.6447	-0.0137	0.7612	0.0748	0.9437	-0.3489	0.7436	-0.2627	0.8085	-0.4441	0.6745	-12.8531	0.9268	-1.0182	0.3977	-1.1809	0.3298	-0.9962	0.4267
rs10853728	19	39745146	C/G	MSRB1P1	409	Lagou, 2018	Belgium	n.a.	489	Proliferating Treg	-0.48	2.89e-08	0.2431	0.0414	0.1625	0.0738	0.2415	-0.0184	0.5444	0.0159	0.4284	0.0188	0.574	0.0412	0.4609	0.0653	0.2587	0.0143	0.3339	0.0222	0.4438	0.0082	0.5306	0.031	0.1902	0.0082	0.7702	-0.0085	0.6583	-0.0103	0.574	-0.0682	0.145	-0.0178	0.01435	0.0049	0.8576	0.0066	0.8769	0.0319	0.5325	0.0362	0.2607	0.01	0.617	0.2994	0.7387	0.0214	0.567	-0.0251	0.2688	-0.0225	0.575	0.0062	0.8232	-0.0068	0.8995	-0.037	0.4057	0.0049	0.8831	-0.0401	0.2998	-1.9933	0.1523	-0.0642	0.5256	-0.0933	0.4558	-0.2047	0.8045	-1.1592	0.297	-1.4135	0.3164	-0.0927	0.05453	0.0759	0.08015	0.0578	0.1421	0.0439	0.3915	0.0174	0.6486	0.0159	0.6571	-0.0074	0.8207	-0.0021	0.9686	-0.0002	0.9951	0.0165	0.593	-0.0093	0.7847	0.0713	0.08078	0.0078	0.7951	-0.0571	0.471	-0.0002	0.9967	-0.0099	0.153	-0.0065	0.8656	-1.023	0.3268	-18.4411	0.8898	-15.5903	0.902	0.0832	0.2727	0.1097	0.162	0.0591	0.5464	0.0538	0.225	0.0585	0.1871	0.0154	0.8461	-0.0068	0.9338	-0.0671	0.3704	-0.0462	0.556	0.0668	0.005235	0.0574	0.01696	0.0689	0.007384	0.0588	0.0004701	0.0432	0.2393	0.0779	0.1899	-0.0093	0.874	0.0308	0.7434	-0.0043	0.9499	0.0525	0.522	-0.0591	0.5102	-0.0867	0.4773	-0.0316	0.2463	0.021	0.8939	0.0133	0.6282	0.0322	0.3413	0.058	0.2048	-0.0186	0.7048	-0.0196	0.7328	1.3146	0.3325	1.7406	0.2044	1.6866	0.2265	1.6162	0.235	288.147	0.1087	0.8229	0.5954	0.5448	0.7271	1.0761	0.5059
rs1886730	1	2488608	C/T	TNFRSF14	0	Orru, 2020	Sardinia, Italy	SardiNIA project	3757 (family-based cohort)	HVEM on T cell	-0.2864	7.002e-13	0.4832	0.0072	0.7655	-0.0033	0.9481	0.0429	0.08432	-0.003	0.8555	-0.0247	0.3558	0.0588	0.1896	0.0485	0.2997	-0.0117	0.3233	-0.0379	0.1017	-0.0021	0.8334	-0.0003	0.9887	0.007	0.7566	0.0233	0.1318	0.0214	0.1472	-0.0843	0.02653	-0.0148	0.01202	0.0074	0.7263	-0.0295	0.3601	-0.0257	0.5139	0.0094	0.7032	-0.0199	0.1747	-0.9436	0.1571	0.0021	0.9401	0.0088	0.6133	0.0226	0.4599	0.032	0.1301	0.0535	0.1908	-0.0044	0.8989	0.0284	0.2879	0.0345	0.2412	1.4828	0.1558	0.1407	0.06401	0.1331	0.1602	0.8988	0.1509	-0.2037	0.8113	0.937	0.3832	0.0295	0.4288	-0.0009	0.9798	0.0189	0.534	0.0065	0.8681	0.0066	0.8188	-0.0219	0.4256	-0.0121	0.6279	0.005	0.9054	0.022	0.4727	0.0064	0.7941	-0.0063	0.8156	-0.0031	0.9245	0.0195	0.4175	0.0718	0.2191	-0.055	0.2437	-0.0014	0.8036	-0.0316	0.2999	-0.6178	0.4575	22.3282	0.8358	-61.6054	0.5465	0.0339	0.5793	-0.0117	0.8531	0.0556	0.4838	0.0223	0.5344	0.0276	0.4401	0.0348	0.5862	0.0879	0.1824	0.0147	0.8105	0.0396	0.5299	0.006	0.7557	-0.0062	0.7516	0.0134	0.5176	0.0043	0.749	0.0207	0.4844	0.0424	0.3688	-0.0075	0.8669	0.0408	0.5738	0.0087	0.8668	0.0376	0.5532	0.0072	0.9171	-0.0011	0.9907	-0.0025	0.9038	0.118	0.3182	0.0293	0.1644	0.0172	0.5087	0.021	0.5516	0.0032	0.9328	0.0028	0.9488	-1.1368	0.27	-0.8788	0.4008	-0.8902	0.4025	-0.8777	0.3973	-208.365	0.1264	-2.34	0.04697	-2.268	0.05609	-2.3217	0.05812
rs1886730	1	2488608	C/T	TNFRSF14	0	Orru, 2020	Sardinia, Italy	SardiNIA project	3757 (family-based cohort)	HVEM on CD4+	-0.2928	5.643e-14	0.4832	0.0072	0.7655	-0.0033	0.9481	0.0429	0.08432	-0.003	0.8555	-0.0247	0.3558	0.0588	0.1896	0.0485	0.2997	-0.0117	0.3233	-0.0379	0.1017	-0.0021	0.8334	-0.0003	0.9887	0.007	0.7566	0.0233	0.1318	0.0214	0.1472	-0.0843	0.02653	-0.0148	0.01202	0.0074	0.7263	-0.0295	0.3601	-0.0257	0.5139	0.0094	0.7032	-0.0199	0.1747	-0.9436	0.1571	0.0021	0.9401	0.0088	0.6133	0.0226	0.4599	0.032	0.1301	0.0535	0.1908	-0.0044	0.8989	0.0284	0.2879	0.0345	0.2412	1.4828	0.1558	0.1407	0.06401	0.1331	0.1602	0.8988	0.1509	-0.2037	0.8113	0.937	0.3832	0.0295	0.4288	-0.0009	0.9798	0.0189	0.534	0.0065	0.8681	0.0066	0.8188	-0.0219	0.4256	-0.0121	0.6279	0.005	0.9054	0.022	0.4727	0.0064	0.7941	-0.0063	0.8156	-0.0031	0.9245	0.0195	0.4175	0.0718	0.2191	-0.055	0.2437	-0.0014	0.8036	-0.0316	0.2999	-0.6178	0.4575	22.3282	0.8358	-61.6054	0.5465	0.0339	0.5793	-0.0117	0.8531	0.0556	0.4838	0.0223	0.5344	0.0276	0.4401	0.0348	0.5862	0.0879	0.1824	0.0147	0.8105	0.0396	0.5299	0.006	0.7557	-0.0062	0.7516	0.0134	0.5176	0.0043	0.749	0.0207	0.4844	0.0424	0.3688	-0.0075	0.8669	0.0408	0.5738	0.0087	0.8668	0.0376	0.5532	0.0072	0.9171	-0.0011	0.9907	-0.0025	0.9038	0.118	0.3182	0.0293	0.1644	0.0172	0.5087	0.021	0.5516	0.0032	0.9328	0.0028	0.9488	-1.1368	0.27	-0.8788	0.4008	-0.8902	0.4025	-0.8777	0.3973	-208.365	0.1264	-2.34	0.04697	-2.268	0.05609	-2.3217	0.05812
rs1886730	1	2488608	C/T	TNFRSF14	0	Orru, 2020	Sardinia, Italy	SardiNIA project	3757 (family-based cohort)	HVEM on CM CD4+	-0.2857	1.907e-13	0.4832	0.0072	0.7655	-0.0033	0.9481	0.0429	0.08432	-0.003	0.8555	-0.0247	0.3558	0.0588	0.1896	0.0485	0.2997	-0.0117	0.3233	-0.0379	0.1017	-0.0021	0.8334	-0.0003	0.9887	0.007	0.7566	0.0233	0.1318	0.0214	0.1472	-0.0843	0.02653	-0.0148	0.01202	0.0074	0.7263	-0.0295	0.3601	-0.0257	0.5139	0.0094	0.7032	-0.0199	0.1747	-0.9436	0.1571	0.0021	0.9401	0.0088	0.6133	0.0226	0.4599	0.032	0.1301	0.0535	0.1908	-0.0044	0.8989	0.0284	0.2879	0.0345	0.2412	1.4828	0.1558	0.1407	0.06401	0.1331	0.1602	0.8988	0.1509	-0.2037	0.8113	0.937	0.3832	0.0295	0.4288	-0.0009	0.9798	0.0189	0.534	0.0065	0.8681	0.0066	0.8188	-0.0219	0.4256	-0.0121	0.6279	0.005	0.9054	0.022	0.4727	0.0064	0.7941	-0.0063	0.8156	-0.0031	0.9245	0.0195	0.4175	0.0718	0.2191	-0.055	0.2437	-0.0014	0.8036	-0.0316	0.2999	-0.6178	0.4575	22.3282	0.8358	-61.6054	0.5465	0.0339	0.5793	-0.0117	0.8531	0.0556	0.4838	0.0223	0.5344	0.0276	0.4401	0.0348	0.5862	0.0879	0.1824	0.0147	0.8105	0.0396	0.5299	0.006	0.7557	-0.0062	0.7516	0.0134	0.5176	0.0043	0.749	0.0207	0.4844	0.0424	0.3688	-0.0075	0.8669	0.0408	0.5738	0.0087	0.8668	0.0376	0.5532	0.0072	0.9171	-0.0011	0.9907	-0.0025	0.9038	0.118	0.3182	0.0293	0.1644	0.0172	0.5087	0.021	0.5516	0.0032	0.9328	0.0028	0.9488	-1.1368	0.27	-0.8788	0.4008	-0.8902	0.4025	-0.8777	0.3973	-208.365	0.1264	-2.34	0.04697	-2.268	0.05609	-2.3217	0.05812
rs1886730	1	2488608	C/T	TNFRSF14	0	Orru, 2020	Sardinia, Italy	SardiNIA project	3757 (family-based cohort)	HVEM on CD45RA- CD4+	-0.3004	2.172e-14	0.4832	0.0072	0.7655	-0.0033	0.9481	0.0429	0.08432	-0.003	0.8555	-0.0247	0.3558	0.0588	0.1896	0.0485	0.2997	-0.0117	0.3233	-0.0379	0.1017	-0.0021	0.8334	-0.0003	0.9887	0.007	0.7566	0.0233	0.1318	0.0214	0.1472	-0.0843	0.02653	-0.0148	0.01202	0.0074	0.7263	-0.0295	0.3601	-0.0257	0.5139	0.0094	0.7032	-0.0199	0.1747	-0.9436	0.1571	0.0021	0.9401	0.0088	0.6133	0.0226	0.4599	0.032	0.1301	0.0535	0.1908	-0.0044	0.8989	0.0284	0.2879	0.0345	0.2412	1.4828	0.1558	0.1407	0.06401	0.1331	0.1602	0.8988	0.1509	-0.2037	0.8113	0.937	0.3832	0.0295	0.4288	-0.0009	0.9798	0.0189	0.534	0.0065	0.8681	0.0066	0.8188	-0.0219	0.4256	-0.0121	0.6279	0.005	0.9054	0.022	0.4727	0.0064	0.7941	-0.0063	0.8156	-0.0031	0.9245	0.0195	0.4175	0.0718	0.2191	-0.055	0.2437	-0.0014	0.8036	-0.0316	0.2999	-0.6178	0.4575	22.3282	0.8358	-61.6054	0.5465	0.0339	0.5793	-0.0117	0.8531	0.0556	0.4838	0.0223	0.5344	0.0276	0.4401	0.0348	0.5862	0.0879	0.1824	0.0147	0.8105	0.0396	0.5299	0.006	0.7557	-0.0062	0.7516	0.0134	0.5176	0.0043	0.749	0.0207	0.4844	0.0424	0.3688	-0.0075	0.8669	0.0408	0.5738	0.0087	0.8668	0.0376	0.5532	0.0072	0.9171	-0.0011	0.9907	-0.0025	0.9038	0.118	0.3182	0.0293	0.1644	0.0172	0.5087	0.021	0.5516	0.0032	0.9328	0.0028	0.9488	-1.1368	0.27	-0.8788	0.4008	-0.8902	0.4025	-0.8777	0.3973	-208.365	0.1264	-2.34	0.04697	-2.268	0.05609	-2.3217	0.05812
rs1886730	1	2488608	C/T	TNFRSF14	0	Orru, 2020	Sardinia, Italy	SardiNIA project	3757 (family-based cohort)	HVEM on CM CD8br	-0.3092	2.104e-15	0.4832	0.0072	0.7655	-0.0033	0.9481	0.0429	0.08432	-0.003	0.8555	-0.0247	0.3558	0.0588	0.1896	0.0485	0.2997	-0.0117	0.3233	-0.0379	0.1017	-0.0021	0.8334	-0.0003	0.9887	0.007	0.7566	0.0233	0.1318	0.0214	0.1472	-0.0843	0.02653	-0.0148	0.01202	0.0074	0.7263	-0.0295	0.3601	-0.0257	0.5139	0.0094	0.7032	-0.0199	0.1747	-0.9436	0.1571	0.0021	0.9401	0.0088	0.6133	0.0226	0.4599	0.032	0.1301	0.0535	0.1908	-0.0044	0.8989	0.0284	0.2879	0.0345	0.2412	1.4828	0.1558	0.1407	0.06401	0.1331	0.1602	0.8988	0.1509	-0.2037	0.8113	0.937	0.3832	0.0295	0.4288	-0.0009	0.9798	0.0189	0.534	0.0065	0.8681	0.0066	0.8188	-0.0219	0.4256	-0.0121	0.6279	0.005	0.9054	0.022	0.4727	0.0064	0.7941	-0.0063	0.8156	-0.0031	0.9245	0.0195	0.4175	0.0718	0.2191	-0.055	0.2437	-0.0014	0.8036	-0.0316	0.2999	-0.6178	0.4575	22.3282	0.8358	-61.6054	0.5465	0.0339	0.5793	-0.0117	0.8531	0.0556	0.4838	0.0223	0.5344	0.0276	0.4401	0.0348	0.5862	0.0879	0.1824	0.0147	0.8105	0.0396	0.5299	0.006	0.7557	-0.0062	0.7516	0.0134	0.5176	0.0043	0.749	0.0207	0.4844	0.0424	0.3688	-0.0075	0.8669	0.0408	0.5738	0.0087	0.8668	0.0376	0.5532	0.0072	0.9171	-0.0011	0.9907	-0.0025	0.9038	0.118	0.3182	0.0293	0.1644	0.0172	0.5087	0.021	0.5516	0.0032	0.9328	0.0028	0.9488	-1.1368	0.27	-0.8788	0.4008	-0.8902	0.4025	-0.8777	0.3973	-208.365	0.1264	-2.34	0.04697	-2.268	0.05609	-2.3217	0.05812
rs1886730	1	2488608	C/T	TNFRSF14	0	Orru, 2020	Sardinia, Italy	SardiNIA project	3757 (family-based cohort)	HVEM on EM CD8br	-0.2857	8.552e-13	0.4832	0.0072	0.7655	-0.0033	0.9481	0.0429	0.08432	-0.003	0.8555	-0.0247	0.3558	0.0588	0.1896	0.0485	0.2997	-0.0117	0.3233	-0.0379	0.1017	-0.0021	0.8334	-0.0003	0.9887	0.007	0.7566	0.0233	0.1318	0.0214	0.1472	-0.0843	0.02653	-0.0148	0.01202	0.0074	0.7263	-0.0295	0.3601	-0.0257	0.5139	0.0094	0.7032	-0.0199	0.1747	-0.9436	0.1571	0.0021	0.9401	0.0088	0.6133	0.0226	0.4599	0.032	0.1301	0.0535	0.1908	-0.0044	0.8989	0.0284	0.2879	0.0345	0.2412	1.4828	0.1558	0.1407	0.06401	0.1331	0.1602	0.8988	0.1509	-0.2037	0.8113	0.937	0.3832	0.0295	0.4288	-0.0009	0.9798	0.0189	0.534	0.0065	0.8681	0.0066	0.8188	-0.0219	0.4256	-0.0121	0.6279	0.005	0.9054	0.022	0.4727	0.0064	0.7941	-0.0063	0.8156	-0.0031	0.9245	0.0195	0.4175	0.0718	0.2191	-0.055	0.2437	-0.0014	0.8036	-0.0316	0.2999	-0.6178	0.4575	22.3282	0.8358	-61.6054	0.5465	0.0339	0.5793	-0.0117	0.8531	0.0556	0.4838	0.0223	0.5344	0.0276	0.4401	0.0348	0.5862	0.0879	0.1824	0.0147	0.8105	0.0396	0.5299	0.006	0.7557	-0.0062	0.7516	0.0134	0.5176	0.0043	0.749	0.0207	0.4844	0.0424	0.3688	-0.0075	0.8669	0.0408	0.5738	0.0087	0.8668	0.0376	0.5532	0.0072	0.9171	-0.0011	0.9907	-0.0025	0.9038	0.118	0.3182	0.0293	0.1644	0.0172	0.5087	0.021	0.5516	0.0032	0.9328	0.0028	0.9488	-1.1368	0.27	-0.8788	0.4008	-0.8902	0.4025	-0.8777	0.3973	-208.365	0.1264	-2.34	0.04697	-2.268	0.05609	-2.3217	0.05812
rs1644369859	1	2498028	T/C	RP3-395M20.7	0	Orru, 2020	Sardinia, Italy	SardiNIA project	3757 (family-based cohort)	HVEM on EM CD4+	0.2877	3.221e-13	-	-	-	-	-	-	-	-	-	-	-	-	-	-	-	-	-	-	-	-	-	-	-	-	-	-	-	-	-	-	-	-	-	-	-	-	-	-	-	-	-	-	-	-	-	-	-	-	-	-	-	-	-	-	-	-	-	-	-	-	-	-	-	-	-	-	-	-	-	-	-	-	-	-	-	-	-	-	-	-	-	-	-	-	-	-	-	-	-	-	-	-	-	-	-	-	-	-	-	-	-	-	-	-	-	-	-	-	-	-	-	-	-	-	-	-	-	-	-	-	-	-	-	-	-	-	-	-	-	-	-	-	-	-	-	-	-	-	-	-	-	-	-	-	-	-	-	-	-	-	-	-	-	-	-	-	-	-	-	-	-	-	-	-	-	-	-	-	-	-	-	-	-	-	-	-	-	-	-	-	-	-	-	-	-
rs115251423	1	25069635	G/A	CLIC4	2212	Orru, 2020	Sardinia, Italy	SardiNIA project	3757 (family-based cohort)	CD45 on NK	0.545	1.351e-12	-	-	-	-	-	-	-	-	-	-	-	-	-	-	-	-	-	-	-	-	-	-	-	-	-	-	-	-	-	-	-	-	-	-	-	-	-	-	-	-	-	-	-	-	-	-	-	-	-	-	-	-	-	-	-	-	-	-	-	-	-	-	-	-	-	-	-	-	-	-	-	-	-	-	-	-	-	-	-	-	-	-	-	-	-	-	-	-	-	-	-	-	-	-	-	-	-	-	-	-	-	-	-	-	-	-	-	-	-	-	-	-	-	-	-	-	-	-	-	-	-	-	-	-	-	-	-	-	-	-	-	-	-	-	-	-	-	-	-	-	-	-	-	-	-	-	-	-	-	-	-	-	-	-	-	-	-	-	-	-	-	-	-	-	-	-	-	-	-	-	-	-	-	-	-	-	-	-	-	-	-	-	-	-	-
rs1043674499	1	25568026	C/G	RSRP1	702	Orru, 2020	Sardinia, Italy	SardiNIA project	3757 (family-based cohort)	CD11c on myeloid DC	1.001	1.395e-14	-	-	-	-	-	-	-	-	-	-	-	-	-	-	-	-	-	-	-	-	-	-	-	-	-	-	-	-	-	-	-	-	-	-	-	-	-	-	-	-	-	-	-	-	-	-	-	-	-	-	-	-	-	-	-	-	-	-	-	-	-	-	-	-	-	-	-	-	-	-	-	-	-	-	-	-	-	-	-	-	-	-	-	-	-	-	-	-	-	-	-	-	-	-	-	-	-	-	-	-	-	-	-	-	-	-	-	-	-	-	-	-	-	-	-	-	-	-	-	-	-	-	-	-	-	-	-	-	-	-	-	-	-	-	-	-	-	-	-	-	-	-	-	-	-	-	-	-	-	-	-	-	-	-	-	-	-	-	-	-	-	-	-	-	-	-	-	-	-	-	-	-	-	-	-	-	-	-	-	-	-	-	-	-	-
rs1043674499	1	25568026	C/G	RSRP1	702	Orru, 2020	Sardinia, Italy	SardiNIA project	3757 (family-based cohort)	CD11c on CD62L+ myeloid DC	0.9971	1.471e-14	-	-	-	-	-	-	-	-	-	-	-	-	-	-	-	-	-	-	-	-	-	-	-	-	-	-	-	-	-	-	-	-	-	-	-	-	-	-	-	-	-	-	-	-	-	-	-	-	-	-	-	-	-	-	-	-	-	-	-	-	-	-	-	-	-	-	-	-	-	-	-	-	-	-	-	-	-	-	-	-	-	-	-	-	-	-	-	-	-	-	-	-	-	-	-	-	-	-	-	-	-	-	-	-	-	-	-	-	-	-	-	-	-	-	-	-	-	-	-	-	-	-	-	-	-	-	-	-	-	-	-	-	-	-	-	-	-	-	-	-	-	-	-	-	-	-	-	-	-	-	-	-	-	-	-	-	-	-	-	-	-	-	-	-	-	-	-	-	-	-	-	-	-	-	-	-	-	-	-	-	-	-	-	-	-
rs139795227	1	92842367	A/C	RPAP2	0	Orru, 2020	Sardinia, Italy	SardiNIA project	3757 (family-based cohort)	CD80 on myeloid DC	-0.5725	8.243e-19	-	-	-	-	-	-	-	-	-	-	-	-	-	-	-	-	-	-	-	-	-	-	-	-	-	-	-	-	-	-	-	-	-	-	-	-	-	-	-	-	-	-	-	-	-	-	-	-	-	-	-	-	-	-	-	-	-	-	-	-	-	-	-	-	-	-	-	-	-	-	-	-	-	-	-	-	-	-	-	-	-	-	-	-	-	-	-	-	-	-	-	-	-	-	-	-	-	-	-	-	-	-	-	-	-	-	-	-	-	-	-	-	-	-	-	-	-	-	-	-	-	-	-	-	-	-	-	-	-	-	-	-	-	-	-	-	-	-	-	-	-	-	-	-	-	-	-	-	-	-	-	-	-	-	-	-	-	-	-	-	-	-	-	-	-	-	-	-	-	-	-	-	-	-	-	-	-	-	-	-	-	-	-	-	-
rs139795227	1	92842367	A/C	RPAP2	0	Orru, 2020	Sardinia, Italy	SardiNIA project	3757 (family-based cohort)	CD80 on monocyte	-1.147	2.338e-72	-	-	-	-	-	-	-	-	-	-	-	-	-	-	-	-	-	-	-	-	-	-	-	-	-	-	-	-	-	-	-	-	-	-	-	-	-	-	-	-	-	-	-	-	-	-	-	-	-	-	-	-	-	-	-	-	-	-	-	-	-	-	-	-	-	-	-	-	-	-	-	-	-	-	-	-	-	-	-	-	-	-	-	-	-	-	-	-	-	-	-	-	-	-	-	-	-	-	-	-	-	-	-	-	-	-	-	-	-	-	-	-	-	-	-	-	-	-	-	-	-	-	-	-	-	-	-	-	-	-	-	-	-	-	-	-	-	-	-	-	-	-	-	-	-	-	-	-	-	-	-	-	-	-	-	-	-	-	-	-	-	-	-	-	-	-	-	-	-	-	-	-	-	-	-	-	-	-	-	-	-	-	-	-	-
rs139795227	1	92842367	A/C	RPAP2	0	Orru, 2020	Sardinia, Italy	SardiNIA project	3757 (family-based cohort)	CD80 on CD62L+ myeloid DC	-0.5867	1.356e-19	-	-	-	-	-	-	-	-	-	-	-	-	-	-	-	-	-	-	-	-	-	-	-	-	-	-	-	-	-	-	-	-	-	-	-	-	-	-	-	-	-	-	-	-	-	-	-	-	-	-	-	-	-	-	-	-	-	-	-	-	-	-	-	-	-	-	-	-	-	-	-	-	-	-	-	-	-	-	-	-	-	-	-	-	-	-	-	-	-	-	-	-	-	-	-	-	-	-	-	-	-	-	-	-	-	-	-	-	-	-	-	-	-	-	-	-	-	-	-	-	-	-	-	-	-	-	-	-	-	-	-	-	-	-	-	-	-	-	-	-	-	-	-	-	-	-	-	-	-	-	-	-	-	-	-	-	-	-	-	-	-	-	-	-	-	-	-	-	-	-	-	-	-	-	-	-	-	-	-	-	-	-	-	-	-
rs150145799	1	149738590	T/C	RP11-196G18.1	12329	Orru, 2020	Sardinia, Italy	SardiNIA project	3757 (family-based cohort)	CD64 on CD14+ CD16- monocyte	0.7751	8.901e-99	-	-	-	-	-	-	-	-	-	-	-	-	-	-	-	-	-	-	-	-	-	-	-	-	-	-	-	-	-	-	-	-	-	-	-	-	-	-	-	-	-	-	-	-	-	-	-	-	-	-	-	-	-	-	-	-	-	-	-	-	-	-	-	-	-	-	-	-	-	-	-	-	-	-	-	-	-	-	-	-	-	-	-	-	-	-	-	-	-	-	-	-	-	-	-	-	-	-	-	-	-	-	-	-	-	-	-	-	-	-	-	-	-	-	-	-	-	-	-	-	-	-	-	-	-	-	-	-	-	-	-	-	-	-	-	-	-	-	-	-	-	-	-	-	-	-	-	-	-	-	-	-	-	-	-	-	-	-	-	-	-	-	-	-	-	-	-	-	-	-	-	-	-	-	-	-	-	-	-	-	-	-	-	-	-
rs150145799	1	149738590	T/C	RP11-196G18.1	12329	Orru, 2020	Sardinia, Italy	SardiNIA project	3757 (family-based cohort)	CD64 on monocyte	0.7181	2.756e-83	-	-	-	-	-	-	-	-	-	-	-	-	-	-	-	-	-	-	-	-	-	-	-	-	-	-	-	-	-	-	-	-	-	-	-	-	-	-	-	-	-	-	-	-	-	-	-	-	-	-	-	-	-	-	-	-	-	-	-	-	-	-	-	-	-	-	-	-	-	-	-	-	-	-	-	-	-	-	-	-	-	-	-	-	-	-	-	-	-	-	-	-	-	-	-	-	-	-	-	-	-	-	-	-	-	-	-	-	-	-	-	-	-	-	-	-	-	-	-	-	-	-	-	-	-	-	-	-	-	-	-	-	-	-	-	-	-	-	-	-	-	-	-	-	-	-	-	-	-	-	-	-	-	-	-	-	-	-	-	-	-	-	-	-	-	-	-	-	-	-	-	-	-	-	-	-	-	-	-	-	-	-	-	-	-
rs150145799	1	149738590	T/C	RP11-196G18.1	12329	Orru, 2020	Sardinia, Italy	SardiNIA project	3757 (family-based cohort)	CD64 on CD14+ CD16+ monocyte	0.5924	6.578e-58	-	-	-	-	-	-	-	-	-	-	-	-	-	-	-	-	-	-	-	-	-	-	-	-	-	-	-	-	-	-	-	-	-	-	-	-	-	-	-	-	-	-	-	-	-	-	-	-	-	-	-	-	-	-	-	-	-	-	-	-	-	-	-	-	-	-	-	-	-	-	-	-	-	-	-	-	-	-	-	-	-	-	-	-	-	-	-	-	-	-	-	-	-	-	-	-	-	-	-	-	-	-	-	-	-	-	-	-	-	-	-	-	-	-	-	-	-	-	-	-	-	-	-	-	-	-	-	-	-	-	-	-	-	-	-	-	-	-	-	-	-	-	-	-	-	-	-	-	-	-	-	-	-	-	-	-	-	-	-	-	-	-	-	-	-	-	-	-	-	-	-	-	-	-	-	-	-	-	-	-	-	-	-	-	-
rs150145799	1	149738590	T/C	RP11-196G18.1	12329	Orru, 2020	Sardinia, Italy	SardiNIA project	3757 (family-based cohort)	CD64 on CD14- CD16-	0.2881	3.919e-15	-	-	-	-	-	-	-	-	-	-	-	-	-	-	-	-	-	-	-	-	-	-	-	-	-	-	-	-	-	-	-	-	-	-	-	-	-	-	-	-	-	-	-	-	-	-	-	-	-	-	-	-	-	-	-	-	-	-	-	-	-	-	-	-	-	-	-	-	-	-	-	-	-	-	-	-	-	-	-	-	-	-	-	-	-	-	-	-	-	-	-	-	-	-	-	-	-	-	-	-	-	-	-	-	-	-	-	-	-	-	-	-	-	-	-	-	-	-	-	-	-	-	-	-	-	-	-	-	-	-	-	-	-	-	-	-	-	-	-	-	-	-	-	-	-	-	-	-	-	-	-	-	-	-	-	-	-	-	-	-	-	-	-	-	-	-	-	-	-	-	-	-	-	-	-	-	-	-	-	-	-	-	-	-	-
rs150145799	1	149738590	T/C	RP11-196G18.1	12329	Orru, 2020	Sardinia, Italy	SardiNIA project	3757 (family-based cohort)	CD64 on CD14- CD16+ monocyte	0.2869	2.358e-14	-	-	-	-	-	-	-	-	-	-	-	-	-	-	-	-	-	-	-	-	-	-	-	-	-	-	-	-	-	-	-	-	-	-	-	-	-	-	-	-	-	-	-	-	-	-	-	-	-	-	-	-	-	-	-	-	-	-	-	-	-	-	-	-	-	-	-	-	-	-	-	-	-	-	-	-	-	-	-	-	-	-	-	-	-	-	-	-	-	-	-	-	-	-	-	-	-	-	-	-	-	-	-	-	-	-	-	-	-	-	-	-	-	-	-	-	-	-	-	-	-	-	-	-	-	-	-	-	-	-	-	-	-	-	-	-	-	-	-	-	-	-	-	-	-	-	-	-	-	-	-	-	-	-	-	-	-	-	-	-	-	-	-	-	-	-	-	-	-	-	-	-	-	-	-	-	-	-	-	-	-	-	-	-	-
rs1801274	1	161479745	G/A	FCGR2A	0	Orru, 2020	Sardinia, Italy	SardiNIA project	3757 (family-based cohort)	CD11b on CD14+ monocyte	-0.624	6.27e-61	0.4554	0.0387	0.1218	0.0312	0.5368	-0.0014	0.9555	0.0223	0.183	0.0221	0.4135	0.0771	0.0848	0.0716	0.1254	-0.0173	0.1397	-0.0137	0.5544	0.0038	0.714	-0.0253	0.1842	-0.0134	0.5504	0.0249	0.1082	0.0268	0.07082	0.0193	0.6161	-0.0049	0.4148	-0.0031	0.8847	0.0061	0.8557	-0.0664	0.09572	0.0132	0.5958	-0.0021	0.8877	0.4078	0.551	-0.0411	0.1594	0.0003	0.9851	-0.0468	0.134	-0.0199	0.3501	-0.0284	0.5084	-0.0151	0.6688	0.0527	0.04856	-0.0287	0.3351	-0.1482	0.8893	-0.0271	0.7232	-0.001	0.9919	-0.402	0.5268	-0.5356	0.5397	-0.2301	0.8323	0.0051	0.8917	-0.0309	0.3693	-0.0683	0.02677	-0.035	0.3788	-0.0334	0.2583	0.0007	0.9798	0.0132	0.6036	-0.0156	0.7165	-0.0013	0.9687	-0.0263	0.286	-0.0434	0.1053	-0.018	0.5819	-0.0466	0.05203	0.0201	0.7359	0.031	0.5177	0.0066	0.2395	0.0146	0.6321	-1.0994	0.1894	-77.7537	0.4737	-163.579	0.1108	0.1223	0.04597	0.0693	0.2773	0.1377	0.08199	0.0624	0.0833	0.059	0.1007	0.1856	0.00337	0.1359	0.04586	0.1024	0.0916	0.1447	0.02132	0.0187	0.3361	0.0058	0.7656	0.0236	0.254	0.0096	0.4837	0.0275	0.3561	0.0595	0.2107	0.0488	0.2828	0.0243	0.7408	-0.0163	0.759	0.0055	0.9325	0.1076	0.1253	0.0668	0.4846	0.005	0.8114	-0.0451	0.7071	-0.0184	0.3943	-0.0041	0.877	-0.0276	0.4427	-0.0102	0.7921	-0.0147	0.7461	-0.06	0.9548	0.0813	0.9387	0.2169	0.8401	0.2371	0.821	-8.4687	0.9514	0.4237	0.7261	0.4968	0.6835	0.3637	0.7718
rs1801274	1	161479745	G/A	FCGR2A	0	Orru, 2020	Sardinia, Italy	SardiNIA project	3757 (family-based cohort)	CD11b on CD33br HLA DR+ CD14dim	-0.4941	1.429e-38	0.4554	0.0387	0.1218	0.0312	0.5368	-0.0014	0.9555	0.0223	0.183	0.0221	0.4135	0.0771	0.0848	0.0716	0.1254	-0.0173	0.1397	-0.0137	0.5544	0.0038	0.714	-0.0253	0.1842	-0.0134	0.5504	0.0249	0.1082	0.0268	0.07082	0.0193	0.6161	-0.0049	0.4148	-0.0031	0.8847	0.0061	0.8557	-0.0664	0.09572	0.0132	0.5958	-0.0021	0.8877	0.4078	0.551	-0.0411	0.1594	0.0003	0.9851	-0.0468	0.134	-0.0199	0.3501	-0.0284	0.5084	-0.0151	0.6688	0.0527	0.04856	-0.0287	0.3351	-0.1482	0.8893	-0.0271	0.7232	-0.001	0.9919	-0.402	0.5268	-0.5356	0.5397	-0.2301	0.8323	0.0051	0.8917	-0.0309	0.3693	-0.0683	0.02677	-0.035	0.3788	-0.0334	0.2583	0.0007	0.9798	0.0132	0.6036	-0.0156	0.7165	-0.0013	0.9687	-0.0263	0.286	-0.0434	0.1053	-0.018	0.5819	-0.0466	0.05203	0.0201	0.7359	0.031	0.5177	0.0066	0.2395	0.0146	0.6321	-1.0994	0.1894	-77.7537	0.4737	-163.579	0.1108	0.1223	0.04597	0.0693	0.2773	0.1377	0.08199	0.0624	0.0833	0.059	0.1007	0.1856	0.00337	0.1359	0.04586	0.1024	0.0916	0.1447	0.02132	0.0187	0.3361	0.0058	0.7656	0.0236	0.254	0.0096	0.4837	0.0275	0.3561	0.0595	0.2107	0.0488	0.2828	0.0243	0.7408	-0.0163	0.759	0.0055	0.9325	0.1076	0.1253	0.0668	0.4846	0.005	0.8114	-0.0451	0.7071	-0.0184	0.3943	-0.0041	0.877	-0.0276	0.4427	-0.0102	0.7921	-0.0147	0.7461	-0.06	0.9548	0.0813	0.9387	0.2169	0.8401	0.2371	0.821	-8.4687	0.9514	0.4237	0.7261	0.4968	0.6835	0.3637	0.7718
rs1801274	1	161479745	G/A	FCGR2A	0	Orru, 2020	Sardinia, Italy	SardiNIA project	3757 (family-based cohort)	CD11b on Mo MDSC	-0.461	5.236e-32	0.4554	0.0387	0.1218	0.0312	0.5368	-0.0014	0.9555	0.0223	0.183	0.0221	0.4135	0.0771	0.0848	0.0716	0.1254	-0.0173	0.1397	-0.0137	0.5544	0.0038	0.714	-0.0253	0.1842	-0.0134	0.5504	0.0249	0.1082	0.0268	0.07082	0.0193	0.6161	-0.0049	0.4148	-0.0031	0.8847	0.0061	0.8557	-0.0664	0.09572	0.0132	0.5958	-0.0021	0.8877	0.4078	0.551	-0.0411	0.1594	0.0003	0.9851	-0.0468	0.134	-0.0199	0.3501	-0.0284	0.5084	-0.0151	0.6688	0.0527	0.04856	-0.0287	0.3351	-0.1482	0.8893	-0.0271	0.7232	-0.001	0.9919	-0.402	0.5268	-0.5356	0.5397	-0.2301	0.8323	0.0051	0.8917	-0.0309	0.3693	-0.0683	0.02677	-0.035	0.3788	-0.0334	0.2583	0.0007	0.9798	0.0132	0.6036	-0.0156	0.7165	-0.0013	0.9687	-0.0263	0.286	-0.0434	0.1053	-0.018	0.5819	-0.0466	0.05203	0.0201	0.7359	0.031	0.5177	0.0066	0.2395	0.0146	0.6321	-1.0994	0.1894	-77.7537	0.4737	-163.579	0.1108	0.1223	0.04597	0.0693	0.2773	0.1377	0.08199	0.0624	0.0833	0.059	0.1007	0.1856	0.00337	0.1359	0.04586	0.1024	0.0916	0.1447	0.02132	0.0187	0.3361	0.0058	0.7656	0.0236	0.254	0.0096	0.4837	0.0275	0.3561	0.0595	0.2107	0.0488	0.2828	0.0243	0.7408	-0.0163	0.759	0.0055	0.9325	0.1076	0.1253	0.0668	0.4846	0.005	0.8114	-0.0451	0.7071	-0.0184	0.3943	-0.0041	0.877	-0.0276	0.4427	-0.0102	0.7921	-0.0147	0.7461	-0.06	0.9548	0.0813	0.9387	0.2169	0.8401	0.2371	0.821	-8.4687	0.9514	0.4237	0.7261	0.4968	0.6835	0.3637	0.7718
rs1801274	1	161479745	G/A	FCGR2A	0	Orru, 2020	Sardinia, Italy	SardiNIA project	3757 (family-based cohort)	CD11c on monocyte	-0.2755	1.204e-20	0.4554	0.0387	0.1218	0.0312	0.5368	-0.0014	0.9555	0.0223	0.183	0.0221	0.4135	0.0771	0.0848	0.0716	0.1254	-0.0173	0.1397	-0.0137	0.5544	0.0038	0.714	-0.0253	0.1842	-0.0134	0.5504	0.0249	0.1082	0.0268	0.07082	0.0193	0.6161	-0.0049	0.4148	-0.0031	0.8847	0.0061	0.8557	-0.0664	0.09572	0.0132	0.5958	-0.0021	0.8877	0.4078	0.551	-0.0411	0.1594	0.0003	0.9851	-0.0468	0.134	-0.0199	0.3501	-0.0284	0.5084	-0.0151	0.6688	0.0527	0.04856	-0.0287	0.3351	-0.1482	0.8893	-0.0271	0.7232	-0.001	0.9919	-0.402	0.5268	-0.5356	0.5397	-0.2301	0.8323	0.0051	0.8917	-0.0309	0.3693	-0.0683	0.02677	-0.035	0.3788	-0.0334	0.2583	0.0007	0.9798	0.0132	0.6036	-0.0156	0.7165	-0.0013	0.9687	-0.0263	0.286	-0.0434	0.1053	-0.018	0.5819	-0.0466	0.05203	0.0201	0.7359	0.031	0.5177	0.0066	0.2395	0.0146	0.6321	-1.0994	0.1894	-77.7537	0.4737	-163.579	0.1108	0.1223	0.04597	0.0693	0.2773	0.1377	0.08199	0.0624	0.0833	0.059	0.1007	0.1856	0.00337	0.1359	0.04586	0.1024	0.0916	0.1447	0.02132	0.0187	0.3361	0.0058	0.7656	0.0236	0.254	0.0096	0.4837	0.0275	0.3561	0.0595	0.2107	0.0488	0.2828	0.0243	0.7408	-0.0163	0.759	0.0055	0.9325	0.1076	0.1253	0.0668	0.4846	0.005	0.8114	-0.0451	0.7071	-0.0184	0.3943	-0.0041	0.877	-0.0276	0.4427	-0.0102	0.7921	-0.0147	0.7461	-0.06	0.9548	0.0813	0.9387	0.2169	0.8401	0.2371	0.821	-8.4687	0.9514	0.4237	0.7261	0.4968	0.6835	0.3637	0.7718
rs1801274	1	161479745	G/A	FCGR2A	0	Orru, 2020	Sardinia, Italy	SardiNIA project	3757 (family-based cohort)	CCR2 on monocyte	-0.2581	3.691e-18	0.4554	0.0387	0.1218	0.0312	0.5368	-0.0014	0.9555	0.0223	0.183	0.0221	0.4135	0.0771	0.0848	0.0716	0.1254	-0.0173	0.1397	-0.0137	0.5544	0.0038	0.714	-0.0253	0.1842	-0.0134	0.5504	0.0249	0.1082	0.0268	0.07082	0.0193	0.6161	-0.0049	0.4148	-0.0031	0.8847	0.0061	0.8557	-0.0664	0.09572	0.0132	0.5958	-0.0021	0.8877	0.4078	0.551	-0.0411	0.1594	0.0003	0.9851	-0.0468	0.134	-0.0199	0.3501	-0.0284	0.5084	-0.0151	0.6688	0.0527	0.04856	-0.0287	0.3351	-0.1482	0.8893	-0.0271	0.7232	-0.001	0.9919	-0.402	0.5268	-0.5356	0.5397	-0.2301	0.8323	0.0051	0.8917	-0.0309	0.3693	-0.0683	0.02677	-0.035	0.3788	-0.0334	0.2583	0.0007	0.9798	0.0132	0.6036	-0.0156	0.7165	-0.0013	0.9687	-0.0263	0.286	-0.0434	0.1053	-0.018	0.5819	-0.0466	0.05203	0.0201	0.7359	0.031	0.5177	0.0066	0.2395	0.0146	0.6321	-1.0994	0.1894	-77.7537	0.4737	-163.579	0.1108	0.1223	0.04597	0.0693	0.2773	0.1377	0.08199	0.0624	0.0833	0.059	0.1007	0.1856	0.00337	0.1359	0.04586	0.1024	0.0916	0.1447	0.02132	0.0187	0.3361	0.0058	0.7656	0.0236	0.254	0.0096	0.4837	0.0275	0.3561	0.0595	0.2107	0.0488	0.2828	0.0243	0.7408	-0.0163	0.759	0.0055	0.9325	0.1076	0.1253	0.0668	0.4846	0.005	0.8114	-0.0451	0.7071	-0.0184	0.3943	-0.0041	0.877	-0.0276	0.4427	-0.0102	0.7921	-0.0147	0.7461	-0.06	0.9548	0.0813	0.9387	0.2169	0.8401	0.2371	0.821	-8.4687	0.9514	0.4237	0.7261	0.4968	0.6835	0.3637	0.7718
rs1801274	1	161479745	G/A	FCGR2A	0	Orru, 2020	Sardinia, Italy	SardiNIA project	3757 (family-based cohort)	CD14 on CD33dim HLA DR+ CD11b+	0.3379	1.473e-18	0.4554	0.0387	0.1218	0.0312	0.5368	-0.0014	0.9555	0.0223	0.183	0.0221	0.4135	0.0771	0.0848	0.0716	0.1254	-0.0173	0.1397	-0.0137	0.5544	0.0038	0.714	-0.0253	0.1842	-0.0134	0.5504	0.0249	0.1082	0.0268	0.07082	0.0193	0.6161	-0.0049	0.4148	-0.0031	0.8847	0.0061	0.8557	-0.0664	0.09572	0.0132	0.5958	-0.0021	0.8877	0.4078	0.551	-0.0411	0.1594	0.0003	0.9851	-0.0468	0.134	-0.0199	0.3501	-0.0284	0.5084	-0.0151	0.6688	0.0527	0.04856	-0.0287	0.3351	-0.1482	0.8893	-0.0271	0.7232	-0.001	0.9919	-0.402	0.5268	-0.5356	0.5397	-0.2301	0.8323	0.0051	0.8917	-0.0309	0.3693	-0.0683	0.02677	-0.035	0.3788	-0.0334	0.2583	0.0007	0.9798	0.0132	0.6036	-0.0156	0.7165	-0.0013	0.9687	-0.0263	0.286	-0.0434	0.1053	-0.018	0.5819	-0.0466	0.05203	0.0201	0.7359	0.031	0.5177	0.0066	0.2395	0.0146	0.6321	-1.0994	0.1894	-77.7537	0.4737	-163.579	0.1108	0.1223	0.04597	0.0693	0.2773	0.1377	0.08199	0.0624	0.0833	0.059	0.1007	0.1856	0.00337	0.1359	0.04586	0.1024	0.0916	0.1447	0.02132	0.0187	0.3361	0.0058	0.7656	0.0236	0.254	0.0096	0.4837	0.0275	0.3561	0.0595	0.2107	0.0488	0.2828	0.0243	0.7408	-0.0163	0.759	0.0055	0.9325	0.1076	0.1253	0.0668	0.4846	0.005	0.8114	-0.0451	0.7071	-0.0184	0.3943	-0.0041	0.877	-0.0276	0.4427	-0.0102	0.7921	-0.0147	0.7461	-0.06	0.9548	0.0813	0.9387	0.2169	0.8401	0.2371	0.821	-8.4687	0.9514	0.4237	0.7261	0.4968	0.6835	0.3637	0.7718
rs1801274	1	161479745	G/A	FCGR2A	0	Orru, 2020	Sardinia, Italy	SardiNIA project	3757 (family-based cohort)	CD11c on granulocyte	-0.248	1.364e-16	0.4554	0.0387	0.1218	0.0312	0.5368	-0.0014	0.9555	0.0223	0.183	0.0221	0.4135	0.0771	0.0848	0.0716	0.1254	-0.0173	0.1397	-0.0137	0.5544	0.0038	0.714	-0.0253	0.1842	-0.0134	0.5504	0.0249	0.1082	0.0268	0.07082	0.0193	0.6161	-0.0049	0.4148	-0.0031	0.8847	0.0061	0.8557	-0.0664	0.09572	0.0132	0.5958	-0.0021	0.8877	0.4078	0.551	-0.0411	0.1594	0.0003	0.9851	-0.0468	0.134	-0.0199	0.3501	-0.0284	0.5084	-0.0151	0.6688	0.0527	0.04856	-0.0287	0.3351	-0.1482	0.8893	-0.0271	0.7232	-0.001	0.9919	-0.402	0.5268	-0.5356	0.5397	-0.2301	0.8323	0.0051	0.8917	-0.0309	0.3693	-0.0683	0.02677	-0.035	0.3788	-0.0334	0.2583	0.0007	0.9798	0.0132	0.6036	-0.0156	0.7165	-0.0013	0.9687	-0.0263	0.286	-0.0434	0.1053	-0.018	0.5819	-0.0466	0.05203	0.0201	0.7359	0.031	0.5177	0.0066	0.2395	0.0146	0.6321	-1.0994	0.1894	-77.7537	0.4737	-163.579	0.1108	0.1223	0.04597	0.0693	0.2773	0.1377	0.08199	0.0624	0.0833	0.059	0.1007	0.1856	0.00337	0.1359	0.04586	0.1024	0.0916	0.1447	0.02132	0.0187	0.3361	0.0058	0.7656	0.0236	0.254	0.0096	0.4837	0.0275	0.3561	0.0595	0.2107	0.0488	0.2828	0.0243	0.7408	-0.0163	0.759	0.0055	0.9325	0.1076	0.1253	0.0668	0.4846	0.005	0.8114	-0.0451	0.7071	-0.0184	0.3943	-0.0041	0.877	-0.0276	0.4427	-0.0102	0.7921	-0.0147	0.7461	-0.06	0.9548	0.0813	0.9387	0.2169	0.8401	0.2371	0.821	-8.4687	0.9514	0.4237	0.7261	0.4968	0.6835	0.3637	0.7718
rs1801274	1	161479745	G/A	FCGR2A	0	Orru, 2020	Sardinia, Italy	SardiNIA project	3757 (family-based cohort)	CD40 on CD14- CD16+ monocyte	-0.5292	1.289e-90	0.4554	0.0387	0.1218	0.0312	0.5368	-0.0014	0.9555	0.0223	0.183	0.0221	0.4135	0.0771	0.0848	0.0716	0.1254	-0.0173	0.1397	-0.0137	0.5544	0.0038	0.714	-0.0253	0.1842	-0.0134	0.5504	0.0249	0.1082	0.0268	0.07082	0.0193	0.6161	-0.0049	0.4148	-0.0031	0.8847	0.0061	0.8557	-0.0664	0.09572	0.0132	0.5958	-0.0021	0.8877	0.4078	0.551	-0.0411	0.1594	0.0003	0.9851	-0.0468	0.134	-0.0199	0.3501	-0.0284	0.5084	-0.0151	0.6688	0.0527	0.04856	-0.0287	0.3351	-0.1482	0.8893	-0.0271	0.7232	-0.001	0.9919	-0.402	0.5268	-0.5356	0.5397	-0.2301	0.8323	0.0051	0.8917	-0.0309	0.3693	-0.0683	0.02677	-0.035	0.3788	-0.0334	0.2583	0.0007	0.9798	0.0132	0.6036	-0.0156	0.7165	-0.0013	0.9687	-0.0263	0.286	-0.0434	0.1053	-0.018	0.5819	-0.0466	0.05203	0.0201	0.7359	0.031	0.5177	0.0066	0.2395	0.0146	0.6321	-1.0994	0.1894	-77.7537	0.4737	-163.579	0.1108	0.1223	0.04597	0.0693	0.2773	0.1377	0.08199	0.0624	0.0833	0.059	0.1007	0.1856	0.00337	0.1359	0.04586	0.1024	0.0916	0.1447	0.02132	0.0187	0.3361	0.0058	0.7656	0.0236	0.254	0.0096	0.4837	0.0275	0.3561	0.0595	0.2107	0.0488	0.2828	0.0243	0.7408	-0.0163	0.759	0.0055	0.9325	0.1076	0.1253	0.0668	0.4846	0.005	0.8114	-0.0451	0.7071	-0.0184	0.3943	-0.0041	0.877	-0.0276	0.4427	-0.0102	0.7921	-0.0147	0.7461	-0.06	0.9548	0.0813	0.9387	0.2169	0.8401	0.2371	0.821	-8.4687	0.9514	0.4237	0.7261	0.4968	0.6835	0.3637	0.7718
rs1801274	1	161479745	G/A	FCGR2A	0	Orru, 2020	Sardinia, Italy	SardiNIA project	3757 (family-based cohort)	CD40 on monocytes	-0.5089	7.004e-84	0.4554	0.0387	0.1218	0.0312	0.5368	-0.0014	0.9555	0.0223	0.183	0.0221	0.4135	0.0771	0.0848	0.0716	0.1254	-0.0173	0.1397	-0.0137	0.5544	0.0038	0.714	-0.0253	0.1842	-0.0134	0.5504	0.0249	0.1082	0.0268	0.07082	0.0193	0.6161	-0.0049	0.4148	-0.0031	0.8847	0.0061	0.8557	-0.0664	0.09572	0.0132	0.5958	-0.0021	0.8877	0.4078	0.551	-0.0411	0.1594	0.0003	0.9851	-0.0468	0.134	-0.0199	0.3501	-0.0284	0.5084	-0.0151	0.6688	0.0527	0.04856	-0.0287	0.3351	-0.1482	0.8893	-0.0271	0.7232	-0.001	0.9919	-0.402	0.5268	-0.5356	0.5397	-0.2301	0.8323	0.0051	0.8917	-0.0309	0.3693	-0.0683	0.02677	-0.035	0.3788	-0.0334	0.2583	0.0007	0.9798	0.0132	0.6036	-0.0156	0.7165	-0.0013	0.9687	-0.0263	0.286	-0.0434	0.1053	-0.018	0.5819	-0.0466	0.05203	0.0201	0.7359	0.031	0.5177	0.0066	0.2395	0.0146	0.6321	-1.0994	0.1894	-77.7537	0.4737	-163.579	0.1108	0.1223	0.04597	0.0693	0.2773	0.1377	0.08199	0.0624	0.0833	0.059	0.1007	0.1856	0.00337	0.1359	0.04586	0.1024	0.0916	0.1447	0.02132	0.0187	0.3361	0.0058	0.7656	0.0236	0.254	0.0096	0.4837	0.0275	0.3561	0.0595	0.2107	0.0488	0.2828	0.0243	0.7408	-0.0163	0.759	0.0055	0.9325	0.1076	0.1253	0.0668	0.4846	0.005	0.8114	-0.0451	0.7071	-0.0184	0.3943	-0.0041	0.877	-0.0276	0.4427	-0.0102	0.7921	-0.0147	0.7461	-0.06	0.9548	0.0813	0.9387	0.2169	0.8401	0.2371	0.821	-8.4687	0.9514	0.4237	0.7261	0.4968	0.6835	0.3637	0.7718
rs1801274	1	161479745	G/A	FCGR2A	0	Orru, 2020	Sardinia, Italy	SardiNIA project	3757 (family-based cohort)	CD40 on CD14+ CD16+ monocyte	-0.4646	2.061e-70	0.4554	0.0387	0.1218	0.0312	0.5368	-0.0014	0.9555	0.0223	0.183	0.0221	0.4135	0.0771	0.0848	0.0716	0.1254	-0.0173	0.1397	-0.0137	0.5544	0.0038	0.714	-0.0253	0.1842	-0.0134	0.5504	0.0249	0.1082	0.0268	0.07082	0.0193	0.6161	-0.0049	0.4148	-0.0031	0.8847	0.0061	0.8557	-0.0664	0.09572	0.0132	0.5958	-0.0021	0.8877	0.4078	0.551	-0.0411	0.1594	0.0003	0.9851	-0.0468	0.134	-0.0199	0.3501	-0.0284	0.5084	-0.0151	0.6688	0.0527	0.04856	-0.0287	0.3351	-0.1482	0.8893	-0.0271	0.7232	-0.001	0.9919	-0.402	0.5268	-0.5356	0.5397	-0.2301	0.8323	0.0051	0.8917	-0.0309	0.3693	-0.0683	0.02677	-0.035	0.3788	-0.0334	0.2583	0.0007	0.9798	0.0132	0.6036	-0.0156	0.7165	-0.0013	0.9687	-0.0263	0.286	-0.0434	0.1053	-0.018	0.5819	-0.0466	0.05203	0.0201	0.7359	0.031	0.5177	0.0066	0.2395	0.0146	0.6321	-1.0994	0.1894	-77.7537	0.4737	-163.579	0.1108	0.1223	0.04597	0.0693	0.2773	0.1377	0.08199	0.0624	0.0833	0.059	0.1007	0.1856	0.00337	0.1359	0.04586	0.1024	0.0916	0.1447	0.02132	0.0187	0.3361	0.0058	0.7656	0.0236	0.254	0.0096	0.4837	0.0275	0.3561	0.0595	0.2107	0.0488	0.2828	0.0243	0.7408	-0.0163	0.759	0.0055	0.9325	0.1076	0.1253	0.0668	0.4846	0.005	0.8114	-0.0451	0.7071	-0.0184	0.3943	-0.0041	0.877	-0.0276	0.4427	-0.0102	0.7921	-0.0147	0.7461	-0.06	0.9548	0.0813	0.9387	0.2169	0.8401	0.2371	0.821	-8.4687	0.9514	0.4237	0.7261	0.4968	0.6835	0.3637	0.7718
rs1801274	1	161479745	G/A	FCGR2A	0	Orru, 2020	Sardinia, Italy	SardiNIA project	3757 (family-based cohort)	CX3CR1 on CD14+ CD16+ monocyte	0.4628	2.615e-69	0.4554	0.0387	0.1218	0.0312	0.5368	-0.0014	0.9555	0.0223	0.183	0.0221	0.4135	0.0771	0.0848	0.0716	0.1254	-0.0173	0.1397	-0.0137	0.5544	0.0038	0.714	-0.0253	0.1842	-0.0134	0.5504	0.0249	0.1082	0.0268	0.07082	0.0193	0.6161	-0.0049	0.4148	-0.0031	0.8847	0.0061	0.8557	-0.0664	0.09572	0.0132	0.5958	-0.0021	0.8877	0.4078	0.551	-0.0411	0.1594	0.0003	0.9851	-0.0468	0.134	-0.0199	0.3501	-0.0284	0.5084	-0.0151	0.6688	0.0527	0.04856	-0.0287	0.3351	-0.1482	0.8893	-0.0271	0.7232	-0.001	0.9919	-0.402	0.5268	-0.5356	0.5397	-0.2301	0.8323	0.0051	0.8917	-0.0309	0.3693	-0.0683	0.02677	-0.035	0.3788	-0.0334	0.2583	0.0007	0.9798	0.0132	0.6036	-0.0156	0.7165	-0.0013	0.9687	-0.0263	0.286	-0.0434	0.1053	-0.018	0.5819	-0.0466	0.05203	0.0201	0.7359	0.031	0.5177	0.0066	0.2395	0.0146	0.6321	-1.0994	0.1894	-77.7537	0.4737	-163.579	0.1108	0.1223	0.04597	0.0693	0.2773	0.1377	0.08199	0.0624	0.0833	0.059	0.1007	0.1856	0.00337	0.1359	0.04586	0.1024	0.0916	0.1447	0.02132	0.0187	0.3361	0.0058	0.7656	0.0236	0.254	0.0096	0.4837	0.0275	0.3561	0.0595	0.2107	0.0488	0.2828	0.0243	0.7408	-0.0163	0.759	0.0055	0.9325	0.1076	0.1253	0.0668	0.4846	0.005	0.8114	-0.0451	0.7071	-0.0184	0.3943	-0.0041	0.877	-0.0276	0.4427	-0.0102	0.7921	-0.0147	0.7461	-0.06	0.9548	0.0813	0.9387	0.2169	0.8401	0.2371	0.821	-8.4687	0.9514	0.4237	0.7261	0.4968	0.6835	0.3637	0.7718
rs1801274	1	161479745	G/A	FCGR2A	0	Orru, 2020	Sardinia, Italy	SardiNIA project	3757 (family-based cohort)	CX3CR1 on CD14+ CD16- monocyte	0.4504	2.096e-64	0.4554	0.0387	0.1218	0.0312	0.5368	-0.0014	0.9555	0.0223	0.183	0.0221	0.4135	0.0771	0.0848	0.0716	0.1254	-0.0173	0.1397	-0.0137	0.5544	0.0038	0.714	-0.0253	0.1842	-0.0134	0.5504	0.0249	0.1082	0.0268	0.07082	0.0193	0.6161	-0.0049	0.4148	-0.0031	0.8847	0.0061	0.8557	-0.0664	0.09572	0.0132	0.5958	-0.0021	0.8877	0.4078	0.551	-0.0411	0.1594	0.0003	0.9851	-0.0468	0.134	-0.0199	0.3501	-0.0284	0.5084	-0.0151	0.6688	0.0527	0.04856	-0.0287	0.3351	-0.1482	0.8893	-0.0271	0.7232	-0.001	0.9919	-0.402	0.5268	-0.5356	0.5397	-0.2301	0.8323	0.0051	0.8917	-0.0309	0.3693	-0.0683	0.02677	-0.035	0.3788	-0.0334	0.2583	0.0007	0.9798	0.0132	0.6036	-0.0156	0.7165	-0.0013	0.9687	-0.0263	0.286	-0.0434	0.1053	-0.018	0.5819	-0.0466	0.05203	0.0201	0.7359	0.031	0.5177	0.0066	0.2395	0.0146	0.6321	-1.0994	0.1894	-77.7537	0.4737	-163.579	0.1108	0.1223	0.04597	0.0693	0.2773	0.1377	0.08199	0.0624	0.0833	0.059	0.1007	0.1856	0.00337	0.1359	0.04586	0.1024	0.0916	0.1447	0.02132	0.0187	0.3361	0.0058	0.7656	0.0236	0.254	0.0096	0.4837	0.0275	0.3561	0.0595	0.2107	0.0488	0.2828	0.0243	0.7408	-0.0163	0.759	0.0055	0.9325	0.1076	0.1253	0.0668	0.4846	0.005	0.8114	-0.0451	0.7071	-0.0184	0.3943	-0.0041	0.877	-0.0276	0.4427	-0.0102	0.7921	-0.0147	0.7461	-0.06	0.9548	0.0813	0.9387	0.2169	0.8401	0.2371	0.821	-8.4687	0.9514	0.4237	0.7261	0.4968	0.6835	0.3637	0.7718
rs1801274	1	161479745	G/A	FCGR2A	0	Orru, 2020	Sardinia, Italy	SardiNIA project	3757 (family-based cohort)	CD40 on CD14+ CD16- monocyte	-0.4371	1.62e-62	0.4554	0.0387	0.1218	0.0312	0.5368	-0.0014	0.9555	0.0223	0.183	0.0221	0.4135	0.0771	0.0848	0.0716	0.1254	-0.0173	0.1397	-0.0137	0.5544	0.0038	0.714	-0.0253	0.1842	-0.0134	0.5504	0.0249	0.1082	0.0268	0.07082	0.0193	0.6161	-0.0049	0.4148	-0.0031	0.8847	0.0061	0.8557	-0.0664	0.09572	0.0132	0.5958	-0.0021	0.8877	0.4078	0.551	-0.0411	0.1594	0.0003	0.9851	-0.0468	0.134	-0.0199	0.3501	-0.0284	0.5084	-0.0151	0.6688	0.0527	0.04856	-0.0287	0.3351	-0.1482	0.8893	-0.0271	0.7232	-0.001	0.9919	-0.402	0.5268	-0.5356	0.5397	-0.2301	0.8323	0.0051	0.8917	-0.0309	0.3693	-0.0683	0.02677	-0.035	0.3788	-0.0334	0.2583	0.0007	0.9798	0.0132	0.6036	-0.0156	0.7165	-0.0013	0.9687	-0.0263	0.286	-0.0434	0.1053	-0.018	0.5819	-0.0466	0.05203	0.0201	0.7359	0.031	0.5177	0.0066	0.2395	0.0146	0.6321	-1.0994	0.1894	-77.7537	0.4737	-163.579	0.1108	0.1223	0.04597	0.0693	0.2773	0.1377	0.08199	0.0624	0.0833	0.059	0.1007	0.1856	0.00337	0.1359	0.04586	0.1024	0.0916	0.1447	0.02132	0.0187	0.3361	0.0058	0.7656	0.0236	0.254	0.0096	0.4837	0.0275	0.3561	0.0595	0.2107	0.0488	0.2828	0.0243	0.7408	-0.0163	0.759	0.0055	0.9325	0.1076	0.1253	0.0668	0.4846	0.005	0.8114	-0.0451	0.7071	-0.0184	0.3943	-0.0041	0.877	-0.0276	0.4427	-0.0102	0.7921	-0.0147	0.7461	-0.06	0.9548	0.0813	0.9387	0.2169	0.8401	0.2371	0.821	-8.4687	0.9514	0.4237	0.7261	0.4968	0.6835	0.3637	0.7718
rs1801274	1	161479745	G/A	FCGR2A	0	Orru, 2020	Sardinia, Italy	SardiNIA project	3757 (family-based cohort)	CD64 on CD14+ CD16- monocyte	-0.429	1.447e-59	0.4554	0.0387	0.1218	0.0312	0.5368	-0.0014	0.9555	0.0223	0.183	0.0221	0.4135	0.0771	0.0848	0.0716	0.1254	-0.0173	0.1397	-0.0137	0.5544	0.0038	0.714	-0.0253	0.1842	-0.0134	0.5504	0.0249	0.1082	0.0268	0.07082	0.0193	0.6161	-0.0049	0.4148	-0.0031	0.8847	0.0061	0.8557	-0.0664	0.09572	0.0132	0.5958	-0.0021	0.8877	0.4078	0.551	-0.0411	0.1594	0.0003	0.9851	-0.0468	0.134	-0.0199	0.3501	-0.0284	0.5084	-0.0151	0.6688	0.0527	0.04856	-0.0287	0.3351	-0.1482	0.8893	-0.0271	0.7232	-0.001	0.9919	-0.402	0.5268	-0.5356	0.5397	-0.2301	0.8323	0.0051	0.8917	-0.0309	0.3693	-0.0683	0.02677	-0.035	0.3788	-0.0334	0.2583	0.0007	0.9798	0.0132	0.6036	-0.0156	0.7165	-0.0013	0.9687	-0.0263	0.286	-0.0434	0.1053	-0.018	0.5819	-0.0466	0.05203	0.0201	0.7359	0.031	0.5177	0.0066	0.2395	0.0146	0.6321	-1.0994	0.1894	-77.7537	0.4737	-163.579	0.1108	0.1223	0.04597	0.0693	0.2773	0.1377	0.08199	0.0624	0.0833	0.059	0.1007	0.1856	0.00337	0.1359	0.04586	0.1024	0.0916	0.1447	0.02132	0.0187	0.3361	0.0058	0.7656	0.0236	0.254	0.0096	0.4837	0.0275	0.3561	0.0595	0.2107	0.0488	0.2828	0.0243	0.7408	-0.0163	0.759	0.0055	0.9325	0.1076	0.1253	0.0668	0.4846	0.005	0.8114	-0.0451	0.7071	-0.0184	0.3943	-0.0041	0.877	-0.0276	0.4427	-0.0102	0.7921	-0.0147	0.7461	-0.06	0.9548	0.0813	0.9387	0.2169	0.8401	0.2371	0.821	-8.4687	0.9514	0.4237	0.7261	0.4968	0.6835	0.3637	0.7718
rs1801274	1	161479745	G/A	FCGR2A	0	Orru, 2020	Sardinia, Italy	SardiNIA project	3757 (family-based cohort)	CD33dim HLA DR+ CD11b- %CD33dim HLA DR+	0.5517	2.529e-54	0.4554	0.0387	0.1218	0.0312	0.5368	-0.0014	0.9555	0.0223	0.183	0.0221	0.4135	0.0771	0.0848	0.0716	0.1254	-0.0173	0.1397	-0.0137	0.5544	0.0038	0.714	-0.0253	0.1842	-0.0134	0.5504	0.0249	0.1082	0.0268	0.07082	0.0193	0.6161	-0.0049	0.4148	-0.0031	0.8847	0.0061	0.8557	-0.0664	0.09572	0.0132	0.5958	-0.0021	0.8877	0.4078	0.551	-0.0411	0.1594	0.0003	0.9851	-0.0468	0.134	-0.0199	0.3501	-0.0284	0.5084	-0.0151	0.6688	0.0527	0.04856	-0.0287	0.3351	-0.1482	0.8893	-0.0271	0.7232	-0.001	0.9919	-0.402	0.5268	-0.5356	0.5397	-0.2301	0.8323	0.0051	0.8917	-0.0309	0.3693	-0.0683	0.02677	-0.035	0.3788	-0.0334	0.2583	0.0007	0.9798	0.0132	0.6036	-0.0156	0.7165	-0.0013	0.9687	-0.0263	0.286	-0.0434	0.1053	-0.018	0.5819	-0.0466	0.05203	0.0201	0.7359	0.031	0.5177	0.0066	0.2395	0.0146	0.6321	-1.0994	0.1894	-77.7537	0.4737	-163.579	0.1108	0.1223	0.04597	0.0693	0.2773	0.1377	0.08199	0.0624	0.0833	0.059	0.1007	0.1856	0.00337	0.1359	0.04586	0.1024	0.0916	0.1447	0.02132	0.0187	0.3361	0.0058	0.7656	0.0236	0.254	0.0096	0.4837	0.0275	0.3561	0.0595	0.2107	0.0488	0.2828	0.0243	0.7408	-0.0163	0.759	0.0055	0.9325	0.1076	0.1253	0.0668	0.4846	0.005	0.8114	-0.0451	0.7071	-0.0184	0.3943	-0.0041	0.877	-0.0276	0.4427	-0.0102	0.7921	-0.0147	0.7461	-0.06	0.9548	0.0813	0.9387	0.2169	0.8401	0.2371	0.821	-8.4687	0.9514	0.4237	0.7261	0.4968	0.6835	0.3637	0.7718
rs1801274	1	161479745	G/A	FCGR2A	0	Orru, 2020	Sardinia, Italy	SardiNIA project	3757 (family-based cohort)	CD33dim HLA DR+ CD11b+ %CD33dim HLA DR+	-0.5511	2.768e-54	0.4554	0.0387	0.1218	0.0312	0.5368	-0.0014	0.9555	0.0223	0.183	0.0221	0.4135	0.0771	0.0848	0.0716	0.1254	-0.0173	0.1397	-0.0137	0.5544	0.0038	0.714	-0.0253	0.1842	-0.0134	0.5504	0.0249	0.1082	0.0268	0.07082	0.0193	0.6161	-0.0049	0.4148	-0.0031	0.8847	0.0061	0.8557	-0.0664	0.09572	0.0132	0.5958	-0.0021	0.8877	0.4078	0.551	-0.0411	0.1594	0.0003	0.9851	-0.0468	0.134	-0.0199	0.3501	-0.0284	0.5084	-0.0151	0.6688	0.0527	0.04856	-0.0287	0.3351	-0.1482	0.8893	-0.0271	0.7232	-0.001	0.9919	-0.402	0.5268	-0.5356	0.5397	-0.2301	0.8323	0.0051	0.8917	-0.0309	0.3693	-0.0683	0.02677	-0.035	0.3788	-0.0334	0.2583	0.0007	0.9798	0.0132	0.6036	-0.0156	0.7165	-0.0013	0.9687	-0.0263	0.286	-0.0434	0.1053	-0.018	0.5819	-0.0466	0.05203	0.0201	0.7359	0.031	0.5177	0.0066	0.2395	0.0146	0.6321	-1.0994	0.1894	-77.7537	0.4737	-163.579	0.1108	0.1223	0.04597	0.0693	0.2773	0.1377	0.08199	0.0624	0.0833	0.059	0.1007	0.1856	0.00337	0.1359	0.04586	0.1024	0.0916	0.1447	0.02132	0.0187	0.3361	0.0058	0.7656	0.0236	0.254	0.0096	0.4837	0.0275	0.3561	0.0595	0.2107	0.0488	0.2828	0.0243	0.7408	-0.0163	0.759	0.0055	0.9325	0.1076	0.1253	0.0668	0.4846	0.005	0.8114	-0.0451	0.7071	-0.0184	0.3943	-0.0041	0.877	-0.0276	0.4427	-0.0102	0.7921	-0.0147	0.7461	-0.06	0.9548	0.0813	0.9387	0.2169	0.8401	0.2371	0.821	-8.4687	0.9514	0.4237	0.7261	0.4968	0.6835	0.3637	0.7718
rs1801274	1	161479745	G/A	FCGR2A	0	Orru, 2020	Sardinia, Italy	SardiNIA project	3757 (family-based cohort)	CX3CR1 on monocyte	0.41	4.454e-54	0.4554	0.0387	0.1218	0.0312	0.5368	-0.0014	0.9555	0.0223	0.183	0.0221	0.4135	0.0771	0.0848	0.0716	0.1254	-0.0173	0.1397	-0.0137	0.5544	0.0038	0.714	-0.0253	0.1842	-0.0134	0.5504	0.0249	0.1082	0.0268	0.07082	0.0193	0.6161	-0.0049	0.4148	-0.0031	0.8847	0.0061	0.8557	-0.0664	0.09572	0.0132	0.5958	-0.0021	0.8877	0.4078	0.551	-0.0411	0.1594	0.0003	0.9851	-0.0468	0.134	-0.0199	0.3501	-0.0284	0.5084	-0.0151	0.6688	0.0527	0.04856	-0.0287	0.3351	-0.1482	0.8893	-0.0271	0.7232	-0.001	0.9919	-0.402	0.5268	-0.5356	0.5397	-0.2301	0.8323	0.0051	0.8917	-0.0309	0.3693	-0.0683	0.02677	-0.035	0.3788	-0.0334	0.2583	0.0007	0.9798	0.0132	0.6036	-0.0156	0.7165	-0.0013	0.9687	-0.0263	0.286	-0.0434	0.1053	-0.018	0.5819	-0.0466	0.05203	0.0201	0.7359	0.031	0.5177	0.0066	0.2395	0.0146	0.6321	-1.0994	0.1894	-77.7537	0.4737	-163.579	0.1108	0.1223	0.04597	0.0693	0.2773	0.1377	0.08199	0.0624	0.0833	0.059	0.1007	0.1856	0.00337	0.1359	0.04586	0.1024	0.0916	0.1447	0.02132	0.0187	0.3361	0.0058	0.7656	0.0236	0.254	0.0096	0.4837	0.0275	0.3561	0.0595	0.2107	0.0488	0.2828	0.0243	0.7408	-0.0163	0.759	0.0055	0.9325	0.1076	0.1253	0.0668	0.4846	0.005	0.8114	-0.0451	0.7071	-0.0184	0.3943	-0.0041	0.877	-0.0276	0.4427	-0.0102	0.7921	-0.0147	0.7461	-0.06	0.9548	0.0813	0.9387	0.2169	0.8401	0.2371	0.821	-8.4687	0.9514	0.4237	0.7261	0.4968	0.6835	0.3637	0.7718
rs1801274	1	161479745	G/A	FCGR2A	0	Orru, 2020	Sardinia, Italy	SardiNIA project	3757 (family-based cohort)	CD64 on monocyte	-0.3944	8.167e-50	0.4554	0.0387	0.1218	0.0312	0.5368	-0.0014	0.9555	0.0223	0.183	0.0221	0.4135	0.0771	0.0848	0.0716	0.1254	-0.0173	0.1397	-0.0137	0.5544	0.0038	0.714	-0.0253	0.1842	-0.0134	0.5504	0.0249	0.1082	0.0268	0.07082	0.0193	0.6161	-0.0049	0.4148	-0.0031	0.8847	0.0061	0.8557	-0.0664	0.09572	0.0132	0.5958	-0.0021	0.8877	0.4078	0.551	-0.0411	0.1594	0.0003	0.9851	-0.0468	0.134	-0.0199	0.3501	-0.0284	0.5084	-0.0151	0.6688	0.0527	0.04856	-0.0287	0.3351	-0.1482	0.8893	-0.0271	0.7232	-0.001	0.9919	-0.402	0.5268	-0.5356	0.5397	-0.2301	0.8323	0.0051	0.8917	-0.0309	0.3693	-0.0683	0.02677	-0.035	0.3788	-0.0334	0.2583	0.0007	0.9798	0.0132	0.6036	-0.0156	0.7165	-0.0013	0.9687	-0.0263	0.286	-0.0434	0.1053	-0.018	0.5819	-0.0466	0.05203	0.0201	0.7359	0.031	0.5177	0.0066	0.2395	0.0146	0.6321	-1.0994	0.1894	-77.7537	0.4737	-163.579	0.1108	0.1223	0.04597	0.0693	0.2773	0.1377	0.08199	0.0624	0.0833	0.059	0.1007	0.1856	0.00337	0.1359	0.04586	0.1024	0.0916	0.1447	0.02132	0.0187	0.3361	0.0058	0.7656	0.0236	0.254	0.0096	0.4837	0.0275	0.3561	0.0595	0.2107	0.0488	0.2828	0.0243	0.7408	-0.0163	0.759	0.0055	0.9325	0.1076	0.1253	0.0668	0.4846	0.005	0.8114	-0.0451	0.7071	-0.0184	0.3943	-0.0041	0.877	-0.0276	0.4427	-0.0102	0.7921	-0.0147	0.7461	-0.06	0.9548	0.0813	0.9387	0.2169	0.8401	0.2371	0.821	-8.4687	0.9514	0.4237	0.7261	0.4968	0.6835	0.3637	0.7718
rs1801274	1	161479745	G/A	FCGR2A	0	Orru, 2020	Sardinia, Italy	SardiNIA project	3757 (family-based cohort)	CD64 on CD14+ CD16+ monocyte	-0.3834	1.861e-48	0.4554	0.0387	0.1218	0.0312	0.5368	-0.0014	0.9555	0.0223	0.183	0.0221	0.4135	0.0771	0.0848	0.0716	0.1254	-0.0173	0.1397	-0.0137	0.5544	0.0038	0.714	-0.0253	0.1842	-0.0134	0.5504	0.0249	0.1082	0.0268	0.07082	0.0193	0.6161	-0.0049	0.4148	-0.0031	0.8847	0.0061	0.8557	-0.0664	0.09572	0.0132	0.5958	-0.0021	0.8877	0.4078	0.551	-0.0411	0.1594	0.0003	0.9851	-0.0468	0.134	-0.0199	0.3501	-0.0284	0.5084	-0.0151	0.6688	0.0527	0.04856	-0.0287	0.3351	-0.1482	0.8893	-0.0271	0.7232	-0.001	0.9919	-0.402	0.5268	-0.5356	0.5397	-0.2301	0.8323	0.0051	0.8917	-0.0309	0.3693	-0.0683	0.02677	-0.035	0.3788	-0.0334	0.2583	0.0007	0.9798	0.0132	0.6036	-0.0156	0.7165	-0.0013	0.9687	-0.0263	0.286	-0.0434	0.1053	-0.018	0.5819	-0.0466	0.05203	0.0201	0.7359	0.031	0.5177	0.0066	0.2395	0.0146	0.6321	-1.0994	0.1894	-77.7537	0.4737	-163.579	0.1108	0.1223	0.04597	0.0693	0.2773	0.1377	0.08199	0.0624	0.0833	0.059	0.1007	0.1856	0.00337	0.1359	0.04586	0.1024	0.0916	0.1447	0.02132	0.0187	0.3361	0.0058	0.7656	0.0236	0.254	0.0096	0.4837	0.0275	0.3561	0.0595	0.2107	0.0488	0.2828	0.0243	0.7408	-0.0163	0.759	0.0055	0.9325	0.1076	0.1253	0.0668	0.4846	0.005	0.8114	-0.0451	0.7071	-0.0184	0.3943	-0.0041	0.877	-0.0276	0.4427	-0.0102	0.7921	-0.0147	0.7461	-0.06	0.9548	0.0813	0.9387	0.2169	0.8401	0.2371	0.821	-8.4687	0.9514	0.4237	0.7261	0.4968	0.6835	0.3637	0.7718
rs1801274	1	161479745	G/A	FCGR2A	0	Orru, 2020	Sardinia, Italy	SardiNIA project	3757 (family-based cohort)	CX3CR1 on CD14- CD16+ monocyte	0.2388	6.568e-20	0.4554	0.0387	0.1218	0.0312	0.5368	-0.0014	0.9555	0.0223	0.183	0.0221	0.4135	0.0771	0.0848	0.0716	0.1254	-0.0173	0.1397	-0.0137	0.5544	0.0038	0.714	-0.0253	0.1842	-0.0134	0.5504	0.0249	0.1082	0.0268	0.07082	0.0193	0.6161	-0.0049	0.4148	-0.0031	0.8847	0.0061	0.8557	-0.0664	0.09572	0.0132	0.5958	-0.0021	0.8877	0.4078	0.551	-0.0411	0.1594	0.0003	0.9851	-0.0468	0.134	-0.0199	0.3501	-0.0284	0.5084	-0.0151	0.6688	0.0527	0.04856	-0.0287	0.3351	-0.1482	0.8893	-0.0271	0.7232	-0.001	0.9919	-0.402	0.5268	-0.5356	0.5397	-0.2301	0.8323	0.0051	0.8917	-0.0309	0.3693	-0.0683	0.02677	-0.035	0.3788	-0.0334	0.2583	0.0007	0.9798	0.0132	0.6036	-0.0156	0.7165	-0.0013	0.9687	-0.0263	0.286	-0.0434	0.1053	-0.018	0.5819	-0.0466	0.05203	0.0201	0.7359	0.031	0.5177	0.0066	0.2395	0.0146	0.6321	-1.0994	0.1894	-77.7537	0.4737	-163.579	0.1108	0.1223	0.04597	0.0693	0.2773	0.1377	0.08199	0.0624	0.0833	0.059	0.1007	0.1856	0.00337	0.1359	0.04586	0.1024	0.0916	0.1447	0.02132	0.0187	0.3361	0.0058	0.7656	0.0236	0.254	0.0096	0.4837	0.0275	0.3561	0.0595	0.2107	0.0488	0.2828	0.0243	0.7408	-0.0163	0.759	0.0055	0.9325	0.1076	0.1253	0.0668	0.4846	0.005	0.8114	-0.0451	0.7071	-0.0184	0.3943	-0.0041	0.877	-0.0276	0.4427	-0.0102	0.7921	-0.0147	0.7461	-0.06	0.9548	0.0813	0.9387	0.2169	0.8401	0.2371	0.821	-8.4687	0.9514	0.4237	0.7261	0.4968	0.6835	0.3637	0.7718
rs1801274	1	161479745	G/A	FCGR2A	0	Orru, 2020	Sardinia, Italy	SardiNIA project	3757 (family-based cohort)	CD27 on CD24+ CD27+	0.2208	7.074e-17	0.4554	0.0387	0.1218	0.0312	0.5368	-0.0014	0.9555	0.0223	0.183	0.0221	0.4135	0.0771	0.0848	0.0716	0.1254	-0.0173	0.1397	-0.0137	0.5544	0.0038	0.714	-0.0253	0.1842	-0.0134	0.5504	0.0249	0.1082	0.0268	0.07082	0.0193	0.6161	-0.0049	0.4148	-0.0031	0.8847	0.0061	0.8557	-0.0664	0.09572	0.0132	0.5958	-0.0021	0.8877	0.4078	0.551	-0.0411	0.1594	0.0003	0.9851	-0.0468	0.134	-0.0199	0.3501	-0.0284	0.5084	-0.0151	0.6688	0.0527	0.04856	-0.0287	0.3351	-0.1482	0.8893	-0.0271	0.7232	-0.001	0.9919	-0.402	0.5268	-0.5356	0.5397	-0.2301	0.8323	0.0051	0.8917	-0.0309	0.3693	-0.0683	0.02677	-0.035	0.3788	-0.0334	0.2583	0.0007	0.9798	0.0132	0.6036	-0.0156	0.7165	-0.0013	0.9687	-0.0263	0.286	-0.0434	0.1053	-0.018	0.5819	-0.0466	0.05203	0.0201	0.7359	0.031	0.5177	0.0066	0.2395	0.0146	0.6321	-1.0994	0.1894	-77.7537	0.4737	-163.579	0.1108	0.1223	0.04597	0.0693	0.2773	0.1377	0.08199	0.0624	0.0833	0.059	0.1007	0.1856	0.00337	0.1359	0.04586	0.1024	0.0916	0.1447	0.02132	0.0187	0.3361	0.0058	0.7656	0.0236	0.254	0.0096	0.4837	0.0275	0.3561	0.0595	0.2107	0.0488	0.2828	0.0243	0.7408	-0.0163	0.759	0.0055	0.9325	0.1076	0.1253	0.0668	0.4846	0.005	0.8114	-0.0451	0.7071	-0.0184	0.3943	-0.0041	0.877	-0.0276	0.4427	-0.0102	0.7921	-0.0147	0.7461	-0.06	0.9548	0.0813	0.9387	0.2169	0.8401	0.2371	0.821	-8.4687	0.9514	0.4237	0.7261	0.4968	0.6835	0.3637	0.7718
rs1801274	1	161479745	G/A	FCGR2A	0	Orru, 2020	Sardinia, Italy	SardiNIA project	3757 (family-based cohort)	CD27 on IgD- CD38-	0.2111	2.77e-15	0.4554	0.0387	0.1218	0.0312	0.5368	-0.0014	0.9555	0.0223	0.183	0.0221	0.4135	0.0771	0.0848	0.0716	0.1254	-0.0173	0.1397	-0.0137	0.5544	0.0038	0.714	-0.0253	0.1842	-0.0134	0.5504	0.0249	0.1082	0.0268	0.07082	0.0193	0.6161	-0.0049	0.4148	-0.0031	0.8847	0.0061	0.8557	-0.0664	0.09572	0.0132	0.5958	-0.0021	0.8877	0.4078	0.551	-0.0411	0.1594	0.0003	0.9851	-0.0468	0.134	-0.0199	0.3501	-0.0284	0.5084	-0.0151	0.6688	0.0527	0.04856	-0.0287	0.3351	-0.1482	0.8893	-0.0271	0.7232	-0.001	0.9919	-0.402	0.5268	-0.5356	0.5397	-0.2301	0.8323	0.0051	0.8917	-0.0309	0.3693	-0.0683	0.02677	-0.035	0.3788	-0.0334	0.2583	0.0007	0.9798	0.0132	0.6036	-0.0156	0.7165	-0.0013	0.9687	-0.0263	0.286	-0.0434	0.1053	-0.018	0.5819	-0.0466	0.05203	0.0201	0.7359	0.031	0.5177	0.0066	0.2395	0.0146	0.6321	-1.0994	0.1894	-77.7537	0.4737	-163.579	0.1108	0.1223	0.04597	0.0693	0.2773	0.1377	0.08199	0.0624	0.0833	0.059	0.1007	0.1856	0.00337	0.1359	0.04586	0.1024	0.0916	0.1447	0.02132	0.0187	0.3361	0.0058	0.7656	0.0236	0.254	0.0096	0.4837	0.0275	0.3561	0.0595	0.2107	0.0488	0.2828	0.0243	0.7408	-0.0163	0.759	0.0055	0.9325	0.1076	0.1253	0.0668	0.4846	0.005	0.8114	-0.0451	0.7071	-0.0184	0.3943	-0.0041	0.877	-0.0276	0.4427	-0.0102	0.7921	-0.0147	0.7461	-0.06	0.9548	0.0813	0.9387	0.2169	0.8401	0.2371	0.821	-8.4687	0.9514	0.4237	0.7261	0.4968	0.6835	0.3637	0.7718
rs1801274	1	161479745	G/A	FCGR2A	0	Orru, 2020	Sardinia, Italy	SardiNIA project	3757 (family-based cohort)	CD27 on IgD- CD38dim	0.2036	1.143e-14	0.4554	0.0387	0.1218	0.0312	0.5368	-0.0014	0.9555	0.0223	0.183	0.0221	0.4135	0.0771	0.0848	0.0716	0.1254	-0.0173	0.1397	-0.0137	0.5544	0.0038	0.714	-0.0253	0.1842	-0.0134	0.5504	0.0249	0.1082	0.0268	0.07082	0.0193	0.6161	-0.0049	0.4148	-0.0031	0.8847	0.0061	0.8557	-0.0664	0.09572	0.0132	0.5958	-0.0021	0.8877	0.4078	0.551	-0.0411	0.1594	0.0003	0.9851	-0.0468	0.134	-0.0199	0.3501	-0.0284	0.5084	-0.0151	0.6688	0.0527	0.04856	-0.0287	0.3351	-0.1482	0.8893	-0.0271	0.7232	-0.001	0.9919	-0.402	0.5268	-0.5356	0.5397	-0.2301	0.8323	0.0051	0.8917	-0.0309	0.3693	-0.0683	0.02677	-0.035	0.3788	-0.0334	0.2583	0.0007	0.9798	0.0132	0.6036	-0.0156	0.7165	-0.0013	0.9687	-0.0263	0.286	-0.0434	0.1053	-0.018	0.5819	-0.0466	0.05203	0.0201	0.7359	0.031	0.5177	0.0066	0.2395	0.0146	0.6321	-1.0994	0.1894	-77.7537	0.4737	-163.579	0.1108	0.1223	0.04597	0.0693	0.2773	0.1377	0.08199	0.0624	0.0833	0.059	0.1007	0.1856	0.00337	0.1359	0.04586	0.1024	0.0916	0.1447	0.02132	0.0187	0.3361	0.0058	0.7656	0.0236	0.254	0.0096	0.4837	0.0275	0.3561	0.0595	0.2107	0.0488	0.2828	0.0243	0.7408	-0.0163	0.759	0.0055	0.9325	0.1076	0.1253	0.0668	0.4846	0.005	0.8114	-0.0451	0.7071	-0.0184	0.3943	-0.0041	0.877	-0.0276	0.4427	-0.0102	0.7921	-0.0147	0.7461	-0.06	0.9548	0.0813	0.9387	0.2169	0.8401	0.2371	0.821	-8.4687	0.9514	0.4237	0.7261	0.4968	0.6835	0.3637	0.7718
rs1801274	1	161479745	G/A	FCGR2A	0	Orru, 2020	Sardinia, Italy	SardiNIA project	3757 (family-based cohort)	CD33dim HLA DR+ CD11b+ AC	-0.2617	8.341e-14	0.4554	0.0387	0.1218	0.0312	0.5368	-0.0014	0.9555	0.0223	0.183	0.0221	0.4135	0.0771	0.0848	0.0716	0.1254	-0.0173	0.1397	-0.0137	0.5544	0.0038	0.714	-0.0253	0.1842	-0.0134	0.5504	0.0249	0.1082	0.0268	0.07082	0.0193	0.6161	-0.0049	0.4148	-0.0031	0.8847	0.0061	0.8557	-0.0664	0.09572	0.0132	0.5958	-0.0021	0.8877	0.4078	0.551	-0.0411	0.1594	0.0003	0.9851	-0.0468	0.134	-0.0199	0.3501	-0.0284	0.5084	-0.0151	0.6688	0.0527	0.04856	-0.0287	0.3351	-0.1482	0.8893	-0.0271	0.7232	-0.001	0.9919	-0.402	0.5268	-0.5356	0.5397	-0.2301	0.8323	0.0051	0.8917	-0.0309	0.3693	-0.0683	0.02677	-0.035	0.3788	-0.0334	0.2583	0.0007	0.9798	0.0132	0.6036	-0.0156	0.7165	-0.0013	0.9687	-0.0263	0.286	-0.0434	0.1053	-0.018	0.5819	-0.0466	0.05203	0.0201	0.7359	0.031	0.5177	0.0066	0.2395	0.0146	0.6321	-1.0994	0.1894	-77.7537	0.4737	-163.579	0.1108	0.1223	0.04597	0.0693	0.2773	0.1377	0.08199	0.0624	0.0833	0.059	0.1007	0.1856	0.00337	0.1359	0.04586	0.1024	0.0916	0.1447	0.02132	0.0187	0.3361	0.0058	0.7656	0.0236	0.254	0.0096	0.4837	0.0275	0.3561	0.0595	0.2107	0.0488	0.2828	0.0243	0.7408	-0.0163	0.759	0.0055	0.9325	0.1076	0.1253	0.0668	0.4846	0.005	0.8114	-0.0451	0.7071	-0.0184	0.3943	-0.0041	0.877	-0.0276	0.4427	-0.0102	0.7921	-0.0147	0.7461	-0.06	0.9548	0.0813	0.9387	0.2169	0.8401	0.2371	0.821	-8.4687	0.9514	0.4237	0.7261	0.4968	0.6835	0.3637	0.7718
rs1801274	1	161479745	G/A	FCGR2A	0	Orru, 2020	Sardinia, Italy	SardiNIA project	3757 (family-based cohort)	BAFF-R on naive-mature B cell	0.1866	5.252e-12	0.4554	0.0387	0.1218	0.0312	0.5368	-0.0014	0.9555	0.0223	0.183	0.0221	0.4135	0.0771	0.0848	0.0716	0.1254	-0.0173	0.1397	-0.0137	0.5544	0.0038	0.714	-0.0253	0.1842	-0.0134	0.5504	0.0249	0.1082	0.0268	0.07082	0.0193	0.6161	-0.0049	0.4148	-0.0031	0.8847	0.0061	0.8557	-0.0664	0.09572	0.0132	0.5958	-0.0021	0.8877	0.4078	0.551	-0.0411	0.1594	0.0003	0.9851	-0.0468	0.134	-0.0199	0.3501	-0.0284	0.5084	-0.0151	0.6688	0.0527	0.04856	-0.0287	0.3351	-0.1482	0.8893	-0.0271	0.7232	-0.001	0.9919	-0.402	0.5268	-0.5356	0.5397	-0.2301	0.8323	0.0051	0.8917	-0.0309	0.3693	-0.0683	0.02677	-0.035	0.3788	-0.0334	0.2583	0.0007	0.9798	0.0132	0.6036	-0.0156	0.7165	-0.0013	0.9687	-0.0263	0.286	-0.0434	0.1053	-0.018	0.5819	-0.0466	0.05203	0.0201	0.7359	0.031	0.5177	0.0066	0.2395	0.0146	0.6321	-1.0994	0.1894	-77.7537	0.4737	-163.579	0.1108	0.1223	0.04597	0.0693	0.2773	0.1377	0.08199	0.0624	0.0833	0.059	0.1007	0.1856	0.00337	0.1359	0.04586	0.1024	0.0916	0.1447	0.02132	0.0187	0.3361	0.0058	0.7656	0.0236	0.254	0.0096	0.4837	0.0275	0.3561	0.0595	0.2107	0.0488	0.2828	0.0243	0.7408	-0.0163	0.759	0.0055	0.9325	0.1076	0.1253	0.0668	0.4846	0.005	0.8114	-0.0451	0.7071	-0.0184	0.3943	-0.0041	0.877	-0.0276	0.4427	-0.0102	0.7921	-0.0147	0.7461	-0.06	0.9548	0.0813	0.9387	0.2169	0.8401	0.2371	0.821	-8.4687	0.9514	0.4237	0.7261	0.4968	0.6835	0.3637	0.7718
rs1801274	1	161479745	G/A	FCGR2A	0	Orru, 2020	Sardinia, Italy	SardiNIA project	3757 (family-based cohort)	CD27 on sw mem	0.2933	2.483e-28	0.4554	0.0387	0.1218	0.0312	0.5368	-0.0014	0.9555	0.0223	0.183	0.0221	0.4135	0.0771	0.0848	0.0716	0.1254	-0.0173	0.1397	-0.0137	0.5544	0.0038	0.714	-0.0253	0.1842	-0.0134	0.5504	0.0249	0.1082	0.0268	0.07082	0.0193	0.6161	-0.0049	0.4148	-0.0031	0.8847	0.0061	0.8557	-0.0664	0.09572	0.0132	0.5958	-0.0021	0.8877	0.4078	0.551	-0.0411	0.1594	0.0003	0.9851	-0.0468	0.134	-0.0199	0.3501	-0.0284	0.5084	-0.0151	0.6688	0.0527	0.04856	-0.0287	0.3351	-0.1482	0.8893	-0.0271	0.7232	-0.001	0.9919	-0.402	0.5268	-0.5356	0.5397	-0.2301	0.8323	0.0051	0.8917	-0.0309	0.3693	-0.0683	0.02677	-0.035	0.3788	-0.0334	0.2583	0.0007	0.9798	0.0132	0.6036	-0.0156	0.7165	-0.0013	0.9687	-0.0263	0.286	-0.0434	0.1053	-0.018	0.5819	-0.0466	0.05203	0.0201	0.7359	0.031	0.5177	0.0066	0.2395	0.0146	0.6321	-1.0994	0.1894	-77.7537	0.4737	-163.579	0.1108	0.1223	0.04597	0.0693	0.2773	0.1377	0.08199	0.0624	0.0833	0.059	0.1007	0.1856	0.00337	0.1359	0.04586	0.1024	0.0916	0.1447	0.02132	0.0187	0.3361	0.0058	0.7656	0.0236	0.254	0.0096	0.4837	0.0275	0.3561	0.0595	0.2107	0.0488	0.2828	0.0243	0.7408	-0.0163	0.759	0.0055	0.9325	0.1076	0.1253	0.0668	0.4846	0.005	0.8114	-0.0451	0.7071	-0.0184	0.3943	-0.0041	0.877	-0.0276	0.4427	-0.0102	0.7921	-0.0147	0.7461	-0.06	0.9548	0.0813	0.9387	0.2169	0.8401	0.2371	0.821	-8.4687	0.9514	0.4237	0.7261	0.4968	0.6835	0.3637	0.7718
rs56157533	1	161483656	T/C	FCGR2A	0	Orru, 2020	Sardinia, Italy	SardiNIA project	3757 (family-based cohort)	CD16 on CD14- CD16+ monocyte	1.05	6.46E-411	-	-	-	-	-	-	-	-	-	-	-	-	-	-	-	-	-	-	-	-	-	-	-	-	-	-	-	-	-	-	-	-	-	-	-	-	-	-	-	-	-	-	-	-	-	-	-	-	-	-	-	-	-	-	-	-	-	-	-	-	-	-	-	-	-	-	-	-	-	-	-	-	-	-	-	-	-	-	-	-	-	-	-	-	-	-	-	-	-	-	-	-	-	-	-	-	-	-	-	-	-	-	-	-	-	-	-	-	-	-	-	-	-	-	-	-	-	-	-	-	-	-	-	-	-	-	-	-	-	-	-	-	-	-	-	-	-	-	-	-	-	-	-	-	-	-	-	-	-	-	-	-	-	-	-	-	-	-	-	-	-	-	-	-	-	-	-	-	-	-	-	-	-	-	-	-	-	-	-	-	-	-	-	-	-
rs10919033	1	161488017	C/T	FCGR2A	0	Orru, 2020	Sardinia, Italy	SardiNIA project	3757 (family-based cohort)	FSC-A on HLA DR+ NK	0.259	7.295e-15	0.1075	-0.0669	0.08598	-0.0833	0.2632	0.0081	0.842	0.0422	0.1131	-0.0605	0.1422	-0.2174	0.001381	-0.2292	0.00122	-0.0076	0.6851	-0.0042	0.909	-0.0169	0.3072	0.0145	0.6429	-0.0153	0.6665	-0.0118	0.6216	-0.0105	0.6467	-0.0642	0.2758	-0.0048	0.6025	-0.0238	0.4976	-0.0404	0.4543	-0.1265	0.04647	0.0173	0.671	-0.0274	0.2658	-1.5902	0.1542	-0.0029	0.9519	-0.0412	0.1503	-0.1037	0.04225	0.0111	0.7515	-0.0936	0.1715	-0.0089	0.8772	-0.1271	0.001829	-0.0703	0.1465	-3.3393	0.05354	-0.2588	0.03851	-0.322	0.03853	-1.0793	0.2926	-0.0351	0.9802	-1.499	0.3974	-0.0188	0.7601	0.1297	0.01775	-0.0116	0.8182	0.0577	0.3663	0.0373	0.4414	-0.0084	0.8525	0.0237	0.5645	-0.0924	0.1778	-0.017	0.7368	0.0143	0.7085	0.0208	0.6179	-0.013	0.7984	0.0273	0.463	0.0927	0.3424	-0.053	0.4692	-0.0104	0.2312	-0.0184	0.6957	-0.3171	0.8071	11.0648	0.9472	-66.4234	0.6739	-0.0508	0.5924	-0.0079	0.9351	-0.039	0.7452	-0.0114	0.8371	-0.0135	0.8075	-0.0885	0.368	0.0003	0.9979	-0.05	0.5852	-0.0405	0.6766	0.0126	0.6731	0.019	0.5205	0.0248	0.438	0.0062	0.7675	-0.0373	0.4144	0.0293	0.6904	-0.0893	0.2224	-0.0325	0.7846	-0.0831	0.3295	0.046	0.658	-0.2254	0.04498	-0.2572	0.09218	-0.0064	0.8512	0.0399	0.8376	0.0044	0.8994	0.0022	0.9581	0.0387	0.5081	-0.0876	0.1599	-0.1154	0.1121	1.2806	0.4561	1.1403	0.5066	1.4405	0.4093	1.0546	0.5356	523.264	0.02088	1.2793	0.5113	0.9373	0.633	1.5929	0.4365
rs9427401	1	161492175	G/C	FCGR2A:RP11-25K21.6	0:0	Orru, 2020	Sardinia, Italy	SardiNIA project	3757 (family-based cohort)	PDL-1 on monocyte	0.2725	1.535e-20	0.1108	-0.1295	0.0009467	-0.0738	0.3095	-0.0577	0.1449	-0.0487	0.05519	-0.0828	0.03704	-0.2728	2.855e-05	-0.289	2.111e-05	0.0264	0.1374	-0.0069	0.842	0.0107	0.5078	0.0045	0.8765	-0.0227	0.5043	-0.0194	0.411	-0.0221	0.3285	-0.042	0.463	0.0007	0.9375	0.0375	0.2656	0.0246	0.6407	0.0926	0.1422	-0.0356	0.3779	-0.0026	0.915	-0.6813	0.5387	0.027	0.559	0.007	0.8056	0.0332	0.5002	-0.0386	0.2537	-0.0189	0.777	0.028	0.6123	-0.0702	0.07711	0.0528	0.267	-1.575	0.3609	-0.0052	0.9666	-0.0735	0.6318	1.3581	0.1776	0.604	0.6564	0.9678	0.5771	0.0322	0.5961	-0.0712	0.1903	0.054	0.2699	0.0229	0.7224	0.0369	0.4327	-0.0019	0.9652	-0.0654	0.09715	-0.0068	0.9203	-0.0091	0.8554	-0.0139	0.7099	0.0047	0.9083	-0.0278	0.572	0.0387	0.2844	-0.0213	0.8256	0.0505	0.4815	-0.0082	0.3358	0.0297	0.5176	0.8145	0.5163	-41.2274	0.7985	146.381	0.3412	0.0105	0.9087	0.0508	0.5866	-0.0051	0.9651	0.0017	0.9752	0.0041	0.9394	-0.0588	0.5409	-0.0018	0.9861	0.0301	0.7374	-0.0352	0.71	0.0243	0.405	0.0329	0.2534	0.0117	0.7076	0.0073	0.7238	-0.0081	0.8549	-0.0415	0.5615	-0.0026	0.9713	-0.0461	0.6937	0.0318	0.7049	-0.151	0.1395	0.1191	0.2841	0.1918	0.205	-0.017	0.6096	-0.1171	0.5407	-0.0129	0.7057	0.0014	0.9729	-0.019	0.7381	0.0636	0.2956	0.0674	0.3425	-0.5177	0.7559	-0.3872	0.8181	-0.3587	0.834	-0.362	0.8282	27.8443	0.8998	2.4007	0.209	2.4854	0.1966	2.238	0.2589
rs9427403	1	161494322	C/A	RP11-25K21.6:HSPA6	0:0	Orru, 2020	Sardinia, Italy	SardiNIA project	3757 (family-based cohort)	SSC-A on HLA DR+ NK	0.2011	5.636e-13	0.1791	-0.1274	9.137e-05	-0.1133	0.06283	-0.0335	0.32	-0.0256	0.2477	-0.0495	0.139	-0.2628	1.517e-06	-0.2791	9.317e-07	0.0085	0.5735	0.0102	0.7285	-0.0074	0.5839	0.0006	0.9812	-0.0283	0.3261	-0.012	0.5442	-0.0137	0.4718	-0.0455	0.3434	-0.004	0.5959	0.0199	0.4878	0.0167	0.7051	-0.0369	0.4782	-0.0139	0.6774	-0.006	0.7652	-0.9454	0.3	0.0129	0.741	-0.019	0.4188	-0.026	0.5364	-0.019	0.5062	-0.0932	0.09464	0.0077	0.8679	-0.0977	0.003235	-0.0265	0.505	-2.6874	0.05772	-0.1667	0.104	-0.2374	0.0629	-0.5188	0.5367	0.0413	0.9715	-0.9763	0.5043	-0.0527	0.2997	0.0718	0.1122	0.0238	0.5599	0.0457	0.3848	0.0308	0.4367	-0.0163	0.6629	-0.007	0.8347	-0.0775	0.1687	-0.0145	0.728	-0.0094	0.7631	0.0036	0.9157	-0.0243	0.5583	0.0203	0.5058	0.0038	0.9616	-0.0305	0.6075	-0.0101	0.1545	-0.0029	0.94	0.6331	0.5492	-2.2729	0.9866	85.674	0.5049	-0.0261	0.7356	0.0185	0.8144	-0.0751	0.4435	-0.0105	0.8159	-0.0111	0.8065	-0.1365	0.08821	-0.0458	0.6134	-0.0759	0.3136	-0.0897	0.2565	0.0341	0.1626	0.0419	0.08233	0.0325	0.2123	0.0143	0.4059	-0.0032	0.9322	0.0041	0.9456	-0.0837	0.1631	-0.0663	0.4967	-0.0652	0.3516	-0.0208	0.8074	-0.1723	0.06157	-0.1762	0.16	-0.0397	0.1528	-0.0033	0.9836	-0.0024	0.9318	0.0082	0.8147	0.0246	0.6056	-0.0429	0.403	-0.0663	0.2685	1.0059	0.4758	1.061	0.4494	1.294	0.3641	0.9835	0.4794	369.009	0.04629	1.5662	0.326	1.1981	0.4559	1.816	0.2763
rs10919347	1	161500875	C/T	RP11-25K21.6	0	Orru, 2020	Sardinia, Italy	SardiNIA project	3757 (family-based cohort)	CCR2 on myeloid DC	0.254	2.786e-12	0.09713	-0.0626	0.126	-0.0779	0.3113	0.0245	0.5654	0.0295	0.2918	-0.0463	0.2797	-0.2639	0.0001686	-0.2778	0.000146	-0.0005	0.9798	0.0144	0.7047	-0.0222	0.1952	0.0091	0.7798	-0.0144	0.6967	-0.0166	0.5025	-0.0152	0.5199	-0.0526	0.3898	-0.004	0.6768	-0.0345	0.3405	-0.0729	0.1911	-0.1299	0.04797	0.0014	0.9726	-0.0427	0.09355	-2.4315	0.03479	0.0148	0.763	-0.0275	0.3529	-0.0832	0.1172	-0.0055	0.8804	-0.0681	0.3365	0.0154	0.7945	-0.1259	0.002979	-0.0684	0.1716	-3.0895	0.08438	-0.246	0.05738	-0.3211	0.04563	-0.3726	0.7257	0.3023	0.8364	-0.6124	0.7383	0.0216	0.734	0.137	0.01532	-0.0031	0.9518	0.0354	0.5912	0.0028	0.9552	0.0038	0.9352	0.0361	0.395	-0.0799	0.2591	-0.01	0.8483	0.0364	0.358	0.0377	0.3837	0.0035	0.9468	0.0514	0.1832	0.1498	0.138	-0.1029	0.1751	-0.0144	0.1102	-0.0535	0.2717	-0.9195	0.4946	-55.644	0.7478	-132.733	0.4169	-0.0233	0.8127	0.0258	0.7964	0.0032	0.9795	-0.0022	0.97	-0.005	0.9304	-0.0349	0.7321	0.0686	0.546	-0.0014	0.9881	-0.0157	0.8761	0.0119	0.7002	0.0177	0.5636	0.0248	0.454	0.0036	0.8693	-0.0187	0.6932	0.0532	0.4855	-0.072	0.3416	0.0148	0.9037	-0.0631	0.4733	0.0911	0.3944	-0.1942	0.09539	-0.2069	0.1908	0.008	0.8194	0.1192	0.5549	0.0093	0.7936	0.0097	0.826	0.046	0.4464	-0.0697	0.2787	-0.0943	0.2086	1.0346	0.5591	0.3441	0.8464	0.5551	0.7586	0.2254	0.8982	505.33	0.03132	1.1623	0.5637	0.7117	0.7257	1.0317	0.6267
rs3845548	1	161507448	C/T	RP11-25K21.6:RPS23P10	0:0	Orru, 2020	Sardinia, Italy	SardiNIA project	3757 (family-based cohort)	CD86+ plasmacytoid DC %DC	-0.2739	1.984e-20	-	-	-	-	-	-	-	-	-	-	-	-	-	-	-	-	-	-	-	-	-	-	-	-	-	-	-	-	-	-	-	-	-	-	-	-	-	-	-	-	-	-	-	-	-	-	-	-	-	-	-	-	-	-	-	-	-	-	-	-	-	-	-	-	-	-	-	-	-	-	-	-	-	-	-	-	-	-	-	-	-	-	-	-	-	-	-	-	-	-	-	-	-	-	-	-	-	-	-	-	-	-	-	-	-	-	-	-	-	-	-	-	-	-	-	-	-	-	-	-	-	-	-	-	-	-	-	-	-	-	-	-	-	-	-	-	-	-	-	-	-	-	-	-	-	-	-	-	-	-	-	-	-	-	-	-	-	-	-	-	-	-	-	-	-	-	-	-	-	-	-	-	-	-	-	-	-	-	-	-	-	-	-	-	-
rs10919543	1	161508617	G/A	RP11-25K21.6	0	Orru, 2020	Sardinia, Italy	SardiNIA project	3757 (family-based cohort)	HLA DR+ NK %NK	0.3069	1.324e-29	0.3289	-0.106	0.00013	-0.1076	0.04421	-0.015	0.6035	-0.0073	0.7004	-0.0746	0.01112	-0.301	1.221e-10	-0.3193	5.08e-11	0.0186	0.1558	0.0114	0.6551	-0.0029	0.8018	-0.0004	0.9852	-0.0173	0.4891	0.0005	0.9778	0	0.9978	-0.0309	0.4667	-0.0017	0.8006	0.0229	0.346	0.0392	0.2926	-0.029	0.5142	-0.0232	0.4108	-0.0122	0.477	-0.8926	0.2516	0.009	0.7841	-0.0024	0.9041	-0.0533	0.1317	-0.0348	0.1502	-0.0411	0.3866	0.0052	0.896	-0.101	0.0005307	-0.0145	0.6671	-2.1683	0.07244	-0.0586	0.5014	-0.1601	0.1407	0.2732	0.702	0.0962	0.9218	-0.2207	0.858	0.016	0.7097	0.0119	0.7584	0.0581	0.09216	0.0288	0.5217	0.0264	0.4312	0.0102	0.7457	0.0094	0.7425	-0.042	0.3827	0.0125	0.7244	-0.0068	0.8023	-0.0068	0.8186	-0.0029	0.9359	0.0455	0.08722	0.0324	0.6338	-0.0034	0.9483	-0.0092	0.1374	0.0017	0.96	0.368	0.6911	51.5561	0.6649	69.4308	0.539	-0.0164	0.8085	0.0063	0.9271	-0.0409	0.6338	-0.0045	0.91	-0.0038	0.9235	-0.057	0.4188	0.0036	0.9629	-0.0296	0.6539	-0.045	0.5176	0.0201	0.3483	0.0231	0.275	0.0198	0.3872	0.0088	0.5587	-0.0201	0.5416	-0.0193	0.7145	-0.0207	0.6866	-0.0197	0.8131	-0.0276	0.6444	-0.0274	0.707	-0.0188	0.8123	0.0104	0.9232	-0.0086	0.7143	-0.0464	0.7323	-0.0154	0.5229	-0.0046	0.8764	-0.0036	0.9287	-0.014	0.7474	-0.0245	0.6289	0.4577	0.6995	0.3404	0.7756	0.4085	0.7367	0.3209	0.7863	224.13	0.1541	1.9892	0.1422	2.0633	0.1308	1.7733	0.2096
rs10919544	1	161508763	C/T	RP11-25K21.6	0	Orru, 2020	Sardinia, Italy	SardiNIA project	3757 (family-based cohort)	CD16-CD56 on NK	0.2555	2.404e-20	0.3289	-0.106	0.0001315	-0.1074	0.04464	-0.0149	0.6059	-0.0073	0.6997	-0.0745	0.01121	-0.3009	1.257e-10	-0.3192	5.226e-11	0.0186	0.156	0.0115	0.6533	-0.0029	0.8015	-0.0004	0.9858	-0.0172	0.49	0.0004	0.9803	-0.0001	0.9952	-0.0309	0.4675	-0.0017	0.8012	0.023	0.3436	0.0392	0.2921	-0.0291	0.5127	-0.0233	0.4098	-0.0121	0.4799	-0.8889	0.2538	0.009	0.7857	-0.0024	0.9058	-0.0533	0.1314	-0.0348	0.15	-0.0412	0.386	0.0051	0.8975	-0.1009	0.0005351	-0.0146	0.666	-2.1679	0.07257	-0.0585	0.5021	-0.1601	0.1408	0.2736	0.7017	0.0955	0.9223	-0.2217	0.8574	0.016	0.7095	0.0118	0.759	0.0581	0.09255	0.0288	0.5228	0.0264	0.4313	0.0102	0.7472	0.0093	0.7451	-0.0422	0.3805	0.0125	0.7253	-0.0069	0.8003	-0.007	0.8147	-0.0029	0.9358	0.0455	0.08728	0.0321	0.6368	-0.0034	0.9478	-0.0092	0.1373	0.0015	0.9645	0.3641	0.6943	51.1211	0.6677	69.0187	0.5415	-0.0162	0.8101	0.0064	0.9264	-0.0406	0.6361	-0.0044	0.9117	-0.0037	0.9251	-0.0569	0.4202	0.0038	0.961	-0.0293	0.6571	-0.0447	0.52	0.0201	0.3479	0.0231	0.2749	0.0198	0.3868	0.0089	0.5575	-0.02	0.5421	-0.0192	0.7161	-0.0209	0.6838	-0.0201	0.809	-0.0278	0.6419	-0.0277	0.7034	-0.019	0.8098	0.0101	0.9256	-0.0087	0.7128	-0.0463	0.7329	-0.0154	0.523	-0.0047	0.8763	-0.0036	0.9287	-0.014	0.747	-0.0245	0.629	0.4586	0.6991	0.3422	0.7745	0.4102	0.7357	0.3229	0.785	224.145	0.1542	1.9875	0.1427	2.0619	0.1312	1.7719	0.21
rs4082014	1	161510434	G/A	RP11-25K21.6	0	Orru, 2020	Sardinia, Italy	SardiNIA project	3757 (family-based cohort)	CD62L- plasmacytoid DC %DC	-0.3029	4.889e-25	-	-	-	-	-	-	-	-	-	-	-	-	-	-	-	-	-	-	-	-	-	-	-	-	-	-	-	-	-	-	-	-	-	-	-	-	-	-	-	-	-	-	-	-	-	-	-	-	-	-	-	-	-	-	-	-	-	-	-	-	-	-	-	-	-	-	-	-	-	-	-	-	-	-	-	-	-	-	-	-	-	-	-	-	-	-	-	-	-	-	-	-	-	-	-	-	-	-	-	-	-	-	-	-	-	-	-	-	-	-	-	-	-	-	-	-	-	-	-	-	-	-	-	-	-	-	-	-	-	-	-	-	-	-	-	-	-	-	-	-	-	-	-	-	-	-	-	-	-	-	-	-	-	-	-	-	-	-	-	-	-	-	-	-	-	-	-	-	-	-	-	-	-	-	-	-	-	-	-	-	-	-	-	-	-
rs144126567	1	161510516	G/C	RP11-25K21.6	0	Orru, 2020	Sardinia, Italy	SardiNIA project	3757 (family-based cohort)	CX3CR1 on CD14- CD16-	-0.5108	5.505e-57	0.06061	-0.2202	2.49e-05	-0.1441	0.124	-0.1022	0.05026	-0.1396	3.129e-05	-0.0238	0.6425	-0.2753	0.001172	-0.2952	0.0008346	0.0328	0.1531	0.0354	0.4328	0.0084	0.6835	-0.0198	0.5956	-0.044	0.3237	-0.0085	0.7821	-0.0149	0.6148	0.0064	0.931	-0.0002	0.9892	0.0775	0.06824	0.1047	0.117	0.1245	0.12	-0.0655	0.1958	0.0344	0.2613	0.5858	0.6737	0.0254	0.6646	0.0194	0.5882	0.0895	0.1523	-0.0591	0.1677	-0.0837	0.3236	0.0237	0.7341	-0.0365	0.4748	0.0452	0.4562	-0.953	0.6609	0.0182	0.9077	-0.0291	0.8817	0.3195	0.8037	-0.035	0.9838	-0.1123	0.9594	-0.1077	0.162	-0.029	0.6756	0.0718	0.2506	0.0238	0.766	0.0191	0.7479	-0.0288	0.6044	-0.0465	0.3553	-0.0358	0.676	0.0006	0.9929	-0.0482	0.3143	-0.0269	0.6076	-0.0421	0.5073	0.0015	0.974	-0.1566	0.1975	-0.0096	0.9163	-0.0109	0.3275	0.0118	0.8418	2.0276	0.2081	-10.7828	0.9583	310.007	0.113	0.0227	0.8468	0.0678	0.5702	-0.1071	0.4771	-0.0042	0.9509	-0.0024	0.9723	-0.1878	0.1258	-0.1184	0.4038	-0.0968	0.4022	-0.1388	0.2495	0.056	0.1344	0.0652	0.07886	0.0351	0.3811	0.0206	0.4342	0.0415	0.4675	-0.0279	0.7628	-0.0586	0.5226	-0.1062	0.4743	-0.0307	0.7739	-0.1163	0.3699	-0.0528	0.7083	-0.0142	0.9413	-0.0847	0.04394	-0.0865	0.723	-0.0132	0.7596	0.0134	0.8021	-0.0001	0.9986	0.0192	0.8044	0.0042	0.9628	0.5598	0.7914	0.843	0.6924	0.9136	0.6733	0.8003	0.7048	46.2529	0.8687	1.5162	0.5324	1.1909	0.6263	1.7391	0.4885
rs144126567	1	161510516	G/C	RP11-25K21.6	0	Orru, 2020	Sardinia, Italy	SardiNIA project	3757 (family-based cohort)	CD14- CD16- AC	-0.3274	9.294e-24	0.06061	-0.2202	2.49e-05	-0.1441	0.124	-0.1022	0.05026	-0.1396	3.129e-05	-0.0238	0.6425	-0.2753	0.001172	-0.2952	0.0008346	0.0328	0.1531	0.0354	0.4328	0.0084	0.6835	-0.0198	0.5956	-0.044	0.3237	-0.0085	0.7821	-0.0149	0.6148	0.0064	0.931	-0.0002	0.9892	0.0775	0.06824	0.1047	0.117	0.1245	0.12	-0.0655	0.1958	0.0344	0.2613	0.5858	0.6737	0.0254	0.6646	0.0194	0.5882	0.0895	0.1523	-0.0591	0.1677	-0.0837	0.3236	0.0237	0.7341	-0.0365	0.4748	0.0452	0.4562	-0.953	0.6609	0.0182	0.9077	-0.0291	0.8817	0.3195	0.8037	-0.035	0.9838	-0.1123	0.9594	-0.1077	0.162	-0.029	0.6756	0.0718	0.2506	0.0238	0.766	0.0191	0.7479	-0.0288	0.6044	-0.0465	0.3553	-0.0358	0.676	0.0006	0.9929	-0.0482	0.3143	-0.0269	0.6076	-0.0421	0.5073	0.0015	0.974	-0.1566	0.1975	-0.0096	0.9163	-0.0109	0.3275	0.0118	0.8418	2.0276	0.2081	-10.7828	0.9583	310.007	0.113	0.0227	0.8468	0.0678	0.5702	-0.1071	0.4771	-0.0042	0.9509	-0.0024	0.9723	-0.1878	0.1258	-0.1184	0.4038	-0.0968	0.4022	-0.1388	0.2495	0.056	0.1344	0.0652	0.07886	0.0351	0.3811	0.0206	0.4342	0.0415	0.4675	-0.0279	0.7628	-0.0586	0.5226	-0.1062	0.4743	-0.0307	0.7739	-0.1163	0.3699	-0.0528	0.7083	-0.0142	0.9413	-0.0847	0.04394	-0.0865	0.723	-0.0132	0.7596	0.0134	0.8021	-0.0001	0.9986	0.0192	0.8044	0.0042	0.9628	0.5598	0.7914	0.843	0.6924	0.9136	0.6733	0.8003	0.7048	46.2529	0.8687	1.5162	0.5324	1.1909	0.6263	1.7391	0.4885
rs396991	1	161514542	A/C	FCGR3A	0	Orru, 2020	Sardinia, Italy	SardiNIA project	3757 (family-based cohort)	CD62L- CD86+ myeloid DC %DC	0.378	1.18e-54	-	-	-	-	-	-	-	-	-	-	-	-	-	-	-	-	-	-	-	-	-	-	-	-	-	-	-	-	-	-	-	-	-	-	-	-	-	-	-	-	-	-	-	-	-	-	-	-	-	-	-	-	-	-	-	-	-	-	-	-	-	-	-	-	-	-	-	-	-	-	-	-	-	-	-	-	-	-	-	-	-	-	-	-	-	-	-	-	-	-	-	-	-	-	-	-	-	-	-	-	-	-	-	-	-	-	-	-	-	-	-	-	-	-	-	-	-	-	-	-	-	-	-	-	-	-	-	-	-	-	-	-	-	-	-	-	-	-	-	-	-	-	-	-	-	-	-	-	-	-	-	-	-	-	-	-	-	-	-	-	-	-	-	-	-	-	-	-	-	-	-	-	-	-	-	-	-	-	-	-	-	-	-	-	-
rs396991	1	161514542	A/C	FCGR3A	0	Orru, 2020	Sardinia, Italy	SardiNIA project	3757 (family-based cohort)	CD62L- CD86+ myeloid DC AC	0.3746	3.908e-54	-	-	-	-	-	-	-	-	-	-	-	-	-	-	-	-	-	-	-	-	-	-	-	-	-	-	-	-	-	-	-	-	-	-	-	-	-	-	-	-	-	-	-	-	-	-	-	-	-	-	-	-	-	-	-	-	-	-	-	-	-	-	-	-	-	-	-	-	-	-	-	-	-	-	-	-	-	-	-	-	-	-	-	-	-	-	-	-	-	-	-	-	-	-	-	-	-	-	-	-	-	-	-	-	-	-	-	-	-	-	-	-	-	-	-	-	-	-	-	-	-	-	-	-	-	-	-	-	-	-	-	-	-	-	-	-	-	-	-	-	-	-	-	-	-	-	-	-	-	-	-	-	-	-	-	-	-	-	-	-	-	-	-	-	-	-	-	-	-	-	-	-	-	-	-	-	-	-	-	-	-	-	-	-	-
rs396991	1	161514542	A/C	FCGR3A	0	Orru, 2020	Sardinia, Italy	SardiNIA project	3757 (family-based cohort)	CD62L- myeloid DC %DC	0.3226	1.29e-36	-	-	-	-	-	-	-	-	-	-	-	-	-	-	-	-	-	-	-	-	-	-	-	-	-	-	-	-	-	-	-	-	-	-	-	-	-	-	-	-	-	-	-	-	-	-	-	-	-	-	-	-	-	-	-	-	-	-	-	-	-	-	-	-	-	-	-	-	-	-	-	-	-	-	-	-	-	-	-	-	-	-	-	-	-	-	-	-	-	-	-	-	-	-	-	-	-	-	-	-	-	-	-	-	-	-	-	-	-	-	-	-	-	-	-	-	-	-	-	-	-	-	-	-	-	-	-	-	-	-	-	-	-	-	-	-	-	-	-	-	-	-	-	-	-	-	-	-	-	-	-	-	-	-	-	-	-	-	-	-	-	-	-	-	-	-	-	-	-	-	-	-	-	-	-	-	-	-	-	-	-	-	-	-	-
rs396991	1	161514542	A/C	FCGR3A	0	Orru, 2020	Sardinia, Italy	SardiNIA project	3757 (family-based cohort)	CD62L- DC %DC	0.3149	1.722e-33	-	-	-	-	-	-	-	-	-	-	-	-	-	-	-	-	-	-	-	-	-	-	-	-	-	-	-	-	-	-	-	-	-	-	-	-	-	-	-	-	-	-	-	-	-	-	-	-	-	-	-	-	-	-	-	-	-	-	-	-	-	-	-	-	-	-	-	-	-	-	-	-	-	-	-	-	-	-	-	-	-	-	-	-	-	-	-	-	-	-	-	-	-	-	-	-	-	-	-	-	-	-	-	-	-	-	-	-	-	-	-	-	-	-	-	-	-	-	-	-	-	-	-	-	-	-	-	-	-	-	-	-	-	-	-	-	-	-	-	-	-	-	-	-	-	-	-	-	-	-	-	-	-	-	-	-	-	-	-	-	-	-	-	-	-	-	-	-	-	-	-	-	-	-	-	-	-	-	-	-	-	-	-	-	-
rs396991	1	161514542	A/C	FCGR3A	0	Orru, 2020	Sardinia, Italy	SardiNIA project	3757 (family-based cohort)	CD62L- myeloid DC AC	0.3076	2.087e-33	-	-	-	-	-	-	-	-	-	-	-	-	-	-	-	-	-	-	-	-	-	-	-	-	-	-	-	-	-	-	-	-	-	-	-	-	-	-	-	-	-	-	-	-	-	-	-	-	-	-	-	-	-	-	-	-	-	-	-	-	-	-	-	-	-	-	-	-	-	-	-	-	-	-	-	-	-	-	-	-	-	-	-	-	-	-	-	-	-	-	-	-	-	-	-	-	-	-	-	-	-	-	-	-	-	-	-	-	-	-	-	-	-	-	-	-	-	-	-	-	-	-	-	-	-	-	-	-	-	-	-	-	-	-	-	-	-	-	-	-	-	-	-	-	-	-	-	-	-	-	-	-	-	-	-	-	-	-	-	-	-	-	-	-	-	-	-	-	-	-	-	-	-	-	-	-	-	-	-	-	-	-	-	-	-
rs396991	1	161514542	A/C	FCGR3A	0	Orru, 2020	Sardinia, Italy	SardiNIA project	3757 (family-based cohort)	CD62L- DC AC	0.2951	1.986e-30	-	-	-	-	-	-	-	-	-	-	-	-	-	-	-	-	-	-	-	-	-	-	-	-	-	-	-	-	-	-	-	-	-	-	-	-	-	-	-	-	-	-	-	-	-	-	-	-	-	-	-	-	-	-	-	-	-	-	-	-	-	-	-	-	-	-	-	-	-	-	-	-	-	-	-	-	-	-	-	-	-	-	-	-	-	-	-	-	-	-	-	-	-	-	-	-	-	-	-	-	-	-	-	-	-	-	-	-	-	-	-	-	-	-	-	-	-	-	-	-	-	-	-	-	-	-	-	-	-	-	-	-	-	-	-	-	-	-	-	-	-	-	-	-	-	-	-	-	-	-	-	-	-	-	-	-	-	-	-	-	-	-	-	-	-	-	-	-	-	-	-	-	-	-	-	-	-	-	-	-	-	-	-	-	-
rs396991	1	161514542	A/C	FCGR3A	0	Orru, 2020	Sardinia, Italy	SardiNIA project	3757 (family-based cohort)	HLA DR+ NK AC	-0.2808	2.469e-29	-	-	-	-	-	-	-	-	-	-	-	-	-	-	-	-	-	-	-	-	-	-	-	-	-	-	-	-	-	-	-	-	-	-	-	-	-	-	-	-	-	-	-	-	-	-	-	-	-	-	-	-	-	-	-	-	-	-	-	-	-	-	-	-	-	-	-	-	-	-	-	-	-	-	-	-	-	-	-	-	-	-	-	-	-	-	-	-	-	-	-	-	-	-	-	-	-	-	-	-	-	-	-	-	-	-	-	-	-	-	-	-	-	-	-	-	-	-	-	-	-	-	-	-	-	-	-	-	-	-	-	-	-	-	-	-	-	-	-	-	-	-	-	-	-	-	-	-	-	-	-	-	-	-	-	-	-	-	-	-	-	-	-	-	-	-	-	-	-	-	-	-	-	-	-	-	-	-	-	-	-	-	-	-	-
rs396991	1	161514542	A/C	FCGR3A	0	Orru, 2020	Sardinia, Italy	SardiNIA project	3757 (family-based cohort)	CD86+ myeloid DC AC	0.2825	4.5e-29	-	-	-	-	-	-	-	-	-	-	-	-	-	-	-	-	-	-	-	-	-	-	-	-	-	-	-	-	-	-	-	-	-	-	-	-	-	-	-	-	-	-	-	-	-	-	-	-	-	-	-	-	-	-	-	-	-	-	-	-	-	-	-	-	-	-	-	-	-	-	-	-	-	-	-	-	-	-	-	-	-	-	-	-	-	-	-	-	-	-	-	-	-	-	-	-	-	-	-	-	-	-	-	-	-	-	-	-	-	-	-	-	-	-	-	-	-	-	-	-	-	-	-	-	-	-	-	-	-	-	-	-	-	-	-	-	-	-	-	-	-	-	-	-	-	-	-	-	-	-	-	-	-	-	-	-	-	-	-	-	-	-	-	-	-	-	-	-	-	-	-	-	-	-	-	-	-	-	-	-	-	-	-	-	-
rs396991	1	161514542	A/C	FCGR3A	0	Orru, 2020	Sardinia, Italy	SardiNIA project	3757 (family-based cohort)	CD86+ myeloid DC %DC	0.278	5.027e-27	-	-	-	-	-	-	-	-	-	-	-	-	-	-	-	-	-	-	-	-	-	-	-	-	-	-	-	-	-	-	-	-	-	-	-	-	-	-	-	-	-	-	-	-	-	-	-	-	-	-	-	-	-	-	-	-	-	-	-	-	-	-	-	-	-	-	-	-	-	-	-	-	-	-	-	-	-	-	-	-	-	-	-	-	-	-	-	-	-	-	-	-	-	-	-	-	-	-	-	-	-	-	-	-	-	-	-	-	-	-	-	-	-	-	-	-	-	-	-	-	-	-	-	-	-	-	-	-	-	-	-	-	-	-	-	-	-	-	-	-	-	-	-	-	-	-	-	-	-	-	-	-	-	-	-	-	-	-	-	-	-	-	-	-	-	-	-	-	-	-	-	-	-	-	-	-	-	-	-	-	-	-	-	-	-
rs55971447	1	161515326	T/C	RP11-25K21.6:FCGR3A	0:0	Orru, 2020	Sardinia, Italy	SardiNIA project	3757 (family-based cohort)	HLA DR on myeloid DC	0.4802	5.937e-51	0.1003	-0.1317	0.001069	-0.0714	0.3355	-0.0554	0.1712	-0.0531	0.04126	-0.0733	0.07181	-0.273	4.26e-05	-0.2891	3.229e-05	0.0255	0.1606	-0.0022	0.9517	0.0109	0.5134	0.0001	0.9964	-0.0216	0.5342	-0.0203	0.3983	-0.023	0.3192	-0.0338	0.5643	-0.0001	0.9874	0.043	0.2152	0.0303	0.5769	0.1109	0.08679	-0.0414	0.3165	-0.0028	0.9124	-0.7338	0.5184	0.0294	0.5348	0.0096	0.7422	0.0379	0.4535	-0.0398	0.2528	-0.0185	0.7879	0.0283	0.6186	-0.0725	0.07428	0.0507	0.2995	-1.4564	0.4101	0.0127	0.9197	-0.0489	0.7564	1.4572	0.1592	0.6435	0.6448	0.9907	0.5783	0.0197	0.7529	-0.0768	0.1696	0.0646	0.1987	0.0182	0.7837	0.0394	0.4148	-0.0091	0.8391	-0.0688	0.0897	-0.0084	0.9039	-0.0093	0.8569	-0.0119	0.7549	0.0073	0.8596	-0.0275	0.5846	0.0384	0.2988	-0.0215	0.8282	0.0287	0.6963	-0.0095	0.2759	0.028	0.55	0.7995	0.533	-53.1698	0.7475	145.41	0.3551	0.0115	0.9027	0.0614	0.5204	0.0008	0.9948	0.009	0.8698	0.0099	0.8569	-0.0617	0.5305	-0.0005	0.996	0.0327	0.7216	-0.0298	0.7581	0.0236	0.4284	0.0316	0.2821	0.0119	0.7094	0.0068	0.7463	-0.0074	0.8714	-0.0405	0.5794	-0.0071	0.9234	-0.0537	0.6556	0.0267	0.7567	-0.1528	0.1461	0.1128	0.324	0.1822	0.2418	-0.0222	0.5154	-0.1367	0.4872	-0.0176	0.6157	-0.0042	0.9222	-0.0218	0.7097	0.0545	0.3832	0.0579	0.4275	-0.5293	0.757	-0.4288	0.8042	-0.4125	0.8146	-0.4105	0.8108	21.0389	0.9262	2.3536	0.231	2.4699	0.212	2.2749	0.2644
rs55971447	1	161515326	T/C	RP11-25K21.6:FCGR3A	0:0	Orru, 2020	Sardinia, Italy	SardiNIA project	3757 (family-based cohort)	CCR2 on myeloid DC	0.4101	2.586e-37	0.1003	-0.1317	0.001069	-0.0714	0.3355	-0.0554	0.1712	-0.0531	0.04126	-0.0733	0.07181	-0.273	4.26e-05	-0.2891	3.229e-05	0.0255	0.1606	-0.0022	0.9517	0.0109	0.5134	0.0001	0.9964	-0.0216	0.5342	-0.0203	0.3983	-0.023	0.3192	-0.0338	0.5643	-0.0001	0.9874	0.043	0.2152	0.0303	0.5769	0.1109	0.08679	-0.0414	0.3165	-0.0028	0.9124	-0.7338	0.5184	0.0294	0.5348	0.0096	0.7422	0.0379	0.4535	-0.0398	0.2528	-0.0185	0.7879	0.0283	0.6186	-0.0725	0.07428	0.0507	0.2995	-1.4564	0.4101	0.0127	0.9197	-0.0489	0.7564	1.4572	0.1592	0.6435	0.6448	0.9907	0.5783	0.0197	0.7529	-0.0768	0.1696	0.0646	0.1987	0.0182	0.7837	0.0394	0.4148	-0.0091	0.8391	-0.0688	0.0897	-0.0084	0.9039	-0.0093	0.8569	-0.0119	0.7549	0.0073	0.8596	-0.0275	0.5846	0.0384	0.2988	-0.0215	0.8282	0.0287	0.6963	-0.0095	0.2759	0.028	0.55	0.7995	0.533	-53.1698	0.7475	145.41	0.3551	0.0115	0.9027	0.0614	0.5204	0.0008	0.9948	0.009	0.8698	0.0099	0.8569	-0.0617	0.5305	-0.0005	0.996	0.0327	0.7216	-0.0298	0.7581	0.0236	0.4284	0.0316	0.2821	0.0119	0.7094	0.0068	0.7463	-0.0074	0.8714	-0.0405	0.5794	-0.0071	0.9234	-0.0537	0.6556	0.0267	0.7567	-0.1528	0.1461	0.1128	0.324	0.1822	0.2418	-0.0222	0.5154	-0.1367	0.4872	-0.0176	0.6157	-0.0042	0.9222	-0.0218	0.7097	0.0545	0.3832	0.0579	0.4275	-0.5293	0.757	-0.4288	0.8042	-0.4125	0.8146	-0.4105	0.8108	21.0389	0.9262	2.3536	0.231	2.4699	0.212	2.2749	0.2644
rs55971447	1	161515326	T/C	RP11-25K21.6:FCGR3A	0:0	Orru, 2020	Sardinia, Italy	SardiNIA project	3757 (family-based cohort)	HLA DR on DC	0.3418	2.906e-26	0.1003	-0.1317	0.001069	-0.0714	0.3355	-0.0554	0.1712	-0.0531	0.04126	-0.0733	0.07181	-0.273	4.26e-05	-0.2891	3.229e-05	0.0255	0.1606	-0.0022	0.9517	0.0109	0.5134	0.0001	0.9964	-0.0216	0.5342	-0.0203	0.3983	-0.023	0.3192	-0.0338	0.5643	-0.0001	0.9874	0.043	0.2152	0.0303	0.5769	0.1109	0.08679	-0.0414	0.3165	-0.0028	0.9124	-0.7338	0.5184	0.0294	0.5348	0.0096	0.7422	0.0379	0.4535	-0.0398	0.2528	-0.0185	0.7879	0.0283	0.6186	-0.0725	0.07428	0.0507	0.2995	-1.4564	0.4101	0.0127	0.9197	-0.0489	0.7564	1.4572	0.1592	0.6435	0.6448	0.9907	0.5783	0.0197	0.7529	-0.0768	0.1696	0.0646	0.1987	0.0182	0.7837	0.0394	0.4148	-0.0091	0.8391	-0.0688	0.0897	-0.0084	0.9039	-0.0093	0.8569	-0.0119	0.7549	0.0073	0.8596	-0.0275	0.5846	0.0384	0.2988	-0.0215	0.8282	0.0287	0.6963	-0.0095	0.2759	0.028	0.55	0.7995	0.533	-53.1698	0.7475	145.41	0.3551	0.0115	0.9027	0.0614	0.5204	0.0008	0.9948	0.009	0.8698	0.0099	0.8569	-0.0617	0.5305	-0.0005	0.996	0.0327	0.7216	-0.0298	0.7581	0.0236	0.4284	0.0316	0.2821	0.0119	0.7094	0.0068	0.7463	-0.0074	0.8714	-0.0405	0.5794	-0.0071	0.9234	-0.0537	0.6556	0.0267	0.7567	-0.1528	0.1461	0.1128	0.324	0.1822	0.2418	-0.0222	0.5154	-0.1367	0.4872	-0.0176	0.6157	-0.0042	0.9222	-0.0218	0.7097	0.0545	0.3832	0.0579	0.4275	-0.5293	0.757	-0.4288	0.8042	-0.4125	0.8146	-0.4105	0.8108	21.0389	0.9262	2.3536	0.231	2.4699	0.212	2.2749	0.2644
rs55971447	1	161515326	T/C	RP11-25K21.6:FCGR3A	0:0	Orru, 2020	Sardinia, Italy	SardiNIA project	3757 (family-based cohort)	FSC-A on myeloid DC	0.2761	1.224e-17	0.1003	-0.1317	0.001069	-0.0714	0.3355	-0.0554	0.1712	-0.0531	0.04126	-0.0733	0.07181	-0.273	4.26e-05	-0.2891	3.229e-05	0.0255	0.1606	-0.0022	0.9517	0.0109	0.5134	0.0001	0.9964	-0.0216	0.5342	-0.0203	0.3983	-0.023	0.3192	-0.0338	0.5643	-0.0001	0.9874	0.043	0.2152	0.0303	0.5769	0.1109	0.08679	-0.0414	0.3165	-0.0028	0.9124	-0.7338	0.5184	0.0294	0.5348	0.0096	0.7422	0.0379	0.4535	-0.0398	0.2528	-0.0185	0.7879	0.0283	0.6186	-0.0725	0.07428	0.0507	0.2995	-1.4564	0.4101	0.0127	0.9197	-0.0489	0.7564	1.4572	0.1592	0.6435	0.6448	0.9907	0.5783	0.0197	0.7529	-0.0768	0.1696	0.0646	0.1987	0.0182	0.7837	0.0394	0.4148	-0.0091	0.8391	-0.0688	0.0897	-0.0084	0.9039	-0.0093	0.8569	-0.0119	0.7549	0.0073	0.8596	-0.0275	0.5846	0.0384	0.2988	-0.0215	0.8282	0.0287	0.6963	-0.0095	0.2759	0.028	0.55	0.7995	0.533	-53.1698	0.7475	145.41	0.3551	0.0115	0.9027	0.0614	0.5204	0.0008	0.9948	0.009	0.8698	0.0099	0.8569	-0.0617	0.5305	-0.0005	0.996	0.0327	0.7216	-0.0298	0.7581	0.0236	0.4284	0.0316	0.2821	0.0119	0.7094	0.0068	0.7463	-0.0074	0.8714	-0.0405	0.5794	-0.0071	0.9234	-0.0537	0.6556	0.0267	0.7567	-0.1528	0.1461	0.1128	0.324	0.1822	0.2418	-0.0222	0.5154	-0.1367	0.4872	-0.0176	0.6157	-0.0042	0.9222	-0.0218	0.7097	0.0545	0.3832	0.0579	0.4275	-0.5293	0.757	-0.4288	0.8042	-0.4125	0.8146	-0.4105	0.8108	21.0389	0.9262	2.3536	0.231	2.4699	0.212	2.2749	0.2644
rs55971447	1	161515326	T/C	RP11-25K21.6:FCGR3A	0:0	Orru, 2020	Sardinia, Italy	SardiNIA project	3757 (family-based cohort)	DC AC	-0.5889	1.198e-89	0.1003	-0.1317	0.001069	-0.0714	0.3355	-0.0554	0.1712	-0.0531	0.04126	-0.0733	0.07181	-0.273	4.26e-05	-0.2891	3.229e-05	0.0255	0.1606	-0.0022	0.9517	0.0109	0.5134	0.0001	0.9964	-0.0216	0.5342	-0.0203	0.3983	-0.023	0.3192	-0.0338	0.5643	-0.0001	0.9874	0.043	0.2152	0.0303	0.5769	0.1109	0.08679	-0.0414	0.3165	-0.0028	0.9124	-0.7338	0.5184	0.0294	0.5348	0.0096	0.7422	0.0379	0.4535	-0.0398	0.2528	-0.0185	0.7879	0.0283	0.6186	-0.0725	0.07428	0.0507	0.2995	-1.4564	0.4101	0.0127	0.9197	-0.0489	0.7564	1.4572	0.1592	0.6435	0.6448	0.9907	0.5783	0.0197	0.7529	-0.0768	0.1696	0.0646	0.1987	0.0182	0.7837	0.0394	0.4148	-0.0091	0.8391	-0.0688	0.0897	-0.0084	0.9039	-0.0093	0.8569	-0.0119	0.7549	0.0073	0.8596	-0.0275	0.5846	0.0384	0.2988	-0.0215	0.8282	0.0287	0.6963	-0.0095	0.2759	0.028	0.55	0.7995	0.533	-53.1698	0.7475	145.41	0.3551	0.0115	0.9027	0.0614	0.5204	0.0008	0.9948	0.009	0.8698	0.0099	0.8569	-0.0617	0.5305	-0.0005	0.996	0.0327	0.7216	-0.0298	0.7581	0.0236	0.4284	0.0316	0.2821	0.0119	0.7094	0.0068	0.7463	-0.0074	0.8714	-0.0405	0.5794	-0.0071	0.9234	-0.0537	0.6556	0.0267	0.7567	-0.1528	0.1461	0.1128	0.324	0.1822	0.2418	-0.0222	0.5154	-0.1367	0.4872	-0.0176	0.6157	-0.0042	0.9222	-0.0218	0.7097	0.0545	0.3832	0.0579	0.4275	-0.5293	0.757	-0.4288	0.8042	-0.4125	0.8146	-0.4105	0.8108	21.0389	0.9262	2.3536	0.231	2.4699	0.212	2.2749	0.2644
rs56199187	1	161520931	T/C	RP11-25K21.6:FCGR3A	0:0	Orru, 2020	Sardinia, Italy	SardiNIA project	3757 (family-based cohort)	HLA DR on HLA DR+ NK	0.4759	1.904e-51	0.09194	-0.1326	0.00111	-0.0724	0.3396	-0.0558	0.1738	-0.0536	0.04247	-0.0749	0.07192	-0.2763	5.121e-05	-0.2924	3.952e-05	0.0248	0.182	-0.0045	0.9022	0.0114	0.5042	-0.0004	0.9892	-0.0208	0.5577	-0.0209	0.3951	-0.0233	0.3226	-0.0324	0.5884	0.0001	0.9957	0.0437	0.2194	0.0299	0.5915	0.1125	0.09011	-0.044	0.2995	-0.002	0.9382	-0.6931	0.552	0.0297	0.5412	0.009	0.7636	0.0432	0.4054	-0.0426	0.2321	-0.0199	0.7783	0.0282	0.6282	-0.0742	0.07377	0.0539	0.2819	-1.3074	0.4709	0.0281	0.8288	-0.0305	0.8507	1.5983	0.132	0.827	0.5635	1.2143	0.5066	0.0261	0.6841	-0.0811	0.1567	0.0627	0.2238	0.0135	0.8425	0.039	0.4306	-0.0115	0.8036	-0.0709	0.08811	-0.0135	0.8499	-0.0116	0.826	-0.0126	0.7453	0.0055	0.8968	-0.0273	0.5951	0.0395	0.2964	-0.0253	0.8042	0.0272	0.7169	-0.0093	0.2974	0.0293	0.54	0.7495	0.5675	-71.2827	0.6727	135.205	0.4004	0.0171	0.8589	0.0637	0.5143	0.0098	0.9362	0.0098	0.8608	0.0107	0.8497	-0.0567	0.5728	0.0055	0.9592	0.0447	0.6335	-0.0253	0.7984	0.0234	0.4414	0.032	0.2875	0.0118	0.7174	0.0055	0.7972	-0.0065	0.8888	-0.0373	0.618	-0.012	0.8744	-0.0643	0.6023	0.0214	0.8093	-0.1635	0.129	0.112	0.3396	0.1779	0.2648	-0.021	0.5479	-0.1411	0.4845	-0.0196	0.5858	-0.0052	0.9065	-0.023	0.7012	0.0543	0.3968	0.0591	0.4293	-0.7363	0.6748	-0.6144	0.7292	-0.5934	0.7423	-0.5836	0.7401	0.382	0.9987	2.2369	0.267	2.3774	0.2415	2.1907	0.2948
rs56199187	1	161520931	T/C	RP11-25K21.6:FCGR3A	0:0	Orru, 2020	Sardinia, Italy	SardiNIA project	3757 (family-based cohort)	CD62L- DC %DC	-0.7548	2.112e-144	0.09194	-0.1326	0.00111	-0.0724	0.3396	-0.0558	0.1738	-0.0536	0.04247	-0.0749	0.07192	-0.2763	5.121e-05	-0.2924	3.952e-05	0.0248	0.182	-0.0045	0.9022	0.0114	0.5042	-0.0004	0.9892	-0.0208	0.5577	-0.0209	0.3951	-0.0233	0.3226	-0.0324	0.5884	0.0001	0.9957	0.0437	0.2194	0.0299	0.5915	0.1125	0.09011	-0.044	0.2995	-0.002	0.9382	-0.6931	0.552	0.0297	0.5412	0.009	0.7636	0.0432	0.4054	-0.0426	0.2321	-0.0199	0.7783	0.0282	0.6282	-0.0742	0.07377	0.0539	0.2819	-1.3074	0.4709	0.0281	0.8288	-0.0305	0.8507	1.5983	0.132	0.827	0.5635	1.2143	0.5066	0.0261	0.6841	-0.0811	0.1567	0.0627	0.2238	0.0135	0.8425	0.039	0.4306	-0.0115	0.8036	-0.0709	0.08811	-0.0135	0.8499	-0.0116	0.826	-0.0126	0.7453	0.0055	0.8968	-0.0273	0.5951	0.0395	0.2964	-0.0253	0.8042	0.0272	0.7169	-0.0093	0.2974	0.0293	0.54	0.7495	0.5675	-71.2827	0.6727	135.205	0.4004	0.0171	0.8589	0.0637	0.5143	0.0098	0.9362	0.0098	0.8608	0.0107	0.8497	-0.0567	0.5728	0.0055	0.9592	0.0447	0.6335	-0.0253	0.7984	0.0234	0.4414	0.032	0.2875	0.0118	0.7174	0.0055	0.7972	-0.0065	0.8888	-0.0373	0.618	-0.012	0.8744	-0.0643	0.6023	0.0214	0.8093	-0.1635	0.129	0.112	0.3396	0.1779	0.2648	-0.021	0.5479	-0.1411	0.4845	-0.0196	0.5858	-0.0052	0.9065	-0.023	0.7012	0.0543	0.3968	0.0591	0.4293	-0.7363	0.6748	-0.6144	0.7292	-0.5934	0.7423	-0.5836	0.7401	0.382	0.9987	2.2369	0.267	2.3774	0.2415	2.1907	0.2948
rs56199187	1	161520931	T/C	RP11-25K21.6:FCGR3A	0:0	Orru, 2020	Sardinia, Italy	SardiNIA project	3757 (family-based cohort)	Plasmacytoid DC %DC	0.5887	1.965e-92	0.09194	-0.1326	0.00111	-0.0724	0.3396	-0.0558	0.1738	-0.0536	0.04247	-0.0749	0.07192	-0.2763	5.121e-05	-0.2924	3.952e-05	0.0248	0.182	-0.0045	0.9022	0.0114	0.5042	-0.0004	0.9892	-0.0208	0.5577	-0.0209	0.3951	-0.0233	0.3226	-0.0324	0.5884	0.0001	0.9957	0.0437	0.2194	0.0299	0.5915	0.1125	0.09011	-0.044	0.2995	-0.002	0.9382	-0.6931	0.552	0.0297	0.5412	0.009	0.7636	0.0432	0.4054	-0.0426	0.2321	-0.0199	0.7783	0.0282	0.6282	-0.0742	0.07377	0.0539	0.2819	-1.3074	0.4709	0.0281	0.8288	-0.0305	0.8507	1.5983	0.132	0.827	0.5635	1.2143	0.5066	0.0261	0.6841	-0.0811	0.1567	0.0627	0.2238	0.0135	0.8425	0.039	0.4306	-0.0115	0.8036	-0.0709	0.08811	-0.0135	0.8499	-0.0116	0.826	-0.0126	0.7453	0.0055	0.8968	-0.0273	0.5951	0.0395	0.2964	-0.0253	0.8042	0.0272	0.7169	-0.0093	0.2974	0.0293	0.54	0.7495	0.5675	-71.2827	0.6727	135.205	0.4004	0.0171	0.8589	0.0637	0.5143	0.0098	0.9362	0.0098	0.8608	0.0107	0.8497	-0.0567	0.5728	0.0055	0.9592	0.0447	0.6335	-0.0253	0.7984	0.0234	0.4414	0.032	0.2875	0.0118	0.7174	0.0055	0.7972	-0.0065	0.8888	-0.0373	0.618	-0.012	0.8744	-0.0643	0.6023	0.0214	0.8093	-0.1635	0.129	0.112	0.3396	0.1779	0.2648	-0.021	0.5479	-0.1411	0.4845	-0.0196	0.5858	-0.0052	0.9065	-0.023	0.7012	0.0543	0.3968	0.0591	0.4293	-0.7363	0.6748	-0.6144	0.7292	-0.5934	0.7423	-0.5836	0.7401	0.382	0.9987	2.2369	0.267	2.3774	0.2415	2.1907	0.2948
rs71632979	1	161526397	G/A	RP11-25K21.6:FCGR3A:RP11-5K23.5	0:0:0	Orru, 2020	Sardinia, Italy	SardiNIA project	3757 (family-based cohort)	SSC-A on HLA DR+ NK	0.5652	1.979e-74	0.1006	-0.1315	0.001157	-0.0706	0.3441	-0.0549	0.177	-0.0551	0.03512	-0.0736	0.07284	-0.2731	4.788e-05	-0.2893	3.612e-05	0.0257	0.1599	-0.0015	0.967	0.0118	0.4816	-0.0008	0.9778	-0.0227	0.5162	-0.0203	0.4016	-0.0228	0.3258	-0.0313	0.5951	-0.0003	0.9738	0.044	0.2085	0.0345	0.5289	0.1121	0.08616	-0.0436	0.2956	-0.0015	0.9536	-0.7228	0.5283	0.0316	0.5084	0.01	0.7338	0.0436	0.3933	-0.0401	0.2532	-0.0197	0.7764	0.0262	0.6479	-0.0718	0.07907	0.0566	0.2512	-1.2974	0.467	0.0309	0.8089	-0.0261	0.8697	1.4938	0.1531	0.6987	0.6201	1.0489	0.56	0.0218	0.7292	-0.0778	0.1681	0.068	0.1803	0.0166	0.8035	0.0407	0.4038	-0.0129	0.7761	-0.0706	0.08427	-0.0123	0.8615	-0.0114	0.8258	-0.0104	0.7856	0.008	0.8484	-0.025	0.6219	0.0392	0.2924	-0.0279	0.7805	0.026	0.7251	-0.0092	0.2949	0.026	0.5811	0.7904	0.5405	-57.094	0.7313	144.823	0.3605	0.0156	0.869	0.0616	0.5223	0.0018	0.988	0.007	0.8992	0.0079	0.8868	-0.0647	0.5137	-0.0033	0.9756	0.0339	0.7138	-0.035	0.7195	0.0256	0.3932	0.0342	0.2484	0.0141	0.6589	0.0074	0.7255	-0.0046	0.92	-0.037	0.6152	-0.0128	0.8645	-0.0588	0.6286	0.0233	0.7892	-0.1564	0.1406	0.1085	0.3475	0.1765	0.2615	-0.0226	0.512	-0.1482	0.4555	-0.0207	0.5583	-0.0071	0.8718	-0.0242	0.6819	0.0491	0.4367	0.0523	0.4776	-0.5694	0.7416	-0.507	0.7717	-0.4881	0.7836	-0.4868	0.7786	5.6874	0.9802	2.2965	0.2472	2.4242	0.2252	2.2313	0.2784
rs71632979	1	161526397	G/A	RP11-25K21.6:FCGR3A:RP11-5K23.5	0:0:0	Orru, 2020	Sardinia, Italy	SardiNIA project	3757 (family-based cohort)	FSC-A on HLA DR+ NK	0.5493	3.578e-69	0.1006	-0.1315	0.001157	-0.0706	0.3441	-0.0549	0.177	-0.0551	0.03512	-0.0736	0.07284	-0.2731	4.788e-05	-0.2893	3.612e-05	0.0257	0.1599	-0.0015	0.967	0.0118	0.4816	-0.0008	0.9778	-0.0227	0.5162	-0.0203	0.4016	-0.0228	0.3258	-0.0313	0.5951	-0.0003	0.9738	0.044	0.2085	0.0345	0.5289	0.1121	0.08616	-0.0436	0.2956	-0.0015	0.9536	-0.7228	0.5283	0.0316	0.5084	0.01	0.7338	0.0436	0.3933	-0.0401	0.2532	-0.0197	0.7764	0.0262	0.6479	-0.0718	0.07907	0.0566	0.2512	-1.2974	0.467	0.0309	0.8089	-0.0261	0.8697	1.4938	0.1531	0.6987	0.6201	1.0489	0.56	0.0218	0.7292	-0.0778	0.1681	0.068	0.1803	0.0166	0.8035	0.0407	0.4038	-0.0129	0.7761	-0.0706	0.08427	-0.0123	0.8615	-0.0114	0.8258	-0.0104	0.7856	0.008	0.8484	-0.025	0.6219	0.0392	0.2924	-0.0279	0.7805	0.026	0.7251	-0.0092	0.2949	0.026	0.5811	0.7904	0.5405	-57.094	0.7313	144.823	0.3605	0.0156	0.869	0.0616	0.5223	0.0018	0.988	0.007	0.8992	0.0079	0.8868	-0.0647	0.5137	-0.0033	0.9756	0.0339	0.7138	-0.035	0.7195	0.0256	0.3932	0.0342	0.2484	0.0141	0.6589	0.0074	0.7255	-0.0046	0.92	-0.037	0.6152	-0.0128	0.8645	-0.0588	0.6286	0.0233	0.7892	-0.1564	0.1406	0.1085	0.3475	0.1765	0.2615	-0.0226	0.512	-0.1482	0.4555	-0.0207	0.5583	-0.0071	0.8718	-0.0242	0.6819	0.0491	0.4367	0.0523	0.4776	-0.5694	0.7416	-0.507	0.7717	-0.4881	0.7836	-0.4868	0.7786	5.6874	0.9802	2.2965	0.2472	2.4242	0.2252	2.2313	0.2784
rs71632979	1	161526397	G/A	RP11-25K21.6:FCGR3A:RP11-5K23.5	0:0:0	Orru, 2020	Sardinia, Italy	SardiNIA project	3757 (family-based cohort)	CD80 on myeloid DC	-0.3323	1.062e-25	0.1006	-0.1315	0.001157	-0.0706	0.3441	-0.0549	0.177	-0.0551	0.03512	-0.0736	0.07284	-0.2731	4.788e-05	-0.2893	3.612e-05	0.0257	0.1599	-0.0015	0.967	0.0118	0.4816	-0.0008	0.9778	-0.0227	0.5162	-0.0203	0.4016	-0.0228	0.3258	-0.0313	0.5951	-0.0003	0.9738	0.044	0.2085	0.0345	0.5289	0.1121	0.08616	-0.0436	0.2956	-0.0015	0.9536	-0.7228	0.5283	0.0316	0.5084	0.01	0.7338	0.0436	0.3933	-0.0401	0.2532	-0.0197	0.7764	0.0262	0.6479	-0.0718	0.07907	0.0566	0.2512	-1.2974	0.467	0.0309	0.8089	-0.0261	0.8697	1.4938	0.1531	0.6987	0.6201	1.0489	0.56	0.0218	0.7292	-0.0778	0.1681	0.068	0.1803	0.0166	0.8035	0.0407	0.4038	-0.0129	0.7761	-0.0706	0.08427	-0.0123	0.8615	-0.0114	0.8258	-0.0104	0.7856	0.008	0.8484	-0.025	0.6219	0.0392	0.2924	-0.0279	0.7805	0.026	0.7251	-0.0092	0.2949	0.026	0.5811	0.7904	0.5405	-57.094	0.7313	144.823	0.3605	0.0156	0.869	0.0616	0.5223	0.0018	0.988	0.007	0.8992	0.0079	0.8868	-0.0647	0.5137	-0.0033	0.9756	0.0339	0.7138	-0.035	0.7195	0.0256	0.3932	0.0342	0.2484	0.0141	0.6589	0.0074	0.7255	-0.0046	0.92	-0.037	0.6152	-0.0128	0.8645	-0.0588	0.6286	0.0233	0.7892	-0.1564	0.1406	0.1085	0.3475	0.1765	0.2615	-0.0226	0.512	-0.1482	0.4555	-0.0207	0.5583	-0.0071	0.8718	-0.0242	0.6819	0.0491	0.4367	0.0523	0.4776	-0.5694	0.7416	-0.507	0.7717	-0.4881	0.7836	-0.4868	0.7786	5.6874	0.9802	2.2965	0.2472	2.4242	0.2252	2.2313	0.2784
rs71632979	1	161526397	G/A	RP11-25K21.6:FCGR3A:RP11-5K23.5	0:0:0	Orru, 2020	Sardinia, Italy	SardiNIA project	3757 (family-based cohort)	CD62L- CD86+ myeloid DC %DC	-0.929	1.025e-225	0.1006	-0.1315	0.001157	-0.0706	0.3441	-0.0549	0.177	-0.0551	0.03512	-0.0736	0.07284	-0.2731	4.788e-05	-0.2893	3.612e-05	0.0257	0.1599	-0.0015	0.967	0.0118	0.4816	-0.0008	0.9778	-0.0227	0.5162	-0.0203	0.4016	-0.0228	0.3258	-0.0313	0.5951	-0.0003	0.9738	0.044	0.2085	0.0345	0.5289	0.1121	0.08616	-0.0436	0.2956	-0.0015	0.9536	-0.7228	0.5283	0.0316	0.5084	0.01	0.7338	0.0436	0.3933	-0.0401	0.2532	-0.0197	0.7764	0.0262	0.6479	-0.0718	0.07907	0.0566	0.2512	-1.2974	0.467	0.0309	0.8089	-0.0261	0.8697	1.4938	0.1531	0.6987	0.6201	1.0489	0.56	0.0218	0.7292	-0.0778	0.1681	0.068	0.1803	0.0166	0.8035	0.0407	0.4038	-0.0129	0.7761	-0.0706	0.08427	-0.0123	0.8615	-0.0114	0.8258	-0.0104	0.7856	0.008	0.8484	-0.025	0.6219	0.0392	0.2924	-0.0279	0.7805	0.026	0.7251	-0.0092	0.2949	0.026	0.5811	0.7904	0.5405	-57.094	0.7313	144.823	0.3605	0.0156	0.869	0.0616	0.5223	0.0018	0.988	0.007	0.8992	0.0079	0.8868	-0.0647	0.5137	-0.0033	0.9756	0.0339	0.7138	-0.035	0.7195	0.0256	0.3932	0.0342	0.2484	0.0141	0.6589	0.0074	0.7255	-0.0046	0.92	-0.037	0.6152	-0.0128	0.8645	-0.0588	0.6286	0.0233	0.7892	-0.1564	0.1406	0.1085	0.3475	0.1765	0.2615	-0.0226	0.512	-0.1482	0.4555	-0.0207	0.5583	-0.0071	0.8718	-0.0242	0.6819	0.0491	0.4367	0.0523	0.4776	-0.5694	0.7416	-0.507	0.7717	-0.4881	0.7836	-0.4868	0.7786	5.6874	0.9802	2.2965	0.2472	2.4242	0.2252	2.2313	0.2784
rs71632979	1	161526397	G/A	RP11-25K21.6:FCGR3A:RP11-5K23.5	0:0:0	Orru, 2020	Sardinia, Italy	SardiNIA project	3757 (family-based cohort)	CD62L- CD86+ myeloid DC AC	-0.9207	1.341e-220	0.1006	-0.1315	0.001157	-0.0706	0.3441	-0.0549	0.177	-0.0551	0.03512	-0.0736	0.07284	-0.2731	4.788e-05	-0.2893	3.612e-05	0.0257	0.1599	-0.0015	0.967	0.0118	0.4816	-0.0008	0.9778	-0.0227	0.5162	-0.0203	0.4016	-0.0228	0.3258	-0.0313	0.5951	-0.0003	0.9738	0.044	0.2085	0.0345	0.5289	0.1121	0.08616	-0.0436	0.2956	-0.0015	0.9536	-0.7228	0.5283	0.0316	0.5084	0.01	0.7338	0.0436	0.3933	-0.0401	0.2532	-0.0197	0.7764	0.0262	0.6479	-0.0718	0.07907	0.0566	0.2512	-1.2974	0.467	0.0309	0.8089	-0.0261	0.8697	1.4938	0.1531	0.6987	0.6201	1.0489	0.56	0.0218	0.7292	-0.0778	0.1681	0.068	0.1803	0.0166	0.8035	0.0407	0.4038	-0.0129	0.7761	-0.0706	0.08427	-0.0123	0.8615	-0.0114	0.8258	-0.0104	0.7856	0.008	0.8484	-0.025	0.6219	0.0392	0.2924	-0.0279	0.7805	0.026	0.7251	-0.0092	0.2949	0.026	0.5811	0.7904	0.5405	-57.094	0.7313	144.823	0.3605	0.0156	0.869	0.0616	0.5223	0.0018	0.988	0.007	0.8992	0.0079	0.8868	-0.0647	0.5137	-0.0033	0.9756	0.0339	0.7138	-0.035	0.7195	0.0256	0.3932	0.0342	0.2484	0.0141	0.6589	0.0074	0.7255	-0.0046	0.92	-0.037	0.6152	-0.0128	0.8645	-0.0588	0.6286	0.0233	0.7892	-0.1564	0.1406	0.1085	0.3475	0.1765	0.2615	-0.0226	0.512	-0.1482	0.4555	-0.0207	0.5583	-0.0071	0.8718	-0.0242	0.6819	0.0491	0.4367	0.0523	0.4776	-0.5694	0.7416	-0.507	0.7717	-0.4881	0.7836	-0.4868	0.7786	5.6874	0.9802	2.2965	0.2472	2.4242	0.2252	2.2313	0.2784
rs71632979	1	161526397	G/A	RP11-25K21.6:FCGR3A:RP11-5K23.5	0:0:0	Orru, 2020	Sardinia, Italy	SardiNIA project	3757 (family-based cohort)	CD16 on CD14+ CD16+ monocyte	0.8542	2.604e-208	0.1006	-0.1315	0.001157	-0.0706	0.3441	-0.0549	0.177	-0.0551	0.03512	-0.0736	0.07284	-0.2731	4.788e-05	-0.2893	3.612e-05	0.0257	0.1599	-0.0015	0.967	0.0118	0.4816	-0.0008	0.9778	-0.0227	0.5162	-0.0203	0.4016	-0.0228	0.3258	-0.0313	0.5951	-0.0003	0.9738	0.044	0.2085	0.0345	0.5289	0.1121	0.08616	-0.0436	0.2956	-0.0015	0.9536	-0.7228	0.5283	0.0316	0.5084	0.01	0.7338	0.0436	0.3933	-0.0401	0.2532	-0.0197	0.7764	0.0262	0.6479	-0.0718	0.07907	0.0566	0.2512	-1.2974	0.467	0.0309	0.8089	-0.0261	0.8697	1.4938	0.1531	0.6987	0.6201	1.0489	0.56	0.0218	0.7292	-0.0778	0.1681	0.068	0.1803	0.0166	0.8035	0.0407	0.4038	-0.0129	0.7761	-0.0706	0.08427	-0.0123	0.8615	-0.0114	0.8258	-0.0104	0.7856	0.008	0.8484	-0.025	0.6219	0.0392	0.2924	-0.0279	0.7805	0.026	0.7251	-0.0092	0.2949	0.026	0.5811	0.7904	0.5405	-57.094	0.7313	144.823	0.3605	0.0156	0.869	0.0616	0.5223	0.0018	0.988	0.007	0.8992	0.0079	0.8868	-0.0647	0.5137	-0.0033	0.9756	0.0339	0.7138	-0.035	0.7195	0.0256	0.3932	0.0342	0.2484	0.0141	0.6589	0.0074	0.7255	-0.0046	0.92	-0.037	0.6152	-0.0128	0.8645	-0.0588	0.6286	0.0233	0.7892	-0.1564	0.1406	0.1085	0.3475	0.1765	0.2615	-0.0226	0.512	-0.1482	0.4555	-0.0207	0.5583	-0.0071	0.8718	-0.0242	0.6819	0.0491	0.4367	0.0523	0.4776	-0.5694	0.7416	-0.507	0.7717	-0.4881	0.7836	-0.4868	0.7786	5.6874	0.9802	2.2965	0.2472	2.4242	0.2252	2.2313	0.2784
rs71632979	1	161526397	G/A	RP11-25K21.6:FCGR3A:RP11-5K23.5	0:0:0	Orru, 2020	Sardinia, Italy	SardiNIA project	3757 (family-based cohort)	CD62L- myeloid DC %DC	-0.8232	8.526e-178	0.1006	-0.1315	0.001157	-0.0706	0.3441	-0.0549	0.177	-0.0551	0.03512	-0.0736	0.07284	-0.2731	4.788e-05	-0.2893	3.612e-05	0.0257	0.1599	-0.0015	0.967	0.0118	0.4816	-0.0008	0.9778	-0.0227	0.5162	-0.0203	0.4016	-0.0228	0.3258	-0.0313	0.5951	-0.0003	0.9738	0.044	0.2085	0.0345	0.5289	0.1121	0.08616	-0.0436	0.2956	-0.0015	0.9536	-0.7228	0.5283	0.0316	0.5084	0.01	0.7338	0.0436	0.3933	-0.0401	0.2532	-0.0197	0.7764	0.0262	0.6479	-0.0718	0.07907	0.0566	0.2512	-1.2974	0.467	0.0309	0.8089	-0.0261	0.8697	1.4938	0.1531	0.6987	0.6201	1.0489	0.56	0.0218	0.7292	-0.0778	0.1681	0.068	0.1803	0.0166	0.8035	0.0407	0.4038	-0.0129	0.7761	-0.0706	0.08427	-0.0123	0.8615	-0.0114	0.8258	-0.0104	0.7856	0.008	0.8484	-0.025	0.6219	0.0392	0.2924	-0.0279	0.7805	0.026	0.7251	-0.0092	0.2949	0.026	0.5811	0.7904	0.5405	-57.094	0.7313	144.823	0.3605	0.0156	0.869	0.0616	0.5223	0.0018	0.988	0.007	0.8992	0.0079	0.8868	-0.0647	0.5137	-0.0033	0.9756	0.0339	0.7138	-0.035	0.7195	0.0256	0.3932	0.0342	0.2484	0.0141	0.6589	0.0074	0.7255	-0.0046	0.92	-0.037	0.6152	-0.0128	0.8645	-0.0588	0.6286	0.0233	0.7892	-0.1564	0.1406	0.1085	0.3475	0.1765	0.2615	-0.0226	0.512	-0.1482	0.4555	-0.0207	0.5583	-0.0071	0.8718	-0.0242	0.6819	0.0491	0.4367	0.0523	0.4776	-0.5694	0.7416	-0.507	0.7717	-0.4881	0.7836	-0.4868	0.7786	5.6874	0.9802	2.2965	0.2472	2.4242	0.2252	2.2313	0.2784
rs71632979	1	161526397	G/A	RP11-25K21.6:FCGR3A:RP11-5K23.5	0:0:0	Orru, 2020	Sardinia, Italy	SardiNIA project	3757 (family-based cohort)	CD86+ myeloid DC AC	-0.8088	9.713e-166	0.1006	-0.1315	0.001157	-0.0706	0.3441	-0.0549	0.177	-0.0551	0.03512	-0.0736	0.07284	-0.2731	4.788e-05	-0.2893	3.612e-05	0.0257	0.1599	-0.0015	0.967	0.0118	0.4816	-0.0008	0.9778	-0.0227	0.5162	-0.0203	0.4016	-0.0228	0.3258	-0.0313	0.5951	-0.0003	0.9738	0.044	0.2085	0.0345	0.5289	0.1121	0.08616	-0.0436	0.2956	-0.0015	0.9536	-0.7228	0.5283	0.0316	0.5084	0.01	0.7338	0.0436	0.3933	-0.0401	0.2532	-0.0197	0.7764	0.0262	0.6479	-0.0718	0.07907	0.0566	0.2512	-1.2974	0.467	0.0309	0.8089	-0.0261	0.8697	1.4938	0.1531	0.6987	0.6201	1.0489	0.56	0.0218	0.7292	-0.0778	0.1681	0.068	0.1803	0.0166	0.8035	0.0407	0.4038	-0.0129	0.7761	-0.0706	0.08427	-0.0123	0.8615	-0.0114	0.8258	-0.0104	0.7856	0.008	0.8484	-0.025	0.6219	0.0392	0.2924	-0.0279	0.7805	0.026	0.7251	-0.0092	0.2949	0.026	0.5811	0.7904	0.5405	-57.094	0.7313	144.823	0.3605	0.0156	0.869	0.0616	0.5223	0.0018	0.988	0.007	0.8992	0.0079	0.8868	-0.0647	0.5137	-0.0033	0.9756	0.0339	0.7138	-0.035	0.7195	0.0256	0.3932	0.0342	0.2484	0.0141	0.6589	0.0074	0.7255	-0.0046	0.92	-0.037	0.6152	-0.0128	0.8645	-0.0588	0.6286	0.0233	0.7892	-0.1564	0.1406	0.1085	0.3475	0.1765	0.2615	-0.0226	0.512	-0.1482	0.4555	-0.0207	0.5583	-0.0071	0.8718	-0.0242	0.6819	0.0491	0.4367	0.0523	0.4776	-0.5694	0.7416	-0.507	0.7717	-0.4881	0.7836	-0.4868	0.7786	5.6874	0.9802	2.2965	0.2472	2.4242	0.2252	2.2313	0.2784
rs71632979	1	161526397	G/A	RP11-25K21.6:FCGR3A:RP11-5K23.5	0:0:0	Orru, 2020	Sardinia, Italy	SardiNIA project	3757 (family-based cohort)	CD62L- myeloid DC AC	-0.8094	9.846e-166	0.1006	-0.1315	0.001157	-0.0706	0.3441	-0.0549	0.177	-0.0551	0.03512	-0.0736	0.07284	-0.2731	4.788e-05	-0.2893	3.612e-05	0.0257	0.1599	-0.0015	0.967	0.0118	0.4816	-0.0008	0.9778	-0.0227	0.5162	-0.0203	0.4016	-0.0228	0.3258	-0.0313	0.5951	-0.0003	0.9738	0.044	0.2085	0.0345	0.5289	0.1121	0.08616	-0.0436	0.2956	-0.0015	0.9536	-0.7228	0.5283	0.0316	0.5084	0.01	0.7338	0.0436	0.3933	-0.0401	0.2532	-0.0197	0.7764	0.0262	0.6479	-0.0718	0.07907	0.0566	0.2512	-1.2974	0.467	0.0309	0.8089	-0.0261	0.8697	1.4938	0.1531	0.6987	0.6201	1.0489	0.56	0.0218	0.7292	-0.0778	0.1681	0.068	0.1803	0.0166	0.8035	0.0407	0.4038	-0.0129	0.7761	-0.0706	0.08427	-0.0123	0.8615	-0.0114	0.8258	-0.0104	0.7856	0.008	0.8484	-0.025	0.6219	0.0392	0.2924	-0.0279	0.7805	0.026	0.7251	-0.0092	0.2949	0.026	0.5811	0.7904	0.5405	-57.094	0.7313	144.823	0.3605	0.0156	0.869	0.0616	0.5223	0.0018	0.988	0.007	0.8992	0.0079	0.8868	-0.0647	0.5137	-0.0033	0.9756	0.0339	0.7138	-0.035	0.7195	0.0256	0.3932	0.0342	0.2484	0.0141	0.6589	0.0074	0.7255	-0.0046	0.92	-0.037	0.6152	-0.0128	0.8645	-0.0588	0.6286	0.0233	0.7892	-0.1564	0.1406	0.1085	0.3475	0.1765	0.2615	-0.0226	0.512	-0.1482	0.4555	-0.0207	0.5583	-0.0071	0.8718	-0.0242	0.6819	0.0491	0.4367	0.0523	0.4776	-0.5694	0.7416	-0.507	0.7717	-0.4881	0.7836	-0.4868	0.7786	5.6874	0.9802	2.2965	0.2472	2.4242	0.2252	2.2313	0.2784
rs71632979	1	161526397	G/A	RP11-25K21.6:FCGR3A:RP11-5K23.5	0:0:0	Orru, 2020	Sardinia, Italy	SardiNIA project	3757 (family-based cohort)	CD86+ myeloid DC %DC	-0.8089	4.214e-165	0.1006	-0.1315	0.001157	-0.0706	0.3441	-0.0549	0.177	-0.0551	0.03512	-0.0736	0.07284	-0.2731	4.788e-05	-0.2893	3.612e-05	0.0257	0.1599	-0.0015	0.967	0.0118	0.4816	-0.0008	0.9778	-0.0227	0.5162	-0.0203	0.4016	-0.0228	0.3258	-0.0313	0.5951	-0.0003	0.9738	0.044	0.2085	0.0345	0.5289	0.1121	0.08616	-0.0436	0.2956	-0.0015	0.9536	-0.7228	0.5283	0.0316	0.5084	0.01	0.7338	0.0436	0.3933	-0.0401	0.2532	-0.0197	0.7764	0.0262	0.6479	-0.0718	0.07907	0.0566	0.2512	-1.2974	0.467	0.0309	0.8089	-0.0261	0.8697	1.4938	0.1531	0.6987	0.6201	1.0489	0.56	0.0218	0.7292	-0.0778	0.1681	0.068	0.1803	0.0166	0.8035	0.0407	0.4038	-0.0129	0.7761	-0.0706	0.08427	-0.0123	0.8615	-0.0114	0.8258	-0.0104	0.7856	0.008	0.8484	-0.025	0.6219	0.0392	0.2924	-0.0279	0.7805	0.026	0.7251	-0.0092	0.2949	0.026	0.5811	0.7904	0.5405	-57.094	0.7313	144.823	0.3605	0.0156	0.869	0.0616	0.5223	0.0018	0.988	0.007	0.8992	0.0079	0.8868	-0.0647	0.5137	-0.0033	0.9756	0.0339	0.7138	-0.035	0.7195	0.0256	0.3932	0.0342	0.2484	0.0141	0.6589	0.0074	0.7255	-0.0046	0.92	-0.037	0.6152	-0.0128	0.8645	-0.0588	0.6286	0.0233	0.7892	-0.1564	0.1406	0.1085	0.3475	0.1765	0.2615	-0.0226	0.512	-0.1482	0.4555	-0.0207	0.5583	-0.0071	0.8718	-0.0242	0.6819	0.0491	0.4367	0.0523	0.4776	-0.5694	0.7416	-0.507	0.7717	-0.4881	0.7836	-0.4868	0.7786	5.6874	0.9802	2.2965	0.2472	2.4242	0.2252	2.2313	0.2784
rs71632979	1	161526397	G/A	RP11-25K21.6:FCGR3A:RP11-5K23.5	0:0:0	Orru, 2020	Sardinia, Italy	SardiNIA project	3757 (family-based cohort)	CD62L- DC AC	-0.7524	1.404e-150	0.1006	-0.1315	0.001157	-0.0706	0.3441	-0.0549	0.177	-0.0551	0.03512	-0.0736	0.07284	-0.2731	4.788e-05	-0.2893	3.612e-05	0.0257	0.1599	-0.0015	0.967	0.0118	0.4816	-0.0008	0.9778	-0.0227	0.5162	-0.0203	0.4016	-0.0228	0.3258	-0.0313	0.5951	-0.0003	0.9738	0.044	0.2085	0.0345	0.5289	0.1121	0.08616	-0.0436	0.2956	-0.0015	0.9536	-0.7228	0.5283	0.0316	0.5084	0.01	0.7338	0.0436	0.3933	-0.0401	0.2532	-0.0197	0.7764	0.0262	0.6479	-0.0718	0.07907	0.0566	0.2512	-1.2974	0.467	0.0309	0.8089	-0.0261	0.8697	1.4938	0.1531	0.6987	0.6201	1.0489	0.56	0.0218	0.7292	-0.0778	0.1681	0.068	0.1803	0.0166	0.8035	0.0407	0.4038	-0.0129	0.7761	-0.0706	0.08427	-0.0123	0.8615	-0.0114	0.8258	-0.0104	0.7856	0.008	0.8484	-0.025	0.6219	0.0392	0.2924	-0.0279	0.7805	0.026	0.7251	-0.0092	0.2949	0.026	0.5811	0.7904	0.5405	-57.094	0.7313	144.823	0.3605	0.0156	0.869	0.0616	0.5223	0.0018	0.988	0.007	0.8992	0.0079	0.8868	-0.0647	0.5137	-0.0033	0.9756	0.0339	0.7138	-0.035	0.7195	0.0256	0.3932	0.0342	0.2484	0.0141	0.6589	0.0074	0.7255	-0.0046	0.92	-0.037	0.6152	-0.0128	0.8645	-0.0588	0.6286	0.0233	0.7892	-0.1564	0.1406	0.1085	0.3475	0.1765	0.2615	-0.0226	0.512	-0.1482	0.4555	-0.0207	0.5583	-0.0071	0.8718	-0.0242	0.6819	0.0491	0.4367	0.0523	0.4776	-0.5694	0.7416	-0.507	0.7717	-0.4881	0.7836	-0.4868	0.7786	5.6874	0.9802	2.2965	0.2472	2.4242	0.2252	2.2313	0.2784
rs71632979	1	161526397	G/A	RP11-25K21.6:FCGR3A:RP11-5K23.5	0:0:0	Orru, 2020	Sardinia, Italy	SardiNIA project	3757 (family-based cohort)	HLA DR+ NK %CD3- lymphocyte	0.7124	9.973e-142	0.1006	-0.1315	0.001157	-0.0706	0.3441	-0.0549	0.177	-0.0551	0.03512	-0.0736	0.07284	-0.2731	4.788e-05	-0.2893	3.612e-05	0.0257	0.1599	-0.0015	0.967	0.0118	0.4816	-0.0008	0.9778	-0.0227	0.5162	-0.0203	0.4016	-0.0228	0.3258	-0.0313	0.5951	-0.0003	0.9738	0.044	0.2085	0.0345	0.5289	0.1121	0.08616	-0.0436	0.2956	-0.0015	0.9536	-0.7228	0.5283	0.0316	0.5084	0.01	0.7338	0.0436	0.3933	-0.0401	0.2532	-0.0197	0.7764	0.0262	0.6479	-0.0718	0.07907	0.0566	0.2512	-1.2974	0.467	0.0309	0.8089	-0.0261	0.8697	1.4938	0.1531	0.6987	0.6201	1.0489	0.56	0.0218	0.7292	-0.0778	0.1681	0.068	0.1803	0.0166	0.8035	0.0407	0.4038	-0.0129	0.7761	-0.0706	0.08427	-0.0123	0.8615	-0.0114	0.8258	-0.0104	0.7856	0.008	0.8484	-0.025	0.6219	0.0392	0.2924	-0.0279	0.7805	0.026	0.7251	-0.0092	0.2949	0.026	0.5811	0.7904	0.5405	-57.094	0.7313	144.823	0.3605	0.0156	0.869	0.0616	0.5223	0.0018	0.988	0.007	0.8992	0.0079	0.8868	-0.0647	0.5137	-0.0033	0.9756	0.0339	0.7138	-0.035	0.7195	0.0256	0.3932	0.0342	0.2484	0.0141	0.6589	0.0074	0.7255	-0.0046	0.92	-0.037	0.6152	-0.0128	0.8645	-0.0588	0.6286	0.0233	0.7892	-0.1564	0.1406	0.1085	0.3475	0.1765	0.2615	-0.0226	0.512	-0.1482	0.4555	-0.0207	0.5583	-0.0071	0.8718	-0.0242	0.6819	0.0491	0.4367	0.0523	0.4776	-0.5694	0.7416	-0.507	0.7717	-0.4881	0.7836	-0.4868	0.7786	5.6874	0.9802	2.2965	0.2472	2.4242	0.2252	2.2313	0.2784
rs71632979	1	161526397	G/A	RP11-25K21.6:FCGR3A:RP11-5K23.5	0:0:0	Orru, 2020	Sardinia, Italy	SardiNIA project	3757 (family-based cohort)	CD14+ CD16+ monocyte %monocyte	0.7013	1.405e-134	0.1006	-0.1315	0.001157	-0.0706	0.3441	-0.0549	0.177	-0.0551	0.03512	-0.0736	0.07284	-0.2731	4.788e-05	-0.2893	3.612e-05	0.0257	0.1599	-0.0015	0.967	0.0118	0.4816	-0.0008	0.9778	-0.0227	0.5162	-0.0203	0.4016	-0.0228	0.3258	-0.0313	0.5951	-0.0003	0.9738	0.044	0.2085	0.0345	0.5289	0.1121	0.08616	-0.0436	0.2956	-0.0015	0.9536	-0.7228	0.5283	0.0316	0.5084	0.01	0.7338	0.0436	0.3933	-0.0401	0.2532	-0.0197	0.7764	0.0262	0.6479	-0.0718	0.07907	0.0566	0.2512	-1.2974	0.467	0.0309	0.8089	-0.0261	0.8697	1.4938	0.1531	0.6987	0.6201	1.0489	0.56	0.0218	0.7292	-0.0778	0.1681	0.068	0.1803	0.0166	0.8035	0.0407	0.4038	-0.0129	0.7761	-0.0706	0.08427	-0.0123	0.8615	-0.0114	0.8258	-0.0104	0.7856	0.008	0.8484	-0.025	0.6219	0.0392	0.2924	-0.0279	0.7805	0.026	0.7251	-0.0092	0.2949	0.026	0.5811	0.7904	0.5405	-57.094	0.7313	144.823	0.3605	0.0156	0.869	0.0616	0.5223	0.0018	0.988	0.007	0.8992	0.0079	0.8868	-0.0647	0.5137	-0.0033	0.9756	0.0339	0.7138	-0.035	0.7195	0.0256	0.3932	0.0342	0.2484	0.0141	0.6589	0.0074	0.7255	-0.0046	0.92	-0.037	0.6152	-0.0128	0.8645	-0.0588	0.6286	0.0233	0.7892	-0.1564	0.1406	0.1085	0.3475	0.1765	0.2615	-0.0226	0.512	-0.1482	0.4555	-0.0207	0.5583	-0.0071	0.8718	-0.0242	0.6819	0.0491	0.4367	0.0523	0.4776	-0.5694	0.7416	-0.507	0.7717	-0.4881	0.7836	-0.4868	0.7786	5.6874	0.9802	2.2965	0.2472	2.4242	0.2252	2.2313	0.2784
rs71632979	1	161526397	G/A	RP11-25K21.6:FCGR3A:RP11-5K23.5	0:0:0	Orru, 2020	Sardinia, Italy	SardiNIA project	3757 (family-based cohort)	CD14+ CD16+ monocyte AC	0.6399	1.556e-113	0.1006	-0.1315	0.001157	-0.0706	0.3441	-0.0549	0.177	-0.0551	0.03512	-0.0736	0.07284	-0.2731	4.788e-05	-0.2893	3.612e-05	0.0257	0.1599	-0.0015	0.967	0.0118	0.4816	-0.0008	0.9778	-0.0227	0.5162	-0.0203	0.4016	-0.0228	0.3258	-0.0313	0.5951	-0.0003	0.9738	0.044	0.2085	0.0345	0.5289	0.1121	0.08616	-0.0436	0.2956	-0.0015	0.9536	-0.7228	0.5283	0.0316	0.5084	0.01	0.7338	0.0436	0.3933	-0.0401	0.2532	-0.0197	0.7764	0.0262	0.6479	-0.0718	0.07907	0.0566	0.2512	-1.2974	0.467	0.0309	0.8089	-0.0261	0.8697	1.4938	0.1531	0.6987	0.6201	1.0489	0.56	0.0218	0.7292	-0.0778	0.1681	0.068	0.1803	0.0166	0.8035	0.0407	0.4038	-0.0129	0.7761	-0.0706	0.08427	-0.0123	0.8615	-0.0114	0.8258	-0.0104	0.7856	0.008	0.8484	-0.025	0.6219	0.0392	0.2924	-0.0279	0.7805	0.026	0.7251	-0.0092	0.2949	0.026	0.5811	0.7904	0.5405	-57.094	0.7313	144.823	0.3605	0.0156	0.869	0.0616	0.5223	0.0018	0.988	0.007	0.8992	0.0079	0.8868	-0.0647	0.5137	-0.0033	0.9756	0.0339	0.7138	-0.035	0.7195	0.0256	0.3932	0.0342	0.2484	0.0141	0.6589	0.0074	0.7255	-0.0046	0.92	-0.037	0.6152	-0.0128	0.8645	-0.0588	0.6286	0.0233	0.7892	-0.1564	0.1406	0.1085	0.3475	0.1765	0.2615	-0.0226	0.512	-0.1482	0.4555	-0.0207	0.5583	-0.0071	0.8718	-0.0242	0.6819	0.0491	0.4367	0.0523	0.4776	-0.5694	0.7416	-0.507	0.7717	-0.4881	0.7836	-0.4868	0.7786	5.6874	0.9802	2.2965	0.2472	2.4242	0.2252	2.2313	0.2784
rs71632979	1	161526397	G/A	RP11-25K21.6:FCGR3A:RP11-5K23.5	0:0:0	Orru, 2020	Sardinia, Italy	SardiNIA project	3757 (family-based cohort)	Myeloid DC AC	-0.6546	2.289e-112	0.1006	-0.1315	0.001157	-0.0706	0.3441	-0.0549	0.177	-0.0551	0.03512	-0.0736	0.07284	-0.2731	4.788e-05	-0.2893	3.612e-05	0.0257	0.1599	-0.0015	0.967	0.0118	0.4816	-0.0008	0.9778	-0.0227	0.5162	-0.0203	0.4016	-0.0228	0.3258	-0.0313	0.5951	-0.0003	0.9738	0.044	0.2085	0.0345	0.5289	0.1121	0.08616	-0.0436	0.2956	-0.0015	0.9536	-0.7228	0.5283	0.0316	0.5084	0.01	0.7338	0.0436	0.3933	-0.0401	0.2532	-0.0197	0.7764	0.0262	0.6479	-0.0718	0.07907	0.0566	0.2512	-1.2974	0.467	0.0309	0.8089	-0.0261	0.8697	1.4938	0.1531	0.6987	0.6201	1.0489	0.56	0.0218	0.7292	-0.0778	0.1681	0.068	0.1803	0.0166	0.8035	0.0407	0.4038	-0.0129	0.7761	-0.0706	0.08427	-0.0123	0.8615	-0.0114	0.8258	-0.0104	0.7856	0.008	0.8484	-0.025	0.6219	0.0392	0.2924	-0.0279	0.7805	0.026	0.7251	-0.0092	0.2949	0.026	0.5811	0.7904	0.5405	-57.094	0.7313	144.823	0.3605	0.0156	0.869	0.0616	0.5223	0.0018	0.988	0.007	0.8992	0.0079	0.8868	-0.0647	0.5137	-0.0033	0.9756	0.0339	0.7138	-0.035	0.7195	0.0256	0.3932	0.0342	0.2484	0.0141	0.6589	0.0074	0.7255	-0.0046	0.92	-0.037	0.6152	-0.0128	0.8645	-0.0588	0.6286	0.0233	0.7892	-0.1564	0.1406	0.1085	0.3475	0.1765	0.2615	-0.0226	0.512	-0.1482	0.4555	-0.0207	0.5583	-0.0071	0.8718	-0.0242	0.6819	0.0491	0.4367	0.0523	0.4776	-0.5694	0.7416	-0.507	0.7717	-0.4881	0.7836	-0.4868	0.7786	5.6874	0.9802	2.2965	0.2472	2.4242	0.2252	2.2313	0.2784
rs71632979	1	161526397	G/A	RP11-25K21.6:FCGR3A:RP11-5K23.5	0:0:0	Orru, 2020	Sardinia, Italy	SardiNIA project	3757 (family-based cohort)	Myeloid DC %DC	-0.6258	8.46e-99	0.1006	-0.1315	0.001157	-0.0706	0.3441	-0.0549	0.177	-0.0551	0.03512	-0.0736	0.07284	-0.2731	4.788e-05	-0.2893	3.612e-05	0.0257	0.1599	-0.0015	0.967	0.0118	0.4816	-0.0008	0.9778	-0.0227	0.5162	-0.0203	0.4016	-0.0228	0.3258	-0.0313	0.5951	-0.0003	0.9738	0.044	0.2085	0.0345	0.5289	0.1121	0.08616	-0.0436	0.2956	-0.0015	0.9536	-0.7228	0.5283	0.0316	0.5084	0.01	0.7338	0.0436	0.3933	-0.0401	0.2532	-0.0197	0.7764	0.0262	0.6479	-0.0718	0.07907	0.0566	0.2512	-1.2974	0.467	0.0309	0.8089	-0.0261	0.8697	1.4938	0.1531	0.6987	0.6201	1.0489	0.56	0.0218	0.7292	-0.0778	0.1681	0.068	0.1803	0.0166	0.8035	0.0407	0.4038	-0.0129	0.7761	-0.0706	0.08427	-0.0123	0.8615	-0.0114	0.8258	-0.0104	0.7856	0.008	0.8484	-0.025	0.6219	0.0392	0.2924	-0.0279	0.7805	0.026	0.7251	-0.0092	0.2949	0.026	0.5811	0.7904	0.5405	-57.094	0.7313	144.823	0.3605	0.0156	0.869	0.0616	0.5223	0.0018	0.988	0.007	0.8992	0.0079	0.8868	-0.0647	0.5137	-0.0033	0.9756	0.0339	0.7138	-0.035	0.7195	0.0256	0.3932	0.0342	0.2484	0.0141	0.6589	0.0074	0.7255	-0.0046	0.92	-0.037	0.6152	-0.0128	0.8645	-0.0588	0.6286	0.0233	0.7892	-0.1564	0.1406	0.1085	0.3475	0.1765	0.2615	-0.0226	0.512	-0.1482	0.4555	-0.0207	0.5583	-0.0071	0.8718	-0.0242	0.6819	0.0491	0.4367	0.0523	0.4776	-0.5694	0.7416	-0.507	0.7717	-0.4881	0.7836	-0.4868	0.7786	5.6874	0.9802	2.2965	0.2472	2.4242	0.2252	2.2313	0.2784
rs147174426	1	161528012	A/T	RP11-25K21.6:FCGR3A:RP11-5K23.5	0:0:0	Orru, 2020	Sardinia, Italy	SardiNIA project	3757 (family-based cohort)	CD14+ CD16- monocyte %monocyte	0.5558	8.342e-67	-	-	-	-	-	-	-	-	-	-	-	-	-	-	-	-	-	-	-	-	-	-	-	-	-	-	-	-	-	-	-	-	-	-	-	-	-	-	-	-	-	-	-	-	-	-	-	-	-	-	-	-	-	-	-	-	-	-	-	-	-	-	-	-	-	-	-	-	-	-	-	-	-	-	-	-	-	-	-	-	-	-	-	-	-	-	-	-	-	-	-	-	-	-	-	-	-	-	-	-	-	-	-	-	-	-	-	-	-	-	-	-	-	-	-	-	-	-	-	-	-	-	-	-	-	-	-	-	-	-	-	-	-	-	-	-	-	-	-	-	-	-	-	-	-	-	-	-	-	-	-	-	-	-	-	-	-	-	-	-	-	-	-	-	-	-	-	-	-	-	-	-	-	-	-	-	-	-	-	-	-	-	-	-	-
rs147174426	1	161528012	A/T	RP11-25K21.6:FCGR3A:RP11-5K23.5	0:0:0	Orru, 2020	Sardinia, Italy	SardiNIA project	3757 (family-based cohort)	CD16+ monocyte %monocyte	-0.5472	1.118e-64	-	-	-	-	-	-	-	-	-	-	-	-	-	-	-	-	-	-	-	-	-	-	-	-	-	-	-	-	-	-	-	-	-	-	-	-	-	-	-	-	-	-	-	-	-	-	-	-	-	-	-	-	-	-	-	-	-	-	-	-	-	-	-	-	-	-	-	-	-	-	-	-	-	-	-	-	-	-	-	-	-	-	-	-	-	-	-	-	-	-	-	-	-	-	-	-	-	-	-	-	-	-	-	-	-	-	-	-	-	-	-	-	-	-	-	-	-	-	-	-	-	-	-	-	-	-	-	-	-	-	-	-	-	-	-	-	-	-	-	-	-	-	-	-	-	-	-	-	-	-	-	-	-	-	-	-	-	-	-	-	-	-	-	-	-	-	-	-	-	-	-	-	-	-	-	-	-	-	-	-	-	-	-	-	-
rs147174426	1	161528012	A/T	RP11-25K21.6:FCGR3A:RP11-5K23.5	0:0:0	Orru, 2020	Sardinia, Italy	SardiNIA project	3757 (family-based cohort)	CD14- CD16+ monocyte AC	-0.4648	4.059e-46	-	-	-	-	-	-	-	-	-	-	-	-	-	-	-	-	-	-	-	-	-	-	-	-	-	-	-	-	-	-	-	-	-	-	-	-	-	-	-	-	-	-	-	-	-	-	-	-	-	-	-	-	-	-	-	-	-	-	-	-	-	-	-	-	-	-	-	-	-	-	-	-	-	-	-	-	-	-	-	-	-	-	-	-	-	-	-	-	-	-	-	-	-	-	-	-	-	-	-	-	-	-	-	-	-	-	-	-	-	-	-	-	-	-	-	-	-	-	-	-	-	-	-	-	-	-	-	-	-	-	-	-	-	-	-	-	-	-	-	-	-	-	-	-	-	-	-	-	-	-	-	-	-	-	-	-	-	-	-	-	-	-	-	-	-	-	-	-	-	-	-	-	-	-	-	-	-	-	-	-	-	-	-	-	-
rs147174426	1	161528012	A/T	RP11-25K21.6:FCGR3A:RP11-5K23.5	0:0:0	Orru, 2020	Sardinia, Italy	SardiNIA project	3757 (family-based cohort)	CD14- CD16+ monocyte %monocyte	-0.4529	6.641e-45	-	-	-	-	-	-	-	-	-	-	-	-	-	-	-	-	-	-	-	-	-	-	-	-	-	-	-	-	-	-	-	-	-	-	-	-	-	-	-	-	-	-	-	-	-	-	-	-	-	-	-	-	-	-	-	-	-	-	-	-	-	-	-	-	-	-	-	-	-	-	-	-	-	-	-	-	-	-	-	-	-	-	-	-	-	-	-	-	-	-	-	-	-	-	-	-	-	-	-	-	-	-	-	-	-	-	-	-	-	-	-	-	-	-	-	-	-	-	-	-	-	-	-	-	-	-	-	-	-	-	-	-	-	-	-	-	-	-	-	-	-	-	-	-	-	-	-	-	-	-	-	-	-	-	-	-	-	-	-	-	-	-	-	-	-	-	-	-	-	-	-	-	-	-	-	-	-	-	-	-	-	-	-	-	-
rs147174426	1	161528012	A/T	RP11-25K21.6:FCGR3A:RP11-5K23.5	0:0:0	Orru, 2020	Sardinia, Italy	SardiNIA project	3757 (family-based cohort)	HLA DR on CD14+ CD16+ monocyte	-0.3104	2.65e-20	-	-	-	-	-	-	-	-	-	-	-	-	-	-	-	-	-	-	-	-	-	-	-	-	-	-	-	-	-	-	-	-	-	-	-	-	-	-	-	-	-	-	-	-	-	-	-	-	-	-	-	-	-	-	-	-	-	-	-	-	-	-	-	-	-	-	-	-	-	-	-	-	-	-	-	-	-	-	-	-	-	-	-	-	-	-	-	-	-	-	-	-	-	-	-	-	-	-	-	-	-	-	-	-	-	-	-	-	-	-	-	-	-	-	-	-	-	-	-	-	-	-	-	-	-	-	-	-	-	-	-	-	-	-	-	-	-	-	-	-	-	-	-	-	-	-	-	-	-	-	-	-	-	-	-	-	-	-	-	-	-	-	-	-	-	-	-	-	-	-	-	-	-	-	-	-	-	-	-	-	-	-	-	-	-
rs147174426	1	161528012	A/T	RP11-25K21.6:FCGR3A:RP11-5K23.5	0:0:0	Orru, 2020	Sardinia, Italy	SardiNIA project	3757 (family-based cohort)	CD64 on CD14- CD16+ monocyte	0.2913	1.794e-18	-	-	-	-	-	-	-	-	-	-	-	-	-	-	-	-	-	-	-	-	-	-	-	-	-	-	-	-	-	-	-	-	-	-	-	-	-	-	-	-	-	-	-	-	-	-	-	-	-	-	-	-	-	-	-	-	-	-	-	-	-	-	-	-	-	-	-	-	-	-	-	-	-	-	-	-	-	-	-	-	-	-	-	-	-	-	-	-	-	-	-	-	-	-	-	-	-	-	-	-	-	-	-	-	-	-	-	-	-	-	-	-	-	-	-	-	-	-	-	-	-	-	-	-	-	-	-	-	-	-	-	-	-	-	-	-	-	-	-	-	-	-	-	-	-	-	-	-	-	-	-	-	-	-	-	-	-	-	-	-	-	-	-	-	-	-	-	-	-	-	-	-	-	-	-	-	-	-	-	-	-	-	-	-	-
rs147174426	1	161528012	A/T	RP11-25K21.6:FCGR3A:RP11-5K23.5	0:0:0	Orru, 2020	Sardinia, Italy	SardiNIA project	3757 (family-based cohort)	CCR2 on CD14- CD16+ monocyte	0.2753	6.435e-17	-	-	-	-	-	-	-	-	-	-	-	-	-	-	-	-	-	-	-	-	-	-	-	-	-	-	-	-	-	-	-	-	-	-	-	-	-	-	-	-	-	-	-	-	-	-	-	-	-	-	-	-	-	-	-	-	-	-	-	-	-	-	-	-	-	-	-	-	-	-	-	-	-	-	-	-	-	-	-	-	-	-	-	-	-	-	-	-	-	-	-	-	-	-	-	-	-	-	-	-	-	-	-	-	-	-	-	-	-	-	-	-	-	-	-	-	-	-	-	-	-	-	-	-	-	-	-	-	-	-	-	-	-	-	-	-	-	-	-	-	-	-	-	-	-	-	-	-	-	-	-	-	-	-	-	-	-	-	-	-	-	-	-	-	-	-	-	-	-	-	-	-	-	-	-	-	-	-	-	-	-	-	-	-	-
rs147174426	1	161528012	A/T	RP11-25K21.6:FCGR3A:RP11-5K23.5	0:0:0	Orru, 2020	Sardinia, Italy	SardiNIA project	3757 (family-based cohort)	CCR2 on CD14+ CD16+ monocyte	0.2667	3.195e-16	-	-	-	-	-	-	-	-	-	-	-	-	-	-	-	-	-	-	-	-	-	-	-	-	-	-	-	-	-	-	-	-	-	-	-	-	-	-	-	-	-	-	-	-	-	-	-	-	-	-	-	-	-	-	-	-	-	-	-	-	-	-	-	-	-	-	-	-	-	-	-	-	-	-	-	-	-	-	-	-	-	-	-	-	-	-	-	-	-	-	-	-	-	-	-	-	-	-	-	-	-	-	-	-	-	-	-	-	-	-	-	-	-	-	-	-	-	-	-	-	-	-	-	-	-	-	-	-	-	-	-	-	-	-	-	-	-	-	-	-	-	-	-	-	-	-	-	-	-	-	-	-	-	-	-	-	-	-	-	-	-	-	-	-	-	-	-	-	-	-	-	-	-	-	-	-	-	-	-	-	-	-	-	-	-
rs71632989	1	161533055	G/T	RP11-25K21.6:FCGR3A	0:0	Orru, 2020	Sardinia, Italy	SardiNIA project	3757 (family-based cohort)	HLA DR+ NK AC	0.6984	2.049e-136	0.1006	-0.1318	0.001126	-0.0708	0.3436	-0.0554	0.1732	-0.0551	0.0354	-0.0742	0.07076	-0.2745	4.489e-05	-0.2907	3.407e-05	0.0255	0.1642	-0.0009	0.9808	0.0114	0.5	-0.0014	0.9626	-0.0227	0.5174	-0.0202	0.4061	-0.0227	0.3288	-0.03	0.6112	-0.0001	0.9874	0.0432	0.2184	0.0332	0.5452	0.1151	0.07867	-0.0434	0.2996	-0.0024	0.9233	-0.7221	0.5296	0.0315	0.5108	0.0099	0.736	0.0437	0.393	-0.0394	0.2622	-0.0207	0.7663	0.0268	0.6404	-0.0729	0.07483	0.0524	0.2892	-1.3253	0.4584	0.0299	0.815	-0.0265	0.8679	1.5038	0.1513	0.6909	0.6248	1.0387	0.5647	0.0198	0.7542	-0.0766	0.1756	0.0676	0.1837	0.018	0.7885	0.0406	0.4065	-0.012	0.7926	-0.0693	0.09139	-0.0122	0.8625	-0.0095	0.8552	-0.0127	0.7399	0.0065	0.8764	-0.0291	0.5657	0.0365	0.3275	-0.0229	0.8194	0.0258	0.727	-0.0095	0.28	0.0269	0.5678	0.7771	0.5479	-59.2009	0.7222	142.38	0.3693	0.0174	0.8542	0.0667	0.4891	0.007	0.9535	0.0103	0.8529	0.0111	0.8421	-0.0599	0.5456	0.0035	0.9738	0.0359	0.6981	-0.0302	0.7568	0.0239	0.425	0.0325	0.2733	0.0122	0.7033	0.0062	0.7702	-0.0058	0.8987	-0.0378	0.6079	-0.0123	0.8697	-0.0619	0.6112	0.0224	0.7975	-0.1576	0.1384	0.1081	0.3502	0.1751	0.2662	-0.0233	0.5002	-0.146	0.4634	-0.0207	0.5584	-0.0076	0.8622	-0.0231	0.6968	0.0464	0.4631	0.0498	0.5003	-0.5604	0.7462	-0.4984	0.776	-0.4791	0.788	-0.4807	0.7818	10.3233	0.9642	2.3141	0.2447	2.4373	0.2238	2.2534	0.2748
rs71632989	1	161533055	G/T	RP11-25K21.6:FCGR3A	0:0	Orru, 2020	Sardinia, Italy	SardiNIA project	3757 (family-based cohort)	HLA DR+ NK %NK	0.6848	1.304e-124	0.1006	-0.1318	0.001126	-0.0708	0.3436	-0.0554	0.1732	-0.0551	0.0354	-0.0742	0.07076	-0.2745	4.489e-05	-0.2907	3.407e-05	0.0255	0.1642	-0.0009	0.9808	0.0114	0.5	-0.0014	0.9626	-0.0227	0.5174	-0.0202	0.4061	-0.0227	0.3288	-0.03	0.6112	-0.0001	0.9874	0.0432	0.2184	0.0332	0.5452	0.1151	0.07867	-0.0434	0.2996	-0.0024	0.9233	-0.7221	0.5296	0.0315	0.5108	0.0099	0.736	0.0437	0.393	-0.0394	0.2622	-0.0207	0.7663	0.0268	0.6404	-0.0729	0.07483	0.0524	0.2892	-1.3253	0.4584	0.0299	0.815	-0.0265	0.8679	1.5038	0.1513	0.6909	0.6248	1.0387	0.5647	0.0198	0.7542	-0.0766	0.1756	0.0676	0.1837	0.018	0.7885	0.0406	0.4065	-0.012	0.7926	-0.0693	0.09139	-0.0122	0.8625	-0.0095	0.8552	-0.0127	0.7399	0.0065	0.8764	-0.0291	0.5657	0.0365	0.3275	-0.0229	0.8194	0.0258	0.727	-0.0095	0.28	0.0269	0.5678	0.7771	0.5479	-59.2009	0.7222	142.38	0.3693	0.0174	0.8542	0.0667	0.4891	0.007	0.9535	0.0103	0.8529	0.0111	0.8421	-0.0599	0.5456	0.0035	0.9738	0.0359	0.6981	-0.0302	0.7568	0.0239	0.425	0.0325	0.2733	0.0122	0.7033	0.0062	0.7702	-0.0058	0.8987	-0.0378	0.6079	-0.0123	0.8697	-0.0619	0.6112	0.0224	0.7975	-0.1576	0.1384	0.1081	0.3502	0.1751	0.2662	-0.0233	0.5002	-0.146	0.4634	-0.0207	0.5584	-0.0076	0.8622	-0.0231	0.6968	0.0464	0.4631	0.0498	0.5003	-0.5604	0.7462	-0.4984	0.776	-0.4791	0.788	-0.4807	0.7818	10.3233	0.9642	2.3141	0.2447	2.4373	0.2238	2.2534	0.2748
rs71632989	1	161533055	G/T	RP11-25K21.6:FCGR3A	0:0	Orru, 2020	Sardinia, Italy	SardiNIA project	3757 (family-based cohort)	PDL-1 on CD14- CD16+ monocyte	0.5526	3.817e-82	0.1006	-0.1318	0.001126	-0.0708	0.3436	-0.0554	0.1732	-0.0551	0.0354	-0.0742	0.07076	-0.2745	4.489e-05	-0.2907	3.407e-05	0.0255	0.1642	-0.0009	0.9808	0.0114	0.5	-0.0014	0.9626	-0.0227	0.5174	-0.0202	0.4061	-0.0227	0.3288	-0.03	0.6112	-0.0001	0.9874	0.0432	0.2184	0.0332	0.5452	0.1151	0.07867	-0.0434	0.2996	-0.0024	0.9233	-0.7221	0.5296	0.0315	0.5108	0.0099	0.736	0.0437	0.393	-0.0394	0.2622	-0.0207	0.7663	0.0268	0.6404	-0.0729	0.07483	0.0524	0.2892	-1.3253	0.4584	0.0299	0.815	-0.0265	0.8679	1.5038	0.1513	0.6909	0.6248	1.0387	0.5647	0.0198	0.7542	-0.0766	0.1756	0.0676	0.1837	0.018	0.7885	0.0406	0.4065	-0.012	0.7926	-0.0693	0.09139	-0.0122	0.8625	-0.0095	0.8552	-0.0127	0.7399	0.0065	0.8764	-0.0291	0.5657	0.0365	0.3275	-0.0229	0.8194	0.0258	0.727	-0.0095	0.28	0.0269	0.5678	0.7771	0.5479	-59.2009	0.7222	142.38	0.3693	0.0174	0.8542	0.0667	0.4891	0.007	0.9535	0.0103	0.8529	0.0111	0.8421	-0.0599	0.5456	0.0035	0.9738	0.0359	0.6981	-0.0302	0.7568	0.0239	0.425	0.0325	0.2733	0.0122	0.7033	0.0062	0.7702	-0.0058	0.8987	-0.0378	0.6079	-0.0123	0.8697	-0.0619	0.6112	0.0224	0.7975	-0.1576	0.1384	0.1081	0.3502	0.1751	0.2662	-0.0233	0.5002	-0.146	0.4634	-0.0207	0.5584	-0.0076	0.8622	-0.0231	0.6968	0.0464	0.4631	0.0498	0.5003	-0.5604	0.7462	-0.4984	0.776	-0.4791	0.788	-0.4807	0.7818	10.3233	0.9642	2.3141	0.2447	2.4373	0.2238	2.2534	0.2748
rs147640330	1	161536758	T/C	RP11-25K21.6:FCGR3A	0:0	Orru, 2020	Sardinia, Italy	SardiNIA project	3757 (family-based cohort)	CD16-CD56 on HLA DR+ NK	0.2402	1.787e-14	-	-	-	-	-	-	-	-	-	-	-	-	-	-	-	-	-	-	-	-	-	-	-	-	-	-	-	-	-	-	-	-	-	-	-	-	-	-	-	-	-	-	-	-	-	-	-	-	-	-	-	-	-	-	-	-	-	-	-	-	-	-	-	-	-	-	-	-	-	-	-	-	-	-	-	-	-	-	-	-	-	-	-	-	-	-	-	-	-	-	-	-	-	-	-	-	-	-	-	-	-	-	-	-	-	-	-	-	-	-	-	-	-	-	-	-	-	-	-	-	-	-	-	-	-	-	-	-	-	-	-	-	-	-	-	-	-	-	-	-	-	-	-	-	-	-	-	-	-	-	-	-	-	-	-	-	-	-	-	-	-	-	-	-	-	-	-	-	-	-	-	-	-	-	-	-	-	-	-	-	-	-	-	-	-
rs61802333	1	161589982	G/T	FCGR3A:FCGR2B	0:0	Orru, 2020	Sardinia, Italy	SardiNIA project	3757 (family-based cohort)	CCR2 on CD62L+ myeloid DC	0.3125	1.129e-28	-	-	-	-	-	-	-	-	-	-	-	-	-	-	-	-	-	-	-	-	-	-	-	-	-	-	-	-	-	-	-	-	-	-	-	-	-	-	-	-	-	-	-	-	-	-	-	-	-	-	-	-	-	-	-	-	-	-	-	-	-	-	-	-	-	-	-	-	-	-	-	-	-	-	-	-	-	-	-	-	-	-	-	-	-	-	-	-	-	-	-	-	-	-	-	-	-	-	-	-	-	-	-	-	-	-	-	-	-	-	-	-	-	-	-	-	-	-	-	-	-	-	-	-	-	-	-	-	-	-	-	-	-	-	-	-	-	-	-	-	-	-	-	-	-	-	-	-	-	-	-	-	-	-	-	-	-	-	-	-	-	-	-	-	-	-	-	-	-	-	-	-	-	-	-	-	-	-	-	-	-	-	-	-	-
rs61806131	1	167401811	A/T	CD247	0	Orru, 2020	Sardinia, Italy	SardiNIA project	3757 (family-based cohort)	CD3 on CD8br	0.2968	3.696e-12	-	-	-	-	-	-	-	-	-	-	-	-	-	-	-	-	-	-	-	-	-	-	-	-	-	-	-	-	-	-	-	-	-	-	-	-	-	-	-	-	-	-	-	-	-	-	-	-	-	-	-	-	-	-	-	-	-	-	-	-	-	-	-	-	-	-	-	-	-	-	-	-	-	-	-	-	-	-	-	-	-	-	-	-	-	-	-	-	-	-	-	-	-	-	-	-	-	-	-	-	-	-	-	-	-	-	-	-	-	-	-	-	-	-	-	-	-	-	-	-	-	-	-	-	-	-	-	-	-	-	-	-	-	-	-	-	-	-	-	-	-	-	-	-	-	-	-	-	-	-	-	-	-	-	-	-	-	-	-	-	-	-	-	-	-	-	-	-	-	-	-	-	-	-	-	-	-	-	-	-	-	-	-	-	-
rs115697342	1	167405064	C/T	CD247	0	Orru, 2020	Sardinia, Italy	SardiNIA project	3757 (family-based cohort)	CD3 on activated Treg	-0.4033	9.872e-14	-	-	-	-	-	-	-	-	-	-	-	-	-	-	-	-	-	-	-	-	-	-	-	-	-	-	-	-	-	-	-	-	-	-	-	-	-	-	-	-	-	-	-	-	-	-	-	-	-	-	-	-	-	-	-	-	-	-	-	-	-	-	-	-	-	-	-	-	-	-	-	-	-	-	-	-	-	-	-	-	-	-	-	-	-	-	-	-	-	-	-	-	-	-	-	-	-	-	-	-	-	-	-	-	-	-	-	-	-	-	-	-	-	-	-	-	-	-	-	-	-	-	-	-	-	-	-	-	-	-	-	-	-	-	-	-	-	-	-	-	-	-	-	-	-	-	-	-	-	-	-	-	-	-	-	-	-	-	-	-	-	-	-	-	-	-	-	-	-	-	-	-	-	-	-	-	-	-	-	-	-	-	-	-	-
rs115697342	1	167405064	C/T	CD247	0	Orru, 2020	Sardinia, Italy	SardiNIA project	3757 (family-based cohort)	CD3 on CD4 Treg	-0.3893	7.417e-13	-	-	-	-	-	-	-	-	-	-	-	-	-	-	-	-	-	-	-	-	-	-	-	-	-	-	-	-	-	-	-	-	-	-	-	-	-	-	-	-	-	-	-	-	-	-	-	-	-	-	-	-	-	-	-	-	-	-	-	-	-	-	-	-	-	-	-	-	-	-	-	-	-	-	-	-	-	-	-	-	-	-	-	-	-	-	-	-	-	-	-	-	-	-	-	-	-	-	-	-	-	-	-	-	-	-	-	-	-	-	-	-	-	-	-	-	-	-	-	-	-	-	-	-	-	-	-	-	-	-	-	-	-	-	-	-	-	-	-	-	-	-	-	-	-	-	-	-	-	-	-	-	-	-	-	-	-	-	-	-	-	-	-	-	-	-	-	-	-	-	-	-	-	-	-	-	-	-	-	-	-	-	-	-	-
rs115697342	1	167405064	C/T	CD247	0	Orru, 2020	Sardinia, Italy	SardiNIA project	3757 (family-based cohort)	CD3 on activated & secreting Treg	-0.3837	1.482e-12	-	-	-	-	-	-	-	-	-	-	-	-	-	-	-	-	-	-	-	-	-	-	-	-	-	-	-	-	-	-	-	-	-	-	-	-	-	-	-	-	-	-	-	-	-	-	-	-	-	-	-	-	-	-	-	-	-	-	-	-	-	-	-	-	-	-	-	-	-	-	-	-	-	-	-	-	-	-	-	-	-	-	-	-	-	-	-	-	-	-	-	-	-	-	-	-	-	-	-	-	-	-	-	-	-	-	-	-	-	-	-	-	-	-	-	-	-	-	-	-	-	-	-	-	-	-	-	-	-	-	-	-	-	-	-	-	-	-	-	-	-	-	-	-	-	-	-	-	-	-	-	-	-	-	-	-	-	-	-	-	-	-	-	-	-	-	-	-	-	-	-	-	-	-	-	-	-	-	-	-	-	-	-	-	-
rs115697342	1	167405064	C/T	CD247	0	Orru, 2020	Sardinia, Italy	SardiNIA project	3757 (family-based cohort)	CD3 on CD39+ CD4+	-0.3792	2.782e-12	-	-	-	-	-	-	-	-	-	-	-	-	-	-	-	-	-	-	-	-	-	-	-	-	-	-	-	-	-	-	-	-	-	-	-	-	-	-	-	-	-	-	-	-	-	-	-	-	-	-	-	-	-	-	-	-	-	-	-	-	-	-	-	-	-	-	-	-	-	-	-	-	-	-	-	-	-	-	-	-	-	-	-	-	-	-	-	-	-	-	-	-	-	-	-	-	-	-	-	-	-	-	-	-	-	-	-	-	-	-	-	-	-	-	-	-	-	-	-	-	-	-	-	-	-	-	-	-	-	-	-	-	-	-	-	-	-	-	-	-	-	-	-	-	-	-	-	-	-	-	-	-	-	-	-	-	-	-	-	-	-	-	-	-	-	-	-	-	-	-	-	-	-	-	-	-	-	-	-	-	-	-	-	-	-
rs115697342	1	167405064	C/T	CD247	0	Orru, 2020	Sardinia, Italy	SardiNIA project	3757 (family-based cohort)	CD3 on CD39+ activated Treg	-0.3737	4.722e-12	-	-	-	-	-	-	-	-	-	-	-	-	-	-	-	-	-	-	-	-	-	-	-	-	-	-	-	-	-	-	-	-	-	-	-	-	-	-	-	-	-	-	-	-	-	-	-	-	-	-	-	-	-	-	-	-	-	-	-	-	-	-	-	-	-	-	-	-	-	-	-	-	-	-	-	-	-	-	-	-	-	-	-	-	-	-	-	-	-	-	-	-	-	-	-	-	-	-	-	-	-	-	-	-	-	-	-	-	-	-	-	-	-	-	-	-	-	-	-	-	-	-	-	-	-	-	-	-	-	-	-	-	-	-	-	-	-	-	-	-	-	-	-	-	-	-	-	-	-	-	-	-	-	-	-	-	-	-	-	-	-	-	-	-	-	-	-	-	-	-	-	-	-	-	-	-	-	-	-	-	-	-	-	-	-
rs115697342	1	167405064	C/T	CD247	0	Orru, 2020	Sardinia, Italy	SardiNIA project	3757 (family-based cohort)	CD3 on CD28+ CD45RA+ CD8br	-0.3705	1.113e-11	-	-	-	-	-	-	-	-	-	-	-	-	-	-	-	-	-	-	-	-	-	-	-	-	-	-	-	-	-	-	-	-	-	-	-	-	-	-	-	-	-	-	-	-	-	-	-	-	-	-	-	-	-	-	-	-	-	-	-	-	-	-	-	-	-	-	-	-	-	-	-	-	-	-	-	-	-	-	-	-	-	-	-	-	-	-	-	-	-	-	-	-	-	-	-	-	-	-	-	-	-	-	-	-	-	-	-	-	-	-	-	-	-	-	-	-	-	-	-	-	-	-	-	-	-	-	-	-	-	-	-	-	-	-	-	-	-	-	-	-	-	-	-	-	-	-	-	-	-	-	-	-	-	-	-	-	-	-	-	-	-	-	-	-	-	-	-	-	-	-	-	-	-	-	-	-	-	-	-	-	-	-	-	-	-
rs115697342	1	167405064	C/T	CD247	0	Orru, 2020	Sardinia, Italy	SardiNIA project	3757 (family-based cohort)	CD3 on resting Treg	-0.3699	1.129e-11	-	-	-	-	-	-	-	-	-	-	-	-	-	-	-	-	-	-	-	-	-	-	-	-	-	-	-	-	-	-	-	-	-	-	-	-	-	-	-	-	-	-	-	-	-	-	-	-	-	-	-	-	-	-	-	-	-	-	-	-	-	-	-	-	-	-	-	-	-	-	-	-	-	-	-	-	-	-	-	-	-	-	-	-	-	-	-	-	-	-	-	-	-	-	-	-	-	-	-	-	-	-	-	-	-	-	-	-	-	-	-	-	-	-	-	-	-	-	-	-	-	-	-	-	-	-	-	-	-	-	-	-	-	-	-	-	-	-	-	-	-	-	-	-	-	-	-	-	-	-	-	-	-	-	-	-	-	-	-	-	-	-	-	-	-	-	-	-	-	-	-	-	-	-	-	-	-	-	-	-	-	-	-	-	-
rs2949670	1	167406513	A/T	CD247	0	Orru, 2020	Sardinia, Italy	SardiNIA project	3757 (family-based cohort)	CD3 on naive CD8br	0.2838	5.205e-12	0.1381	0.0155	0.6353	0.0376	0.5903	0.0596	0.08677	-0.0006	0.9805	0.103	0.006016	0.0092	0.884	0.0229	0.7278	-0.0003	0.9877	-0.0069	0.8333	-0.0015	0.9175	-0.0132	0.6348	-0.0528	0.09433	-0.0066	0.7613	-0.0075	0.7182	0.09	0.09401	0.0071	0.4001	0.052	0.08205	-0.0023	0.9609	-0.0189	0.7358	-0.0506	0.1474	0.0099	0.6395	0.4562	0.6365	0.0728	0.07403	0.0193	0.4447	0.0611	0.1622	-0.035	0.2475	0.0211	0.7239	-0.0601	0.2299	0.0157	0.6764	0.0129	0.7588	0.2744	0.8548	0.0345	0.75	0.0309	0.8197	1.0644	0.2313	0.2266	0.8515	0.5309	0.7282	0.037	0.4876	0.0454	0.3462	0.0062	0.8881	0.001	0.9862	0.024	0.5629	0.0166	0.6697	0.0502	0.1556	-0.0621	0.3024	-0.0819	0.0666	-0.0038	0.913	-0.0118	0.7541	-0.0297	0.5164	0.0201	0.5513	-0.0428	0.6096	-0.0005	0.9946	0.0003	0.973	0.029	0.4957	-1.3339	0.2547	-120.462	0.4283	-145.404	0.3117	0.103	0.2326	0.0972	0.2791	0.1035	0.355	0.0243	0.6282	0.0256	0.6105	0.0892	0.3184	0.0378	0.6833	0.0736	0.3932	0.0462	0.6	0.0055	0.841	0.011	0.6911	0.0024	0.9345	0.0069	0.7179	0.0092	0.8252	0.092	0.1646	0.0394	0.5389	0.0442	0.6715	0.0756	0.311	0.1371	0.1317	0.081	0.4139	0.1091	0.4192	0.0211	0.4714	0.0811	0.6311	0.0077	0.7999	0.022	0.5566	0.0489	0.3353	0.0229	0.6731	0.0455	0.4721	-0.5086	0.7292	-0.685	0.6449	-1.0589	0.4837	-0.7851	0.594	-39.9247	0.8385	-0.8599	0.6136	-0.7495	0.6623	-1.168	0.508
rs2949670	1	167406513	A/T	CD247	0	Orru, 2020	Sardinia, Italy	SardiNIA project	3757 (family-based cohort)	CD3 on CD28+ CD45RA+ CD8br	0.2813	7.136e-12	0.1381	0.0155	0.6353	0.0376	0.5903	0.0596	0.08677	-0.0006	0.9805	0.103	0.006016	0.0092	0.884	0.0229	0.7278	-0.0003	0.9877	-0.0069	0.8333	-0.0015	0.9175	-0.0132	0.6348	-0.0528	0.09433	-0.0066	0.7613	-0.0075	0.7182	0.09	0.09401	0.0071	0.4001	0.052	0.08205	-0.0023	0.9609	-0.0189	0.7358	-0.0506	0.1474	0.0099	0.6395	0.4562	0.6365	0.0728	0.07403	0.0193	0.4447	0.0611	0.1622	-0.035	0.2475	0.0211	0.7239	-0.0601	0.2299	0.0157	0.6764	0.0129	0.7588	0.2744	0.8548	0.0345	0.75	0.0309	0.8197	1.0644	0.2313	0.2266	0.8515	0.5309	0.7282	0.037	0.4876	0.0454	0.3462	0.0062	0.8881	0.001	0.9862	0.024	0.5629	0.0166	0.6697	0.0502	0.1556	-0.0621	0.3024	-0.0819	0.0666	-0.0038	0.913	-0.0118	0.7541	-0.0297	0.5164	0.0201	0.5513	-0.0428	0.6096	-0.0005	0.9946	0.0003	0.973	0.029	0.4957	-1.3339	0.2547	-120.462	0.4283	-145.404	0.3117	0.103	0.2326	0.0972	0.2791	0.1035	0.355	0.0243	0.6282	0.0256	0.6105	0.0892	0.3184	0.0378	0.6833	0.0736	0.3932	0.0462	0.6	0.0055	0.841	0.011	0.6911	0.0024	0.9345	0.0069	0.7179	0.0092	0.8252	0.092	0.1646	0.0394	0.5389	0.0442	0.6715	0.0756	0.311	0.1371	0.1317	0.081	0.4139	0.1091	0.4192	0.0211	0.4714	0.0811	0.6311	0.0077	0.7999	0.022	0.5566	0.0489	0.3353	0.0229	0.6731	0.0455	0.4721	-0.5086	0.7292	-0.685	0.6449	-1.0589	0.4837	-0.7851	0.594	-39.9247	0.8385	-0.8599	0.6136	-0.7495	0.6623	-1.168	0.508
rs74524218	1	167413475	T/C	CD247	0	Orru, 2020	Sardinia, Italy	SardiNIA project	3757 (family-based cohort)	CD3 on naive CD8br	0.4102	3.976e-22	-	-	-	-	-	-	-	-	-	-	-	-	-	-	-	-	-	-	-	-	-	-	-	-	-	-	-	-	-	-	-	-	-	-	-	-	-	-	-	-	-	-	-	-	-	-	-	-	-	-	-	-	-	-	-	-	-	-	-	-	-	-	-	-	-	-	-	-	-	-	-	-	-	-	-	-	-	-	-	-	-	-	-	-	-	-	-	-	-	-	-	-	-	-	-	-	-	-	-	-	-	-	-	-	-	-	-	-	-	-	-	-	-	-	-	-	-	-	-	-	-	-	-	-	-	-	-	-	-	-	-	-	-	-	-	-	-	-	-	-	-	-	-	-	-	-	-	-	-	-	-	-	-	-	-	-	-	-	-	-	-	-	-	-	-	-	-	-	-	-	-	-	-	-	-	-	-	-	-	-	-	-	-	-	-
rs74524218	1	167413475	T/C	CD247	0	Orru, 2020	Sardinia, Italy	SardiNIA project	3757 (family-based cohort)	CD3 on CD28+ CD45RA+ CD8br	0.3785	3.401e-19	-	-	-	-	-	-	-	-	-	-	-	-	-	-	-	-	-	-	-	-	-	-	-	-	-	-	-	-	-	-	-	-	-	-	-	-	-	-	-	-	-	-	-	-	-	-	-	-	-	-	-	-	-	-	-	-	-	-	-	-	-	-	-	-	-	-	-	-	-	-	-	-	-	-	-	-	-	-	-	-	-	-	-	-	-	-	-	-	-	-	-	-	-	-	-	-	-	-	-	-	-	-	-	-	-	-	-	-	-	-	-	-	-	-	-	-	-	-	-	-	-	-	-	-	-	-	-	-	-	-	-	-	-	-	-	-	-	-	-	-	-	-	-	-	-	-	-	-	-	-	-	-	-	-	-	-	-	-	-	-	-	-	-	-	-	-	-	-	-	-	-	-	-	-	-	-	-	-	-	-	-	-	-	-	-
rs74524218	1	167413475	T/C	CD247	0	Orru, 2020	Sardinia, Italy	SardiNIA project	3757 (family-based cohort)	CD3 on resting Treg	0.3178	6.597e-14	-	-	-	-	-	-	-	-	-	-	-	-	-	-	-	-	-	-	-	-	-	-	-	-	-	-	-	-	-	-	-	-	-	-	-	-	-	-	-	-	-	-	-	-	-	-	-	-	-	-	-	-	-	-	-	-	-	-	-	-	-	-	-	-	-	-	-	-	-	-	-	-	-	-	-	-	-	-	-	-	-	-	-	-	-	-	-	-	-	-	-	-	-	-	-	-	-	-	-	-	-	-	-	-	-	-	-	-	-	-	-	-	-	-	-	-	-	-	-	-	-	-	-	-	-	-	-	-	-	-	-	-	-	-	-	-	-	-	-	-	-	-	-	-	-	-	-	-	-	-	-	-	-	-	-	-	-	-	-	-	-	-	-	-	-	-	-	-	-	-	-	-	-	-	-	-	-	-	-	-	-	-	-	-	-
rs74524218	1	167413475	T/C	CD247	0	Orru, 2020	Sardinia, Italy	SardiNIA project	3757 (family-based cohort)	CD3 on CM CD4+	0.3132	1.346e-13	-	-	-	-	-	-	-	-	-	-	-	-	-	-	-	-	-	-	-	-	-	-	-	-	-	-	-	-	-	-	-	-	-	-	-	-	-	-	-	-	-	-	-	-	-	-	-	-	-	-	-	-	-	-	-	-	-	-	-	-	-	-	-	-	-	-	-	-	-	-	-	-	-	-	-	-	-	-	-	-	-	-	-	-	-	-	-	-	-	-	-	-	-	-	-	-	-	-	-	-	-	-	-	-	-	-	-	-	-	-	-	-	-	-	-	-	-	-	-	-	-	-	-	-	-	-	-	-	-	-	-	-	-	-	-	-	-	-	-	-	-	-	-	-	-	-	-	-	-	-	-	-	-	-	-	-	-	-	-	-	-	-	-	-	-	-	-	-	-	-	-	-	-	-	-	-	-	-	-	-	-	-	-	-	-
rs74524218	1	167413475	T/C	CD247	0	Orru, 2020	Sardinia, Italy	SardiNIA project	3757 (family-based cohort)	CD3 on CD28+ CD45RA- CD8br	0.3027	7.696e-13	-	-	-	-	-	-	-	-	-	-	-	-	-	-	-	-	-	-	-	-	-	-	-	-	-	-	-	-	-	-	-	-	-	-	-	-	-	-	-	-	-	-	-	-	-	-	-	-	-	-	-	-	-	-	-	-	-	-	-	-	-	-	-	-	-	-	-	-	-	-	-	-	-	-	-	-	-	-	-	-	-	-	-	-	-	-	-	-	-	-	-	-	-	-	-	-	-	-	-	-	-	-	-	-	-	-	-	-	-	-	-	-	-	-	-	-	-	-	-	-	-	-	-	-	-	-	-	-	-	-	-	-	-	-	-	-	-	-	-	-	-	-	-	-	-	-	-	-	-	-	-	-	-	-	-	-	-	-	-	-	-	-	-	-	-	-	-	-	-	-	-	-	-	-	-	-	-	-	-	-	-	-	-	-	-
rs35240301	1	167413486	G/C	CD247	0	Orru, 2020	Sardinia, Italy	SardiNIA project	3757 (family-based cohort)	CD3 on CD28+ CD45RA+ CD8br	0.5838	1.645e-13	0.01589	-0.0356	0.6388	0.1296	0.4352	-0.0327	0.6885	-0.0096	0.8571	-0.1035	0.2535	-0.0339	0.8254	-0.0264	0.8693	-0.0644	0.1097	-0.1213	0.1364	-0.0076	0.8303	-0.0225	0.7378	0.0181	0.8149	-0.0853	0.1056	-0.0787	0.1192	-0.1608	0.2131	0.0032	0.8748	-0.0055	0.9452	-0.0366	0.755	-0.1803	0.1986	0.1446	0.1007	0.1248	0.02366	5.3096	0.0308	-0.1871	0.05841	-0.0172	0.7796	-0.0173	0.8712	0.0414	0.5756	0.1241	0.3961	-0.0146	0.9032	-0.0888	0.3311	-0.302	0.003379	-0.8749	0.8161	-0.1813	0.5063	-0.0645	0.8486	-4.2327	0.05274	-6.5847	0.02576	-4.0711	0.2838	-0.3076	0.01732	0.2794	0.01671	-0.0743	0.4965	-0.0379	0.7885	-0.1417	0.1658	-0.0026	0.9787	0.0693	0.4214	-0.1172	0.4244	0.089	0.4087	0.0021	0.9802	0.0005	0.9955	0.0918	0.4185	-0.0109	0.8964	-0.4896	0.02489	-0.1495	0.3524	0.0027	0.8863	0.0301	0.7747	2.1376	0.4588	-168.231	0.6492	-26.6113	0.9396	-0.1555	0.4601	-0.2535	0.2348	-0.0459	0.8649	-0.0706	0.5669	-0.0614	0.6192	-0.1959	0.4301	-0.0581	0.8187	-0.0858	0.7134	-0.2059	0.3995	-0.1242	0.06219	-0.1046	0.1147	-0.112	0.1166	-0.0475	0.3113	-0.1716	0.09183	-0.2308	0.1604	0.0398	0.801	-0.1116	0.6616	0.0145	0.9371	0.0407	0.8549	0.136	0.575	0.2171	0.51	-0.1562	0.04875	-0.0635	0.881	-0.0214	0.7725	-0.0781	0.392	-0.0388	0.7513	-0.0711	0.5905	-0.0528	0.7329	4.51	0.2157	8.1008	0.0431	8.0311	0.04871	8.2813	0.03691	159.99	0.7396	1.4879	0.722	-0.2175	0.9588	0.3245	0.9401
rs2949669	1	167417884	T/C	CD247	0	Orru, 2020	Sardinia, Italy	SardiNIA project	3757 (family-based cohort)	CD3 on TD CD8br	-0.2073	2.489e-14	0.3885	-0.0153	0.5521	-0.0114	0.8246	-0.0298	0.261	-0.0331	0.0509	-0.0189	0.4979	-0.0228	0.6247	-0.0269	0.5792	0.0115	0.3445	-0.0084	0.7269	-0.0078	0.442	0.0104	0.6016	0.0133	0.5692	-0.0023	0.8865	-0.0033	0.8302	-0.0287	0.4684	-0.003	0.6248	-0.0095	0.6559	-0.0058	0.859	0.0524	0.1814	-0.0166	0.501	-0.0092	0.537	-0.2805	0.6787	-0.0016	0.9564	-0.0205	0.2463	-0.0373	0.2246	-0.0165	0.4386	-0.0409	0.3278	0.0357	0.3017	0.0019	0.9454	-0.0226	0.4494	-0.7124	0.4996	-0.0225	0.7674	-0.0368	0.6993	-0.5943	0.3404	-0.9695	0.2501	-1.144	0.2847	0.0133	0.7249	-0.0384	0.2573	0.0031	0.9191	-0.0094	0.8116	-0.0019	0.9475	-0.0124	0.6503	0.016	0.5151	0.0552	0.1899	0.0612	0.05111	0.0195	0.4444	0.021	0.4479	0.0488	0.1479	0.0146	0.5575	0.0454	0.4406	-0.0417	0.4026	-0.0118	0.04341	-0.0389	0.2155	0.9668	0.2664	94.8639	0.3979	111.451	0.294	-0.0359	0.5728	-0.0295	0.6495	-0.1305	0.1046	-0.0524	0.1582	-0.0523	0.1594	-0.0761	0.2505	-0.1997	0.003944	-0.0731	0.2365	-0.124	0.05588	0.0124	0.5375	0.0118	0.5535	0.0158	0.4603	0.0105	0.4574	0.0107	0.7271	0.0012	0.9804	-0.0549	0.2205	-0.043	0.5554	-0.0688	0.1876	-0.0202	0.7514	-0.1193	0.08415	-0.1938	0.03914	-0.0152	0.4601	-0.1578	0.1817	-0.0219	0.3023	-0.0106	0.6876	-0.0213	0.5509	-0.0483	0.2004	-0.0618	0.1605	0.8217	0.423	1.2855	0.2169	1.2499	0.2381	1.241	0.2291	87.1911	0.5269	1.031	0.3867	1.211	0.3128	1.1913	0.3358
rs2988279	1	167419839	A/G	CD247	0	Orru, 2020	Sardinia, Italy	SardiNIA project	3757 (family-based cohort)	CD3 on EM CD8br	-0.3371	8.197e-35	0.4022	-0.0292	0.2506	-0.0234	0.6459	-0.0346	0.1896	-0.0323	0.05857	-0.0141	0.6131	-0.001	0.9823	-0.0038	0.9383	0.0102	0.4027	-0.0127	0.5963	-0.0068	0.4977	0.0176	0.3767	0.0179	0.4421	0.0013	0.9335	0.0003	0.9824	-0.035	0.3749	-0.0041	0.5035	-0.0107	0.6133	-0.0004	0.9904	0.0573	0.1404	-0.0264	0.2824	-0.0057	0.6976	-0.1736	0.7967	-0.0084	0.7683	-0.0249	0.1557	-0.0483	0.113	-0.0218	0.3033	-0.0426	0.304	0.031	0.3656	-0.0097	0.7255	-0.0219	0.4597	-0.7609	0.4684	-0.0226	0.7655	-0.0287	0.7613	-0.5957	0.3362	-0.966	0.2486	-1.1143	0.2944	0.0144	0.7013	-0.0459	0.1717	0.0019	0.9488	-0.0145	0.7111	-0.0019	0.9472	-0.0253	0.3502	0.0082	0.7373	0.0404	0.3343	0.0535	0.08543	0.0177	0.486	0.0185	0.5039	0.0537	0.1101	0.0126	0.6102	0.0318	0.5883	-0.0382	0.4417	-0.0126	0.03069	-0.0398	0.2039	1.0645	0.2194	111.172	0.3193	121.493	0.2502	-0.0343	0.5884	-0.039	0.5461	-0.1434	0.07294	-0.0632	0.08591	-0.0635	0.08479	-0.0893	0.1748	-0.208	0.002543	-0.0792	0.1977	-0.1455	0.02361	0.0113	0.5714	0.0113	0.5692	0.0144	0.4973	0.0083	0.5567	0.0077	0.8029	-0.0046	0.9251	-0.065	0.1436	-0.0491	0.4975	-0.0675	0.1927	-0.0247	0.6967	-0.1245	0.0693	-0.2001	0.03176	-0.0166	0.417	-0.1982	0.09113	-0.029	0.1689	-0.0161	0.5367	-0.0303	0.3926	-0.0543	0.1472	-0.071	0.1042	0.8282	0.4164	1.3013	0.2086	1.2514	0.2347	1.2767	0.2132	95.4836	0.4855	1.2209	0.3017	1.4801	0.2139	1.5054	0.2204
rs2988279	1	167419839	A/G	CD247	0	Orru, 2020	Sardinia, Italy	SardiNIA project	3757 (family-based cohort)	CD3 on CD28- CD8br	-0.2396	1.754e-18	0.4022	-0.0292	0.2506	-0.0234	0.6459	-0.0346	0.1896	-0.0323	0.05857	-0.0141	0.6131	-0.001	0.9823	-0.0038	0.9383	0.0102	0.4027	-0.0127	0.5963	-0.0068	0.4977	0.0176	0.3767	0.0179	0.4421	0.0013	0.9335	0.0003	0.9824	-0.035	0.3749	-0.0041	0.5035	-0.0107	0.6133	-0.0004	0.9904	0.0573	0.1404	-0.0264	0.2824	-0.0057	0.6976	-0.1736	0.7967	-0.0084	0.7683	-0.0249	0.1557	-0.0483	0.113	-0.0218	0.3033	-0.0426	0.304	0.031	0.3656	-0.0097	0.7255	-0.0219	0.4597	-0.7609	0.4684	-0.0226	0.7655	-0.0287	0.7613	-0.5957	0.3362	-0.966	0.2486	-1.1143	0.2944	0.0144	0.7013	-0.0459	0.1717	0.0019	0.9488	-0.0145	0.7111	-0.0019	0.9472	-0.0253	0.3502	0.0082	0.7373	0.0404	0.3343	0.0535	0.08543	0.0177	0.486	0.0185	0.5039	0.0537	0.1101	0.0126	0.6102	0.0318	0.5883	-0.0382	0.4417	-0.0126	0.03069	-0.0398	0.2039	1.0645	0.2194	111.172	0.3193	121.493	0.2502	-0.0343	0.5884	-0.039	0.5461	-0.1434	0.07294	-0.0632	0.08591	-0.0635	0.08479	-0.0893	0.1748	-0.208	0.002543	-0.0792	0.1977	-0.1455	0.02361	0.0113	0.5714	0.0113	0.5692	0.0144	0.4973	0.0083	0.5567	0.0077	0.8029	-0.0046	0.9251	-0.065	0.1436	-0.0491	0.4975	-0.0675	0.1927	-0.0247	0.6967	-0.1245	0.0693	-0.2001	0.03176	-0.0166	0.417	-0.1982	0.09113	-0.029	0.1689	-0.0161	0.5367	-0.0303	0.3926	-0.0543	0.1472	-0.071	0.1042	0.8282	0.4164	1.3013	0.2086	1.2514	0.2347	1.2767	0.2132	95.4836	0.4855	1.2209	0.3017	1.4801	0.2139	1.5054	0.2204
rs2949661	1	167424924	T/C	CD247	0	Orru, 2020	Sardinia, Italy	SardiNIA project	3757 (family-based cohort)	CD3 on CD45RA+ CD4+	-0.6441	1.656e-133	0.3897	-0.0181	0.472	-0.0101	0.8408	-0.0295	0.2552	-0.0314	0.05868	-0.0228	0.4041	-0.029	0.5257	-0.0334	0.4829	0.0115	0.337	-0.0071	0.762	-0.0081	0.4193	0.0078	0.6912	0.0112	0.6241	-0.0016	0.9178	-0.0022	0.8855	-0.027	0.4863	-0.0029	0.6338	-0.0052	0.805	-0.0025	0.9396	0.0488	0.2093	-0.0152	0.5351	-0.0071	0.6314	-0.2117	0.7525	-0.002	0.945	-0.0181	0.3034	-0.0376	0.2177	-0.0157	0.4584	-0.0388	0.3487	0.0373	0.277	0.0005	0.9855	-0.0248	0.4013	-0.7055	0.5001	-0.0211	0.7793	-0.035	0.7105	-0.6326	0.306	-0.9806	0.2405	-1.1917	0.2607	0.0098	0.7934	-0.0315	0.3491	0.0028	0.9274	-0.0067	0.8635	0.0024	0.9331	-0.01	0.7106	0.0198	0.4185	0.0549	0.1886	0.063	0.04272	0.0151	0.5469	0.0206	0.4501	0.0445	0.1786	0.0131	0.5917	0.0357	0.5405	-0.0494	0.312	-0.0122	0.03333	-0.0433	0.1599	0.9197	0.2812	87.7599	0.4249	103.61	0.3197	-0.0289	0.6428	-0.0281	0.6594	-0.1193	0.1302	-0.0512	0.1591	-0.0507	0.1645	-0.0723	0.2654	-0.1881	0.005567	-0.076	0.2106	-0.1304	0.04076	0.013	0.5076	0.0126	0.518	0.0168	0.4217	0.0099	0.4758	0.0115	0.7026	0.006	0.9018	-0.0537	0.2266	-0.0467	0.5182	-0.0703	0.1743	-0.0206	0.7457	-0.123	0.07253	-0.2011	0.03086	-0.0157	0.4413	-0.1515	0.1961	-0.0205	0.3305	-0.0086	0.7416	-0.0166	0.6393	-0.0488	0.1924	-0.0618	0.1575	0.8784	0.3873	1.32	0.2007	1.2948	0.2175	1.2722	0.2134	93.401	0.494	0.9129	0.4397	1.0772	0.3655	1.0869	0.3758
rs2949661	1	167424924	T/C	CD247	0	Orru, 2020	Sardinia, Italy	SardiNIA project	3757 (family-based cohort)	CD3 on CD39+ CD4+	-0.644	3.755e-132	0.3897	-0.0181	0.472	-0.0101	0.8408	-0.0295	0.2552	-0.0314	0.05868	-0.0228	0.4041	-0.029	0.5257	-0.0334	0.4829	0.0115	0.337	-0.0071	0.762	-0.0081	0.4193	0.0078	0.6912	0.0112	0.6241	-0.0016	0.9178	-0.0022	0.8855	-0.027	0.4863	-0.0029	0.6338	-0.0052	0.805	-0.0025	0.9396	0.0488	0.2093	-0.0152	0.5351	-0.0071	0.6314	-0.2117	0.7525	-0.002	0.945	-0.0181	0.3034	-0.0376	0.2177	-0.0157	0.4584	-0.0388	0.3487	0.0373	0.277	0.0005	0.9855	-0.0248	0.4013	-0.7055	0.5001	-0.0211	0.7793	-0.035	0.7105	-0.6326	0.306	-0.9806	0.2405	-1.1917	0.2607	0.0098	0.7934	-0.0315	0.3491	0.0028	0.9274	-0.0067	0.8635	0.0024	0.9331	-0.01	0.7106	0.0198	0.4185	0.0549	0.1886	0.063	0.04272	0.0151	0.5469	0.0206	0.4501	0.0445	0.1786	0.0131	0.5917	0.0357	0.5405	-0.0494	0.312	-0.0122	0.03333	-0.0433	0.1599	0.9197	0.2812	87.7599	0.4249	103.61	0.3197	-0.0289	0.6428	-0.0281	0.6594	-0.1193	0.1302	-0.0512	0.1591	-0.0507	0.1645	-0.0723	0.2654	-0.1881	0.005567	-0.076	0.2106	-0.1304	0.04076	0.013	0.5076	0.0126	0.518	0.0168	0.4217	0.0099	0.4758	0.0115	0.7026	0.006	0.9018	-0.0537	0.2266	-0.0467	0.5182	-0.0703	0.1743	-0.0206	0.7457	-0.123	0.07253	-0.2011	0.03086	-0.0157	0.4413	-0.1515	0.1961	-0.0205	0.3305	-0.0086	0.7416	-0.0166	0.6393	-0.0488	0.1924	-0.0618	0.1575	0.8784	0.3873	1.32	0.2007	1.2948	0.2175	1.2722	0.2134	93.401	0.494	0.9129	0.4397	1.0772	0.3655	1.0869	0.3758
rs2949661	1	167424924	T/C	CD247	0	Orru, 2020	Sardinia, Italy	SardiNIA project	3757 (family-based cohort)	CD3 on CD4 Treg	-0.6285	6.964e-128	0.3897	-0.0181	0.472	-0.0101	0.8408	-0.0295	0.2552	-0.0314	0.05868	-0.0228	0.4041	-0.029	0.5257	-0.0334	0.4829	0.0115	0.337	-0.0071	0.762	-0.0081	0.4193	0.0078	0.6912	0.0112	0.6241	-0.0016	0.9178	-0.0022	0.8855	-0.027	0.4863	-0.0029	0.6338	-0.0052	0.805	-0.0025	0.9396	0.0488	0.2093	-0.0152	0.5351	-0.0071	0.6314	-0.2117	0.7525	-0.002	0.945	-0.0181	0.3034	-0.0376	0.2177	-0.0157	0.4584	-0.0388	0.3487	0.0373	0.277	0.0005	0.9855	-0.0248	0.4013	-0.7055	0.5001	-0.0211	0.7793	-0.035	0.7105	-0.6326	0.306	-0.9806	0.2405	-1.1917	0.2607	0.0098	0.7934	-0.0315	0.3491	0.0028	0.9274	-0.0067	0.8635	0.0024	0.9331	-0.01	0.7106	0.0198	0.4185	0.0549	0.1886	0.063	0.04272	0.0151	0.5469	0.0206	0.4501	0.0445	0.1786	0.0131	0.5917	0.0357	0.5405	-0.0494	0.312	-0.0122	0.03333	-0.0433	0.1599	0.9197	0.2812	87.7599	0.4249	103.61	0.3197	-0.0289	0.6428	-0.0281	0.6594	-0.1193	0.1302	-0.0512	0.1591	-0.0507	0.1645	-0.0723	0.2654	-0.1881	0.005567	-0.076	0.2106	-0.1304	0.04076	0.013	0.5076	0.0126	0.518	0.0168	0.4217	0.0099	0.4758	0.0115	0.7026	0.006	0.9018	-0.0537	0.2266	-0.0467	0.5182	-0.0703	0.1743	-0.0206	0.7457	-0.123	0.07253	-0.2011	0.03086	-0.0157	0.4413	-0.1515	0.1961	-0.0205	0.3305	-0.0086	0.7416	-0.0166	0.6393	-0.0488	0.1924	-0.0618	0.1575	0.8784	0.3873	1.32	0.2007	1.2948	0.2175	1.2722	0.2134	93.401	0.494	0.9129	0.4397	1.0772	0.3655	1.0869	0.3758
rs2949661	1	167424924	T/C	CD247	0	Orru, 2020	Sardinia, Italy	SardiNIA project	3757 (family-based cohort)	CD3 on activated & secreting Treg	-0.6324	3.455e-127	0.3897	-0.0181	0.472	-0.0101	0.8408	-0.0295	0.2552	-0.0314	0.05868	-0.0228	0.4041	-0.029	0.5257	-0.0334	0.4829	0.0115	0.337	-0.0071	0.762	-0.0081	0.4193	0.0078	0.6912	0.0112	0.6241	-0.0016	0.9178	-0.0022	0.8855	-0.027	0.4863	-0.0029	0.6338	-0.0052	0.805	-0.0025	0.9396	0.0488	0.2093	-0.0152	0.5351	-0.0071	0.6314	-0.2117	0.7525	-0.002	0.945	-0.0181	0.3034	-0.0376	0.2177	-0.0157	0.4584	-0.0388	0.3487	0.0373	0.277	0.0005	0.9855	-0.0248	0.4013	-0.7055	0.5001	-0.0211	0.7793	-0.035	0.7105	-0.6326	0.306	-0.9806	0.2405	-1.1917	0.2607	0.0098	0.7934	-0.0315	0.3491	0.0028	0.9274	-0.0067	0.8635	0.0024	0.9331	-0.01	0.7106	0.0198	0.4185	0.0549	0.1886	0.063	0.04272	0.0151	0.5469	0.0206	0.4501	0.0445	0.1786	0.0131	0.5917	0.0357	0.5405	-0.0494	0.312	-0.0122	0.03333	-0.0433	0.1599	0.9197	0.2812	87.7599	0.4249	103.61	0.3197	-0.0289	0.6428	-0.0281	0.6594	-0.1193	0.1302	-0.0512	0.1591	-0.0507	0.1645	-0.0723	0.2654	-0.1881	0.005567	-0.076	0.2106	-0.1304	0.04076	0.013	0.5076	0.0126	0.518	0.0168	0.4217	0.0099	0.4758	0.0115	0.7026	0.006	0.9018	-0.0537	0.2266	-0.0467	0.5182	-0.0703	0.1743	-0.0206	0.7457	-0.123	0.07253	-0.2011	0.03086	-0.0157	0.4413	-0.1515	0.1961	-0.0205	0.3305	-0.0086	0.7416	-0.0166	0.6393	-0.0488	0.1924	-0.0618	0.1575	0.8784	0.3873	1.32	0.2007	1.2948	0.2175	1.2722	0.2134	93.401	0.494	0.9129	0.4397	1.0772	0.3655	1.0869	0.3758
rs2949661	1	167424924	T/C	CD247	0	Orru, 2020	Sardinia, Italy	SardiNIA project	3757 (family-based cohort)	CD3 on secreting Treg	-0.6149	4.329e-119	0.3897	-0.0181	0.472	-0.0101	0.8408	-0.0295	0.2552	-0.0314	0.05868	-0.0228	0.4041	-0.029	0.5257	-0.0334	0.4829	0.0115	0.337	-0.0071	0.762	-0.0081	0.4193	0.0078	0.6912	0.0112	0.6241	-0.0016	0.9178	-0.0022	0.8855	-0.027	0.4863	-0.0029	0.6338	-0.0052	0.805	-0.0025	0.9396	0.0488	0.2093	-0.0152	0.5351	-0.0071	0.6314	-0.2117	0.7525	-0.002	0.945	-0.0181	0.3034	-0.0376	0.2177	-0.0157	0.4584	-0.0388	0.3487	0.0373	0.277	0.0005	0.9855	-0.0248	0.4013	-0.7055	0.5001	-0.0211	0.7793	-0.035	0.7105	-0.6326	0.306	-0.9806	0.2405	-1.1917	0.2607	0.0098	0.7934	-0.0315	0.3491	0.0028	0.9274	-0.0067	0.8635	0.0024	0.9331	-0.01	0.7106	0.0198	0.4185	0.0549	0.1886	0.063	0.04272	0.0151	0.5469	0.0206	0.4501	0.0445	0.1786	0.0131	0.5917	0.0357	0.5405	-0.0494	0.312	-0.0122	0.03333	-0.0433	0.1599	0.9197	0.2812	87.7599	0.4249	103.61	0.3197	-0.0289	0.6428	-0.0281	0.6594	-0.1193	0.1302	-0.0512	0.1591	-0.0507	0.1645	-0.0723	0.2654	-0.1881	0.005567	-0.076	0.2106	-0.1304	0.04076	0.013	0.5076	0.0126	0.518	0.0168	0.4217	0.0099	0.4758	0.0115	0.7026	0.006	0.9018	-0.0537	0.2266	-0.0467	0.5182	-0.0703	0.1743	-0.0206	0.7457	-0.123	0.07253	-0.2011	0.03086	-0.0157	0.4413	-0.1515	0.1961	-0.0205	0.3305	-0.0086	0.7416	-0.0166	0.6393	-0.0488	0.1924	-0.0618	0.1575	0.8784	0.3873	1.32	0.2007	1.2948	0.2175	1.2722	0.2134	93.401	0.494	0.9129	0.4397	1.0772	0.3655	1.0869	0.3758
rs2949661	1	167424924	T/C	CD247	0	Orru, 2020	Sardinia, Italy	SardiNIA project	3757 (family-based cohort)	CD3 on activated Treg	-0.6184	7.264e-122	0.3897	-0.0181	0.472	-0.0101	0.8408	-0.0295	0.2552	-0.0314	0.05868	-0.0228	0.4041	-0.029	0.5257	-0.0334	0.4829	0.0115	0.337	-0.0071	0.762	-0.0081	0.4193	0.0078	0.6912	0.0112	0.6241	-0.0016	0.9178	-0.0022	0.8855	-0.027	0.4863	-0.0029	0.6338	-0.0052	0.805	-0.0025	0.9396	0.0488	0.2093	-0.0152	0.5351	-0.0071	0.6314	-0.2117	0.7525	-0.002	0.945	-0.0181	0.3034	-0.0376	0.2177	-0.0157	0.4584	-0.0388	0.3487	0.0373	0.277	0.0005	0.9855	-0.0248	0.4013	-0.7055	0.5001	-0.0211	0.7793	-0.035	0.7105	-0.6326	0.306	-0.9806	0.2405	-1.1917	0.2607	0.0098	0.7934	-0.0315	0.3491	0.0028	0.9274	-0.0067	0.8635	0.0024	0.9331	-0.01	0.7106	0.0198	0.4185	0.0549	0.1886	0.063	0.04272	0.0151	0.5469	0.0206	0.4501	0.0445	0.1786	0.0131	0.5917	0.0357	0.5405	-0.0494	0.312	-0.0122	0.03333	-0.0433	0.1599	0.9197	0.2812	87.7599	0.4249	103.61	0.3197	-0.0289	0.6428	-0.0281	0.6594	-0.1193	0.1302	-0.0512	0.1591	-0.0507	0.1645	-0.0723	0.2654	-0.1881	0.005567	-0.076	0.2106	-0.1304	0.04076	0.013	0.5076	0.0126	0.518	0.0168	0.4217	0.0099	0.4758	0.0115	0.7026	0.006	0.9018	-0.0537	0.2266	-0.0467	0.5182	-0.0703	0.1743	-0.0206	0.7457	-0.123	0.07253	-0.2011	0.03086	-0.0157	0.4413	-0.1515	0.1961	-0.0205	0.3305	-0.0086	0.7416	-0.0166	0.6393	-0.0488	0.1924	-0.0618	0.1575	0.8784	0.3873	1.32	0.2007	1.2948	0.2175	1.2722	0.2134	93.401	0.494	0.9129	0.4397	1.0772	0.3655	1.0869	0.3758
rs2949661	1	167424924	T/C	CD247	0	Orru, 2020	Sardinia, Italy	SardiNIA project	3757 (family-based cohort)	CD3 on CD39+ activated Treg	-0.5797	5.296e-108	0.3897	-0.0181	0.472	-0.0101	0.8408	-0.0295	0.2552	-0.0314	0.05868	-0.0228	0.4041	-0.029	0.5257	-0.0334	0.4829	0.0115	0.337	-0.0071	0.762	-0.0081	0.4193	0.0078	0.6912	0.0112	0.6241	-0.0016	0.9178	-0.0022	0.8855	-0.027	0.4863	-0.0029	0.6338	-0.0052	0.805	-0.0025	0.9396	0.0488	0.2093	-0.0152	0.5351	-0.0071	0.6314	-0.2117	0.7525	-0.002	0.945	-0.0181	0.3034	-0.0376	0.2177	-0.0157	0.4584	-0.0388	0.3487	0.0373	0.277	0.0005	0.9855	-0.0248	0.4013	-0.7055	0.5001	-0.0211	0.7793	-0.035	0.7105	-0.6326	0.306	-0.9806	0.2405	-1.1917	0.2607	0.0098	0.7934	-0.0315	0.3491	0.0028	0.9274	-0.0067	0.8635	0.0024	0.9331	-0.01	0.7106	0.0198	0.4185	0.0549	0.1886	0.063	0.04272	0.0151	0.5469	0.0206	0.4501	0.0445	0.1786	0.0131	0.5917	0.0357	0.5405	-0.0494	0.312	-0.0122	0.03333	-0.0433	0.1599	0.9197	0.2812	87.7599	0.4249	103.61	0.3197	-0.0289	0.6428	-0.0281	0.6594	-0.1193	0.1302	-0.0512	0.1591	-0.0507	0.1645	-0.0723	0.2654	-0.1881	0.005567	-0.076	0.2106	-0.1304	0.04076	0.013	0.5076	0.0126	0.518	0.0168	0.4217	0.0099	0.4758	0.0115	0.7026	0.006	0.9018	-0.0537	0.2266	-0.0467	0.5182	-0.0703	0.1743	-0.0206	0.7457	-0.123	0.07253	-0.2011	0.03086	-0.0157	0.4413	-0.1515	0.1961	-0.0205	0.3305	-0.0086	0.7416	-0.0166	0.6393	-0.0488	0.1924	-0.0618	0.1575	0.8784	0.3873	1.32	0.2007	1.2948	0.2175	1.2722	0.2134	93.401	0.494	0.9129	0.4397	1.0772	0.3655	1.0869	0.3758
rs2949661	1	167424924	T/C	CD247	0	Orru, 2020	Sardinia, Italy	SardiNIA project	3757 (family-based cohort)	CD3 on CM CD4+	-0.567	3.451e-99	0.3897	-0.0181	0.472	-0.0101	0.8408	-0.0295	0.2552	-0.0314	0.05868	-0.0228	0.4041	-0.029	0.5257	-0.0334	0.4829	0.0115	0.337	-0.0071	0.762	-0.0081	0.4193	0.0078	0.6912	0.0112	0.6241	-0.0016	0.9178	-0.0022	0.8855	-0.027	0.4863	-0.0029	0.6338	-0.0052	0.805	-0.0025	0.9396	0.0488	0.2093	-0.0152	0.5351	-0.0071	0.6314	-0.2117	0.7525	-0.002	0.945	-0.0181	0.3034	-0.0376	0.2177	-0.0157	0.4584	-0.0388	0.3487	0.0373	0.277	0.0005	0.9855	-0.0248	0.4013	-0.7055	0.5001	-0.0211	0.7793	-0.035	0.7105	-0.6326	0.306	-0.9806	0.2405	-1.1917	0.2607	0.0098	0.7934	-0.0315	0.3491	0.0028	0.9274	-0.0067	0.8635	0.0024	0.9331	-0.01	0.7106	0.0198	0.4185	0.0549	0.1886	0.063	0.04272	0.0151	0.5469	0.0206	0.4501	0.0445	0.1786	0.0131	0.5917	0.0357	0.5405	-0.0494	0.312	-0.0122	0.03333	-0.0433	0.1599	0.9197	0.2812	87.7599	0.4249	103.61	0.3197	-0.0289	0.6428	-0.0281	0.6594	-0.1193	0.1302	-0.0512	0.1591	-0.0507	0.1645	-0.0723	0.2654	-0.1881	0.005567	-0.076	0.2106	-0.1304	0.04076	0.013	0.5076	0.0126	0.518	0.0168	0.4217	0.0099	0.4758	0.0115	0.7026	0.006	0.9018	-0.0537	0.2266	-0.0467	0.5182	-0.0703	0.1743	-0.0206	0.7457	-0.123	0.07253	-0.2011	0.03086	-0.0157	0.4413	-0.1515	0.1961	-0.0205	0.3305	-0.0086	0.7416	-0.0166	0.6393	-0.0488	0.1924	-0.0618	0.1575	0.8784	0.3873	1.32	0.2007	1.2948	0.2175	1.2722	0.2134	93.401	0.494	0.9129	0.4397	1.0772	0.3655	1.0869	0.3758
rs2949661	1	167424924	T/C	CD247	0	Orru, 2020	Sardinia, Italy	SardiNIA project	3757 (family-based cohort)	CD3 on CD39+ secreting Treg	-0.5477	3.544e-94	0.3897	-0.0181	0.472	-0.0101	0.8408	-0.0295	0.2552	-0.0314	0.05868	-0.0228	0.4041	-0.029	0.5257	-0.0334	0.4829	0.0115	0.337	-0.0071	0.762	-0.0081	0.4193	0.0078	0.6912	0.0112	0.6241	-0.0016	0.9178	-0.0022	0.8855	-0.027	0.4863	-0.0029	0.6338	-0.0052	0.805	-0.0025	0.9396	0.0488	0.2093	-0.0152	0.5351	-0.0071	0.6314	-0.2117	0.7525	-0.002	0.945	-0.0181	0.3034	-0.0376	0.2177	-0.0157	0.4584	-0.0388	0.3487	0.0373	0.277	0.0005	0.9855	-0.0248	0.4013	-0.7055	0.5001	-0.0211	0.7793	-0.035	0.7105	-0.6326	0.306	-0.9806	0.2405	-1.1917	0.2607	0.0098	0.7934	-0.0315	0.3491	0.0028	0.9274	-0.0067	0.8635	0.0024	0.9331	-0.01	0.7106	0.0198	0.4185	0.0549	0.1886	0.063	0.04272	0.0151	0.5469	0.0206	0.4501	0.0445	0.1786	0.0131	0.5917	0.0357	0.5405	-0.0494	0.312	-0.0122	0.03333	-0.0433	0.1599	0.9197	0.2812	87.7599	0.4249	103.61	0.3197	-0.0289	0.6428	-0.0281	0.6594	-0.1193	0.1302	-0.0512	0.1591	-0.0507	0.1645	-0.0723	0.2654	-0.1881	0.005567	-0.076	0.2106	-0.1304	0.04076	0.013	0.5076	0.0126	0.518	0.0168	0.4217	0.0099	0.4758	0.0115	0.7026	0.006	0.9018	-0.0537	0.2266	-0.0467	0.5182	-0.0703	0.1743	-0.0206	0.7457	-0.123	0.07253	-0.2011	0.03086	-0.0157	0.4413	-0.1515	0.1961	-0.0205	0.3305	-0.0086	0.7416	-0.0166	0.6393	-0.0488	0.1924	-0.0618	0.1575	0.8784	0.3873	1.32	0.2007	1.2948	0.2175	1.2722	0.2134	93.401	0.494	0.9129	0.4397	1.0772	0.3655	1.0869	0.3758
rs2949661	1	167424924	T/C	CD247	0	Orru, 2020	Sardinia, Italy	SardiNIA project	3757 (family-based cohort)	CD3 on CD45RA- CD4+	-0.521	1.048e-84	0.3897	-0.0181	0.472	-0.0101	0.8408	-0.0295	0.2552	-0.0314	0.05868	-0.0228	0.4041	-0.029	0.5257	-0.0334	0.4829	0.0115	0.337	-0.0071	0.762	-0.0081	0.4193	0.0078	0.6912	0.0112	0.6241	-0.0016	0.9178	-0.0022	0.8855	-0.027	0.4863	-0.0029	0.6338	-0.0052	0.805	-0.0025	0.9396	0.0488	0.2093	-0.0152	0.5351	-0.0071	0.6314	-0.2117	0.7525	-0.002	0.945	-0.0181	0.3034	-0.0376	0.2177	-0.0157	0.4584	-0.0388	0.3487	0.0373	0.277	0.0005	0.9855	-0.0248	0.4013	-0.7055	0.5001	-0.0211	0.7793	-0.035	0.7105	-0.6326	0.306	-0.9806	0.2405	-1.1917	0.2607	0.0098	0.7934	-0.0315	0.3491	0.0028	0.9274	-0.0067	0.8635	0.0024	0.9331	-0.01	0.7106	0.0198	0.4185	0.0549	0.1886	0.063	0.04272	0.0151	0.5469	0.0206	0.4501	0.0445	0.1786	0.0131	0.5917	0.0357	0.5405	-0.0494	0.312	-0.0122	0.03333	-0.0433	0.1599	0.9197	0.2812	87.7599	0.4249	103.61	0.3197	-0.0289	0.6428	-0.0281	0.6594	-0.1193	0.1302	-0.0512	0.1591	-0.0507	0.1645	-0.0723	0.2654	-0.1881	0.005567	-0.076	0.2106	-0.1304	0.04076	0.013	0.5076	0.0126	0.518	0.0168	0.4217	0.0099	0.4758	0.0115	0.7026	0.006	0.9018	-0.0537	0.2266	-0.0467	0.5182	-0.0703	0.1743	-0.0206	0.7457	-0.123	0.07253	-0.2011	0.03086	-0.0157	0.4413	-0.1515	0.1961	-0.0205	0.3305	-0.0086	0.7416	-0.0166	0.6393	-0.0488	0.1924	-0.0618	0.1575	0.8784	0.3873	1.32	0.2007	1.2948	0.2175	1.2722	0.2134	93.401	0.494	0.9129	0.4397	1.0772	0.3655	1.0869	0.3758
rs2949661	1	167424924	T/C	CD247	0	Orru, 2020	Sardinia, Italy	SardiNIA project	3757 (family-based cohort)	CD3 on Naive CD4+	-0.6864	5.658e-154	0.3897	-0.0181	0.472	-0.0101	0.8408	-0.0295	0.2552	-0.0314	0.05868	-0.0228	0.4041	-0.029	0.5257	-0.0334	0.4829	0.0115	0.337	-0.0071	0.762	-0.0081	0.4193	0.0078	0.6912	0.0112	0.6241	-0.0016	0.9178	-0.0022	0.8855	-0.027	0.4863	-0.0029	0.6338	-0.0052	0.805	-0.0025	0.9396	0.0488	0.2093	-0.0152	0.5351	-0.0071	0.6314	-0.2117	0.7525	-0.002	0.945	-0.0181	0.3034	-0.0376	0.2177	-0.0157	0.4584	-0.0388	0.3487	0.0373	0.277	0.0005	0.9855	-0.0248	0.4013	-0.7055	0.5001	-0.0211	0.7793	-0.035	0.7105	-0.6326	0.306	-0.9806	0.2405	-1.1917	0.2607	0.0098	0.7934	-0.0315	0.3491	0.0028	0.9274	-0.0067	0.8635	0.0024	0.9331	-0.01	0.7106	0.0198	0.4185	0.0549	0.1886	0.063	0.04272	0.0151	0.5469	0.0206	0.4501	0.0445	0.1786	0.0131	0.5917	0.0357	0.5405	-0.0494	0.312	-0.0122	0.03333	-0.0433	0.1599	0.9197	0.2812	87.7599	0.4249	103.61	0.3197	-0.0289	0.6428	-0.0281	0.6594	-0.1193	0.1302	-0.0512	0.1591	-0.0507	0.1645	-0.0723	0.2654	-0.1881	0.005567	-0.076	0.2106	-0.1304	0.04076	0.013	0.5076	0.0126	0.518	0.0168	0.4217	0.0099	0.4758	0.0115	0.7026	0.006	0.9018	-0.0537	0.2266	-0.0467	0.5182	-0.0703	0.1743	-0.0206	0.7457	-0.123	0.07253	-0.2011	0.03086	-0.0157	0.4413	-0.1515	0.1961	-0.0205	0.3305	-0.0086	0.7416	-0.0166	0.6393	-0.0488	0.1924	-0.0618	0.1575	0.8784	0.3873	1.32	0.2007	1.2948	0.2175	1.2722	0.2134	93.401	0.494	0.9129	0.4397	1.0772	0.3655	1.0869	0.3758
rs17348881	1	167427062	C/T	CD247:RP11-104L21.2:RP11-104L21.3	0:0:0	Orru, 2020	Sardinia, Italy	SardiNIA project	3757 (family-based cohort)	CD3 on CD45RA+ CD4+	0.557	5.663e-16	-	-	-	-	-	-	-	-	-	-	-	-	-	-	-	-	-	-	-	-	-	-	-	-	-	-	-	-	-	-	-	-	-	-	-	-	-	-	-	-	-	-	-	-	-	-	-	-	-	-	-	-	-	-	-	-	-	-	-	-	-	-	-	-	-	-	-	-	-	-	-	-	-	-	-	-	-	-	-	-	-	-	-	-	-	-	-	-	-	-	-	-	-	-	-	-	-	-	-	-	-	-	-	-	-	-	-	-	-	-	-	-	-	-	-	-	-	-	-	-	-	-	-	-	-	-	-	-	-	-	-	-	-	-	-	-	-	-	-	-	-	-	-	-	-	-	-	-	-	-	-	-	-	-	-	-	-	-	-	-	-	-	-	-	-	-	-	-	-	-	-	-	-	-	-	-	-	-	-	-	-	-	-	-	-
rs17348881	1	167427062	C/T	CD247:RP11-104L21.2:RP11-104L21.3	0:0:0	Orru, 2020	Sardinia, Italy	SardiNIA project	3757 (family-based cohort)	CD3 on Naive CD4+	0.5585	5.035e-16	-	-	-	-	-	-	-	-	-	-	-	-	-	-	-	-	-	-	-	-	-	-	-	-	-	-	-	-	-	-	-	-	-	-	-	-	-	-	-	-	-	-	-	-	-	-	-	-	-	-	-	-	-	-	-	-	-	-	-	-	-	-	-	-	-	-	-	-	-	-	-	-	-	-	-	-	-	-	-	-	-	-	-	-	-	-	-	-	-	-	-	-	-	-	-	-	-	-	-	-	-	-	-	-	-	-	-	-	-	-	-	-	-	-	-	-	-	-	-	-	-	-	-	-	-	-	-	-	-	-	-	-	-	-	-	-	-	-	-	-	-	-	-	-	-	-	-	-	-	-	-	-	-	-	-	-	-	-	-	-	-	-	-	-	-	-	-	-	-	-	-	-	-	-	-	-	-	-	-	-	-	-	-	-	-
rs1214596	1	167427170	A/T	CD247:RP11-104L21.2:RP11-104L21.3	0:0:0	Orru, 2020	Sardinia, Italy	SardiNIA project	3757 (family-based cohort)	CD3 on resting Treg	-0.6523	1.603e-136	0.3864	-0.0236	0.3488	-0.015	0.7641	-0.0255	0.3268	-0.0338	0.04132	-0.0228	0.4057	-0.0291	0.5256	-0.034	0.4764	0.011	0.3584	-0.0068	0.7719	-0.0076	0.4534	0.0059	0.7621	0.0082	0.7197	0	0.9992	-0.0005	0.9726	-0.0245	0.5285	-0.0026	0.6731	-0.0068	0.7499	0.0032	0.9229	0.0422	0.282	-0.0183	0.4586	-0.0052	0.725	-0.1516	0.8235	-0.0041	0.8849	-0.0138	0.4338	-0.0404	0.1886	-0.0171	0.4232	-0.0397	0.3426	0.0346	0.3165	0.0039	0.8873	-0.0276	0.3554	-0.8123	0.4425	-0.0155	0.8392	-0.0515	0.5891	-0.5765	0.3562	-1.0193	0.2272	-1.2863	0.2298	0.0059	0.8751	-0.0289	0.3944	-0.0002	0.9958	-0.0152	0.6993	0.0046	0.8747	-0.012	0.6603	0.0155	0.531	0.0542	0.1978	0.0664	0.03307	0.0135	0.5918	0.018	0.51	0.0455	0.1704	0.0101	0.6811	0.0284	0.6308	-0.0479	0.3278	-0.0121	0.03537	-0.0438	0.1562	0.8664	0.3117	77.8194	0.4802	95.5023	0.3603	-0.0274	0.6613	-0.022	0.7306	-0.1143	0.1486	-0.0481	0.1875	-0.0475	0.1936	-0.0724	0.266	-0.1842	0.006836	-0.0774	0.2039	-0.1288	0.04425	0.0126	0.5244	0.012	0.5375	0.0169	0.4226	0.0079	0.5692	0.0105	0.7289	0.0105	0.828	-0.0598	0.1822	-0.0547	0.453	-0.075	0.151	-0.0311	0.6256	-0.1312	0.05738	-0.2112	0.02445	-0.0192	0.352	-0.1383	0.2436	-0.0171	0.4198	-0.0045	0.8639	-0.0106	0.7653	-0.0435	0.2496	-0.055	0.2127	0.9548	0.3529	1.4269	0.1712	1.41	0.1839	1.394	0.1775	109.714	0.4262	0.9496	0.4258	1.1109	0.355	1.1556	0.3509
rs1214596	1	167427170	A/T	CD247:RP11-104L21.2:RP11-104L21.3	0:0:0	Orru, 2020	Sardinia, Italy	SardiNIA project	3757 (family-based cohort)	CD3 on CD4+	-0.4631	9.36e-69	0.3864	-0.0236	0.3488	-0.015	0.7641	-0.0255	0.3268	-0.0338	0.04132	-0.0228	0.4057	-0.0291	0.5256	-0.034	0.4764	0.011	0.3584	-0.0068	0.7719	-0.0076	0.4534	0.0059	0.7621	0.0082	0.7197	0	0.9992	-0.0005	0.9726	-0.0245	0.5285	-0.0026	0.6731	-0.0068	0.7499	0.0032	0.9229	0.0422	0.282	-0.0183	0.4586	-0.0052	0.725	-0.1516	0.8235	-0.0041	0.8849	-0.0138	0.4338	-0.0404	0.1886	-0.0171	0.4232	-0.0397	0.3426	0.0346	0.3165	0.0039	0.8873	-0.0276	0.3554	-0.8123	0.4425	-0.0155	0.8392	-0.0515	0.5891	-0.5765	0.3562	-1.0193	0.2272	-1.2863	0.2298	0.0059	0.8751	-0.0289	0.3944	-0.0002	0.9958	-0.0152	0.6993	0.0046	0.8747	-0.012	0.6603	0.0155	0.531	0.0542	0.1978	0.0664	0.03307	0.0135	0.5918	0.018	0.51	0.0455	0.1704	0.0101	0.6811	0.0284	0.6308	-0.0479	0.3278	-0.0121	0.03537	-0.0438	0.1562	0.8664	0.3117	77.8194	0.4802	95.5023	0.3603	-0.0274	0.6613	-0.022	0.7306	-0.1143	0.1486	-0.0481	0.1875	-0.0475	0.1936	-0.0724	0.266	-0.1842	0.006836	-0.0774	0.2039	-0.1288	0.04425	0.0126	0.5244	0.012	0.5375	0.0169	0.4226	0.0079	0.5692	0.0105	0.7289	0.0105	0.828	-0.0598	0.1822	-0.0547	0.453	-0.075	0.151	-0.0311	0.6256	-0.1312	0.05738	-0.2112	0.02445	-0.0192	0.352	-0.1383	0.2436	-0.0171	0.4198	-0.0045	0.8639	-0.0106	0.7653	-0.0435	0.2496	-0.055	0.2127	0.9548	0.3529	1.4269	0.1712	1.41	0.1839	1.394	0.1775	109.714	0.4262	0.9496	0.4258	1.1109	0.355	1.1556	0.3509
rs147045744	1	167430240	G/T	CD247	0	Orru, 2020	Sardinia, Italy	SardiNIA project	3757 (family-based cohort)	CD3 on resting Treg	-1.13	9.8e-12	-	-	-	-	-	-	-	-	-	-	-	-	-	-	-	-	-	-	-	-	-	-	-	-	-	-	-	-	-	-	-	-	-	-	-	-	-	-	-	-	-	-	-	-	-	-	-	-	-	-	-	-	-	-	-	-	-	-	-	-	-	-	-	-	-	-	-	-	-	-	-	-	-	-	-	-	-	-	-	-	-	-	-	-	-	-	-	-	-	-	-	-	-	-	-	-	-	-	-	-	-	-	-	-	-	-	-	-	-	-	-	-	-	-	-	-	-	-	-	-	-	-	-	-	-	-	-	-	-	-	-	-	-	-	-	-	-	-	-	-	-	-	-	-	-	-	-	-	-	-	-	-	-	-	-	-	-	-	-	-	-	-	-	-	-	-	-	-	-	-	-	-	-	-	-	-	-	-	-	-	-	-	-	-	-
rs147045744	1	167430240	G/T	CD247	0	Orru, 2020	Sardinia, Italy	SardiNIA project	3757 (family-based cohort)	CD3 on Naive CD4+	-1.138	9.015e-12	-	-	-	-	-	-	-	-	-	-	-	-	-	-	-	-	-	-	-	-	-	-	-	-	-	-	-	-	-	-	-	-	-	-	-	-	-	-	-	-	-	-	-	-	-	-	-	-	-	-	-	-	-	-	-	-	-	-	-	-	-	-	-	-	-	-	-	-	-	-	-	-	-	-	-	-	-	-	-	-	-	-	-	-	-	-	-	-	-	-	-	-	-	-	-	-	-	-	-	-	-	-	-	-	-	-	-	-	-	-	-	-	-	-	-	-	-	-	-	-	-	-	-	-	-	-	-	-	-	-	-	-	-	-	-	-	-	-	-	-	-	-	-	-	-	-	-	-	-	-	-	-	-	-	-	-	-	-	-	-	-	-	-	-	-	-	-	-	-	-	-	-	-	-	-	-	-	-	-	-	-	-	-	-	-
rs2995089	1	167431193	A/G	CD247	0	Orru, 2020	Sardinia, Italy	SardiNIA project	3757 (family-based cohort)	CD3 on naive CD8br	-0.6185	6.616e-120	0.3807	-0.0247	0.3253	-0.0155	0.7575	-0.022	0.3957	-0.0361	0.02834	-0.0254	0.353	-0.0363	0.4291	-0.0414	0.3867	0.0114	0.3411	-0.0057	0.8087	-0.0078	0.4461	0.005	0.8006	0.0085	0.7125	-0.002	0.8971	-0.0024	0.8734	-0.0233	0.5484	-0.0023	0.7001	-0.0054	0.8016	0.0112	0.7352	0.0458	0.2465	-0.0155	0.5346	-0.0026	0.8629	-0.0305	0.9644	-0.0028	0.9232	-0.0145	0.4157	-0.0414	0.1819	-0.0177	0.4115	-0.0422	0.3166	0.0353	0.3094	0.0033	0.9042	-0.0245	0.4162	-0.7741	0.4672	-0.0098	0.8986	-0.0435	0.6506	-0.5346	0.3957	-0.9711	0.2536	-1.1976	0.2668	0.0126	0.74	-0.0302	0.3762	-0.0051	0.8691	-0.0136	0.7317	0.0029	0.9222	-0.012	0.6621	0.0156	0.5295	0.0561	0.1863	0.068	0.03044	0.0101	0.6881	0.0138	0.6135	0.0406	0.2221	0.0077	0.753	0.0175	0.7691	-0.0416	0.3953	-0.0118	0.03929	-0.0479	0.1214	0.7814	0.3618	62.8686	0.5686	83.223	0.4256	-0.0203	0.746	-0.0162	0.8001	-0.1087	0.1704	-0.0462	0.2062	-0.0451	0.2171	-0.0695	0.2856	-0.1792	0.008181	-0.0748	0.2211	-0.1275	0.04657	0.0118	0.5498	0.013	0.5072	0.016	0.4452	0.0066	0.6368	0.0107	0.7245	0.0166	0.7314	-0.0608	0.178	-0.0584	0.4263	-0.0787	0.1349	-0.0311	0.629	-0.134	0.05413	-0.2217	0.01909	-0.0183	0.3778	-0.1601	0.1796	-0.021	0.3256	-0.0095	0.7206	-0.017	0.6369	-0.0465	0.2218	-0.0594	0.1816	0.8588	0.4066	1.3632	0.1942	1.351	0.2061	1.3319	0.2007	106.672	0.4426	1.0798	0.3687	1.2303	0.3093	1.2967	0.2988
rs2995089	1	167431193	A/G	CD247	0	Orru, 2020	Sardinia, Italy	SardiNIA project	3757 (family-based cohort)	CD3 on CD28+ CD45RA+ CD8br	-0.6021	1.096e-115	0.3807	-0.0247	0.3253	-0.0155	0.7575	-0.022	0.3957	-0.0361	0.02834	-0.0254	0.353	-0.0363	0.4291	-0.0414	0.3867	0.0114	0.3411	-0.0057	0.8087	-0.0078	0.4461	0.005	0.8006	0.0085	0.7125	-0.002	0.8971	-0.0024	0.8734	-0.0233	0.5484	-0.0023	0.7001	-0.0054	0.8016	0.0112	0.7352	0.0458	0.2465	-0.0155	0.5346	-0.0026	0.8629	-0.0305	0.9644	-0.0028	0.9232	-0.0145	0.4157	-0.0414	0.1819	-0.0177	0.4115	-0.0422	0.3166	0.0353	0.3094	0.0033	0.9042	-0.0245	0.4162	-0.7741	0.4672	-0.0098	0.8986	-0.0435	0.6506	-0.5346	0.3957	-0.9711	0.2536	-1.1976	0.2668	0.0126	0.74	-0.0302	0.3762	-0.0051	0.8691	-0.0136	0.7317	0.0029	0.9222	-0.012	0.6621	0.0156	0.5295	0.0561	0.1863	0.068	0.03044	0.0101	0.6881	0.0138	0.6135	0.0406	0.2221	0.0077	0.753	0.0175	0.7691	-0.0416	0.3953	-0.0118	0.03929	-0.0479	0.1214	0.7814	0.3618	62.8686	0.5686	83.223	0.4256	-0.0203	0.746	-0.0162	0.8001	-0.1087	0.1704	-0.0462	0.2062	-0.0451	0.2171	-0.0695	0.2856	-0.1792	0.008181	-0.0748	0.2211	-0.1275	0.04657	0.0118	0.5498	0.013	0.5072	0.016	0.4452	0.0066	0.6368	0.0107	0.7245	0.0166	0.7314	-0.0608	0.178	-0.0584	0.4263	-0.0787	0.1349	-0.0311	0.629	-0.134	0.05413	-0.2217	0.01909	-0.0183	0.3778	-0.1601	0.1796	-0.021	0.3256	-0.0095	0.7206	-0.017	0.6369	-0.0465	0.2218	-0.0594	0.1816	0.8588	0.4066	1.3632	0.1942	1.351	0.2061	1.3319	0.2007	106.672	0.4426	1.0798	0.3687	1.2303	0.3093	1.2967	0.2988
rs2995089	1	167431193	A/G	CD247	0	Orru, 2020	Sardinia, Italy	SardiNIA project	3757 (family-based cohort)	CD3 on EM CD4+	-0.4829	2.051e-71	0.3807	-0.0247	0.3253	-0.0155	0.7575	-0.022	0.3957	-0.0361	0.02834	-0.0254	0.353	-0.0363	0.4291	-0.0414	0.3867	0.0114	0.3411	-0.0057	0.8087	-0.0078	0.4461	0.005	0.8006	0.0085	0.7125	-0.002	0.8971	-0.0024	0.8734	-0.0233	0.5484	-0.0023	0.7001	-0.0054	0.8016	0.0112	0.7352	0.0458	0.2465	-0.0155	0.5346	-0.0026	0.8629	-0.0305	0.9644	-0.0028	0.9232	-0.0145	0.4157	-0.0414	0.1819	-0.0177	0.4115	-0.0422	0.3166	0.0353	0.3094	0.0033	0.9042	-0.0245	0.4162	-0.7741	0.4672	-0.0098	0.8986	-0.0435	0.6506	-0.5346	0.3957	-0.9711	0.2536	-1.1976	0.2668	0.0126	0.74	-0.0302	0.3762	-0.0051	0.8691	-0.0136	0.7317	0.0029	0.9222	-0.012	0.6621	0.0156	0.5295	0.0561	0.1863	0.068	0.03044	0.0101	0.6881	0.0138	0.6135	0.0406	0.2221	0.0077	0.753	0.0175	0.7691	-0.0416	0.3953	-0.0118	0.03929	-0.0479	0.1214	0.7814	0.3618	62.8686	0.5686	83.223	0.4256	-0.0203	0.746	-0.0162	0.8001	-0.1087	0.1704	-0.0462	0.2062	-0.0451	0.2171	-0.0695	0.2856	-0.1792	0.008181	-0.0748	0.2211	-0.1275	0.04657	0.0118	0.5498	0.013	0.5072	0.016	0.4452	0.0066	0.6368	0.0107	0.7245	0.0166	0.7314	-0.0608	0.178	-0.0584	0.4263	-0.0787	0.1349	-0.0311	0.629	-0.134	0.05413	-0.2217	0.01909	-0.0183	0.3778	-0.1601	0.1796	-0.021	0.3256	-0.0095	0.7206	-0.017	0.6369	-0.0465	0.2218	-0.0594	0.1816	0.8588	0.4066	1.3632	0.1942	1.351	0.2061	1.3319	0.2007	106.672	0.4426	1.0798	0.3687	1.2303	0.3093	1.2967	0.2988
rs2988277	1	167431352	T/C	CD247	0	Orru, 2020	Sardinia, Italy	SardiNIA project	3757 (family-based cohort)	CD3 on CD28+ CD4+	-0.4749	1.61e-71	0.381	-0.0246	0.3273	-0.0155	0.758	-0.0219	0.3978	-0.0361	0.0283	-0.0254	0.3531	-0.0362	0.4295	-0.0414	0.387	0.0114	0.3431	-0.0058	0.8057	-0.0077	0.4501	0.0049	0.8018	0.0084	0.7139	-0.002	0.8983	-0.0024	0.8745	-0.0235	0.546	-0.0024	0.6968	-0.0065	0.7634	0.0101	0.7604	0.044	0.2656	-0.0165	0.5079	-0.0024	0.8739	-0.0286	0.9666	-0.0034	0.9061	-0.0147	0.4083	-0.0419	0.1768	-0.0168	0.4354	-0.0422	0.3163	0.0366	0.2925	0.0033	0.9032	-0.0229	0.4471	-0.778	0.465	-0.0097	0.899	-0.0429	0.6553	-0.5256	0.4037	-0.9389	0.2698	-1.1667	0.2794	0.0132	0.7275	-0.0322	0.3458	-0.0061	0.8424	-0.0134	0.7344	0.0043	0.8842	-0.0119	0.6642	0.0163	0.5128	0.0592	0.1634	0.0697	0.02662	0.0101	0.687	0.0139	0.6121	0.0406	0.2222	0.0077	0.7528	0.0163	0.7844	-0.0416	0.3957	-0.0118	0.0394	-0.048	0.1207	0.7814	0.3616	62.79	0.569	83.1116	0.4261	-0.0203	0.7457	-0.0163	0.799	-0.1087	0.1706	-0.0462	0.2058	-0.0452	0.2168	-0.0695	0.2858	-0.179	0.008224	-0.0747	0.2218	-0.1274	0.04669	0.0118	0.5503	0.013	0.5079	0.016	0.4457	0.0066	0.6376	0.0107	0.724	0.0166	0.7316	-0.0591	0.1905	-0.0545	0.458	-0.0769	0.144	-0.03	0.6416	-0.1323	0.05727	-0.2192	0.02049	-0.0174	0.4011	-0.1606	0.1782	-0.0207	0.3347	-0.0089	0.7367	-0.0161	0.655	-0.0463	0.2243	-0.0593	0.1822	0.8296	0.4228	1.3128	0.2113	1.297	0.2249	1.2818	0.2182	106.611	0.4429	1.0469	0.3835	1.2039	0.3198	1.2736	0.3075
rs1773542	1	167432949	C/T	CD247	0	Orru, 2020	Sardinia, Italy	SardiNIA project	3757 (family-based cohort)	CD3 on HLA DR+ CD8br	-0.2805	6.52e-26	0.39	-0.0377	0.1273	-0.0191	0.7029	-0.0269	0.2962	-0.0331	0.04488	-0.0222	0.4135	-0.0295	0.5186	-0.0333	0.4841	0.0103	0.3894	-0.0091	0.6977	-0.0062	0.5406	0.0084	0.669	0.0109	0.6334	-0.0019	0.9016	-0.002	0.8942	-0.0246	0.5249	-0.0031	0.6129	-0.0093	0.6653	0.0172	0.602	0.0474	0.2274	-0.0198	0.4235	-0.0031	0.8373	-0.0568	0.9334	-0.0077	0.7879	-0.0213	0.2315	-0.0552	0.07407	-0.0218	0.3087	-0.0491	0.2427	0.0356	0.3042	-0.0095	0.7254	-0.0293	0.3276	-1.0243	0.3331	-0.0283	0.7105	-0.0651	0.4952	-0.5895	0.3465	-0.9045	0.2868	-1.2637	0.239	0.0103	0.7854	-0.0378	0.2675	-0.0088	0.7732	-0.0082	0.8356	0.0059	0.8408	-0.0192	0.4852	0.013	0.6014	0.0566	0.1815	0.0676	0.03115	0.0045	0.8564	0.0066	0.8078	0.0371	0.2621	0.0025	0.9186	0.0197	0.7392	-0.0282	0.5629	-0.0116	0.04159	-0.0467	0.1289	0.7364	0.388	64.5687	0.5565	76.8198	0.4602	-0.0149	0.8113	-0.0158	0.8045	-0.102	0.1968	-0.0468	0.1975	-0.0471	0.1957	-0.0626	0.3343	-0.1722	0.01072	-0.0652	0.285	-0.1269	0.04663	0.0128	0.5158	0.0142	0.4652	0.0166	0.4274	0.007	0.6159	0.0086	0.7749	0.0152	0.7532	-0.0581	0.1959	-0.0566	0.4394	-0.0753	0.151	-0.0307	0.6324	-0.1324	0.05594	-0.2112	0.02509	-0.0174	0.3982	-0.1874	0.1138	-0.0263	0.218	-0.0143	0.5875	-0.0251	0.4843	-0.0492	0.1952	-0.0656	0.1394	0.7842	0.4475	1.4373	0.1689	1.4045	0.1865	1.4121	0.1726	141.713	0.3053	1.3632	0.2541	1.5472	0.1988	1.726	0.1641
rs1723016	1	167433056	C/T	CD247	0	Orru, 2020	Sardinia, Italy	SardiNIA project	3757 (family-based cohort)	CD3 on CD39+ resting Treg	-0.3265	1.569e-31	0.39	-0.0376	0.1282	-0.019	0.704	-0.0269	0.2959	-0.0331	0.04502	-0.0223	0.4112	-0.0297	0.5157	-0.0335	0.4817	0.0102	0.3942	-0.0093	0.6929	-0.0063	0.5387	0.0083	0.6724	0.0108	0.636	-0.0019	0.9031	-0.002	0.8955	-0.0248	0.5218	-0.0031	0.6111	-0.0093	0.6651	0.0173	0.6017	0.0473	0.2285	-0.0196	0.4279	-0.0032	0.83	-0.063	0.9262	-0.0078	0.7874	-0.0214	0.2285	-0.0552	0.07387	-0.0217	0.3099	-0.0496	0.2376	0.0352	0.3093	-0.0097	0.7199	-0.0294	0.3251	-1.034	0.3283	-0.0292	0.7018	-0.0662	0.488	-0.5971	0.3401	-0.9045	0.2868	-1.2777	0.2336	0.0099	0.7952	-0.0379	0.2649	-0.0089	0.7717	-0.0075	0.8485	0.0063	0.8307	-0.0192	0.4852	0.013	0.6008	0.0566	0.1811	0.0677	0.03092	0.0047	0.8521	0.0067	0.8067	0.0374	0.2586	0.0025	0.9178	0.0202	0.7324	-0.0283	0.5625	-0.0116	0.04213	-0.0467	0.1291	0.7342	0.3891	64.0713	0.5594	76.2129	0.4636	-0.0149	0.8109	-0.0155	0.8077	-0.1014	0.199	-0.0466	0.1998	-0.0468	0.198	-0.062	0.3386	-0.1716	0.01096	-0.0647	0.2882	-0.1261	0.04787	0.0127	0.5169	0.0142	0.4662	0.0166	0.4285	0.0069	0.617	0.0087	0.7738	0.0152	0.7518	-0.0582	0.1952	-0.0568	0.4377	-0.0756	0.149	-0.0308	0.631	-0.1332	0.05448	-0.2119	0.02459	-0.0175	0.3964	-0.188	0.1125	-0.0263	0.2165	-0.0144	0.5843	-0.0253	0.4811	-0.0492	0.1956	-0.0655	0.1397	0.7841	0.4476	1.4502	0.1649	1.4175	0.1823	1.4245	0.1686	143.149	0.3002	1.3667	0.2527	1.55	0.1978	1.7356	0.1616
rs1723018	1	167433420	G/A	CD247	0	Orru, 2020	Sardinia, Italy	SardiNIA project	3757 (family-based cohort)	CD3 on HLA DR+ CD4+	-0.4384	1.014e-61	0.3888	-0.0413	0.09587	-0.0198	0.6926	-0.0303	0.2402	-0.0317	0.05582	-0.0225	0.4102	-0.0307	0.502	-0.0347	0.4671	0.0105	0.3825	-0.0079	0.7371	-0.0068	0.5018	0.0085	0.6642	0.0099	0.6648	-0.0014	0.93	-0.0016	0.9167	-0.0257	0.5091	-0.0029	0.6378	-0.0095	0.656	0.0206	0.533	0.0464	0.2369	-0.0179	0.4695	-0.0041	0.7847	-0.0874	0.8973	-0.01	0.7276	-0.0235	0.1857	-0.0609	0.04795	-0.0204	0.3387	-0.0504	0.2294	0.0346	0.316	-0.0088	0.7466	-0.0322	0.2803	-1.2043	0.2531	-0.0343	0.6517	-0.0753	0.4286	-0.5851	0.3487	-0.8888	0.2943	-1.2726	0.2341	0.0103	0.7846	-0.0371	0.275	-0.0082	0.7889	-0.0042	0.9144	0.0088	0.7632	-0.0176	0.5196	0.0132	0.5953	0.0582	0.1681	0.071	0.02335	0.0066	0.7929	0.0093	0.732	0.0384	0.2467	0.0007	0.9775	0.0243	0.6798	-0.0255	0.6026	-0.0113	0.04928	-0.0466	0.1307	0.7804	0.3613	72.5921	0.5097	85.3381	0.4132	-0.0221	0.7234	-0.0193	0.7627	-0.1067	0.1779	-0.0461	0.206	-0.0464	0.2039	-0.0677	0.2978	-0.1778	0.008598	-0.0693	0.2566	-0.1263	0.04814	0.013	0.5094	0.0144	0.4622	0.0166	0.4278	0.0073	0.597	0.0078	0.7963	0.0129	0.7899	-0.0542	0.2268	-0.0525	0.4723	-0.0746	0.1538	-0.0281	0.6607	-0.1274	0.06553	-0.2078	0.02722	-0.0164	0.4248	-0.1944	0.09964	-0.027	0.2037	-0.0146	0.5796	-0.0234	0.5137	-0.051	0.1788	-0.0676	0.1269	0.7548	0.4637	1.4309	0.1694	1.4045	0.1851	1.4016	0.1744	162.035	0.2395	1.4478	0.2243	1.6167	0.178	1.8289	0.139
rs1723018	1	167433420	G/A	CD247	0	Orru, 2020	Sardinia, Italy	SardiNIA project	3757 (family-based cohort)	CD3 on CM CD8br	-0.4235	9.838e-58	0.3888	-0.0413	0.09587	-0.0198	0.6926	-0.0303	0.2402	-0.0317	0.05582	-0.0225	0.4102	-0.0307	0.502	-0.0347	0.4671	0.0105	0.3825	-0.0079	0.7371	-0.0068	0.5018	0.0085	0.6642	0.0099	0.6648	-0.0014	0.93	-0.0016	0.9167	-0.0257	0.5091	-0.0029	0.6378	-0.0095	0.656	0.0206	0.533	0.0464	0.2369	-0.0179	0.4695	-0.0041	0.7847	-0.0874	0.8973	-0.01	0.7276	-0.0235	0.1857	-0.0609	0.04795	-0.0204	0.3387	-0.0504	0.2294	0.0346	0.316	-0.0088	0.7466	-0.0322	0.2803	-1.2043	0.2531	-0.0343	0.6517	-0.0753	0.4286	-0.5851	0.3487	-0.8888	0.2943	-1.2726	0.2341	0.0103	0.7846	-0.0371	0.275	-0.0082	0.7889	-0.0042	0.9144	0.0088	0.7632	-0.0176	0.5196	0.0132	0.5953	0.0582	0.1681	0.071	0.02335	0.0066	0.7929	0.0093	0.732	0.0384	0.2467	0.0007	0.9775	0.0243	0.6798	-0.0255	0.6026	-0.0113	0.04928	-0.0466	0.1307	0.7804	0.3613	72.5921	0.5097	85.3381	0.4132	-0.0221	0.7234	-0.0193	0.7627	-0.1067	0.1779	-0.0461	0.206	-0.0464	0.2039	-0.0677	0.2978	-0.1778	0.008598	-0.0693	0.2566	-0.1263	0.04814	0.013	0.5094	0.0144	0.4622	0.0166	0.4278	0.0073	0.597	0.0078	0.7963	0.0129	0.7899	-0.0542	0.2268	-0.0525	0.4723	-0.0746	0.1538	-0.0281	0.6607	-0.1274	0.06553	-0.2078	0.02722	-0.0164	0.4248	-0.1944	0.09964	-0.027	0.2037	-0.0146	0.5796	-0.0234	0.5137	-0.051	0.1788	-0.0676	0.1269	0.7548	0.4637	1.4309	0.1694	1.4045	0.1851	1.4016	0.1744	162.035	0.2395	1.4478	0.2243	1.6167	0.178	1.8289	0.139
rs1723018	1	167433420	G/A	CD247	0	Orru, 2020	Sardinia, Italy	SardiNIA project	3757 (family-based cohort)	CD3 on CD8br	-0.4112	6.135e-53	0.3888	-0.0413	0.09587	-0.0198	0.6926	-0.0303	0.2402	-0.0317	0.05582	-0.0225	0.4102	-0.0307	0.502	-0.0347	0.4671	0.0105	0.3825	-0.0079	0.7371	-0.0068	0.5018	0.0085	0.6642	0.0099	0.6648	-0.0014	0.93	-0.0016	0.9167	-0.0257	0.5091	-0.0029	0.6378	-0.0095	0.656	0.0206	0.533	0.0464	0.2369	-0.0179	0.4695	-0.0041	0.7847	-0.0874	0.8973	-0.01	0.7276	-0.0235	0.1857	-0.0609	0.04795	-0.0204	0.3387	-0.0504	0.2294	0.0346	0.316	-0.0088	0.7466	-0.0322	0.2803	-1.2043	0.2531	-0.0343	0.6517	-0.0753	0.4286	-0.5851	0.3487	-0.8888	0.2943	-1.2726	0.2341	0.0103	0.7846	-0.0371	0.275	-0.0082	0.7889	-0.0042	0.9144	0.0088	0.7632	-0.0176	0.5196	0.0132	0.5953	0.0582	0.1681	0.071	0.02335	0.0066	0.7929	0.0093	0.732	0.0384	0.2467	0.0007	0.9775	0.0243	0.6798	-0.0255	0.6026	-0.0113	0.04928	-0.0466	0.1307	0.7804	0.3613	72.5921	0.5097	85.3381	0.4132	-0.0221	0.7234	-0.0193	0.7627	-0.1067	0.1779	-0.0461	0.206	-0.0464	0.2039	-0.0677	0.2978	-0.1778	0.008598	-0.0693	0.2566	-0.1263	0.04814	0.013	0.5094	0.0144	0.4622	0.0166	0.4278	0.0073	0.597	0.0078	0.7963	0.0129	0.7899	-0.0542	0.2268	-0.0525	0.4723	-0.0746	0.1538	-0.0281	0.6607	-0.1274	0.06553	-0.2078	0.02722	-0.0164	0.4248	-0.1944	0.09964	-0.027	0.2037	-0.0146	0.5796	-0.0234	0.5137	-0.051	0.1788	-0.0676	0.1269	0.7548	0.4637	1.4309	0.1694	1.4045	0.1851	1.4016	0.1744	162.035	0.2395	1.4478	0.2243	1.6167	0.178	1.8289	0.139
rs1723018	1	167433420	G/A	CD247	0	Orru, 2020	Sardinia, Italy	SardiNIA project	3757 (family-based cohort)	CD3 on HLA DR+ T cell	-0.3893	4.922e-49	0.3888	-0.0413	0.09587	-0.0198	0.6926	-0.0303	0.2402	-0.0317	0.05582	-0.0225	0.4102	-0.0307	0.502	-0.0347	0.4671	0.0105	0.3825	-0.0079	0.7371	-0.0068	0.5018	0.0085	0.6642	0.0099	0.6648	-0.0014	0.93	-0.0016	0.9167	-0.0257	0.5091	-0.0029	0.6378	-0.0095	0.656	0.0206	0.533	0.0464	0.2369	-0.0179	0.4695	-0.0041	0.7847	-0.0874	0.8973	-0.01	0.7276	-0.0235	0.1857	-0.0609	0.04795	-0.0204	0.3387	-0.0504	0.2294	0.0346	0.316	-0.0088	0.7466	-0.0322	0.2803	-1.2043	0.2531	-0.0343	0.6517	-0.0753	0.4286	-0.5851	0.3487	-0.8888	0.2943	-1.2726	0.2341	0.0103	0.7846	-0.0371	0.275	-0.0082	0.7889	-0.0042	0.9144	0.0088	0.7632	-0.0176	0.5196	0.0132	0.5953	0.0582	0.1681	0.071	0.02335	0.0066	0.7929	0.0093	0.732	0.0384	0.2467	0.0007	0.9775	0.0243	0.6798	-0.0255	0.6026	-0.0113	0.04928	-0.0466	0.1307	0.7804	0.3613	72.5921	0.5097	85.3381	0.4132	-0.0221	0.7234	-0.0193	0.7627	-0.1067	0.1779	-0.0461	0.206	-0.0464	0.2039	-0.0677	0.2978	-0.1778	0.008598	-0.0693	0.2566	-0.1263	0.04814	0.013	0.5094	0.0144	0.4622	0.0166	0.4278	0.0073	0.597	0.0078	0.7963	0.0129	0.7899	-0.0542	0.2268	-0.0525	0.4723	-0.0746	0.1538	-0.0281	0.6607	-0.1274	0.06553	-0.2078	0.02722	-0.0164	0.4248	-0.1944	0.09964	-0.027	0.2037	-0.0146	0.5796	-0.0234	0.5137	-0.051	0.1788	-0.0676	0.1269	0.7548	0.4637	1.4309	0.1694	1.4045	0.1851	1.4016	0.1744	162.035	0.2395	1.4478	0.2243	1.6167	0.178	1.8289	0.139
rs1723018	1	167433420	G/A	CD247	0	Orru, 2020	Sardinia, Italy	SardiNIA project	3757 (family-based cohort)	CD3 on CD28+ CD45RA- CD8br	-0.3668	7.25e-43	0.3888	-0.0413	0.09587	-0.0198	0.6926	-0.0303	0.2402	-0.0317	0.05582	-0.0225	0.4102	-0.0307	0.502	-0.0347	0.4671	0.0105	0.3825	-0.0079	0.7371	-0.0068	0.5018	0.0085	0.6642	0.0099	0.6648	-0.0014	0.93	-0.0016	0.9167	-0.0257	0.5091	-0.0029	0.6378	-0.0095	0.656	0.0206	0.533	0.0464	0.2369	-0.0179	0.4695	-0.0041	0.7847	-0.0874	0.8973	-0.01	0.7276	-0.0235	0.1857	-0.0609	0.04795	-0.0204	0.3387	-0.0504	0.2294	0.0346	0.316	-0.0088	0.7466	-0.0322	0.2803	-1.2043	0.2531	-0.0343	0.6517	-0.0753	0.4286	-0.5851	0.3487	-0.8888	0.2943	-1.2726	0.2341	0.0103	0.7846	-0.0371	0.275	-0.0082	0.7889	-0.0042	0.9144	0.0088	0.7632	-0.0176	0.5196	0.0132	0.5953	0.0582	0.1681	0.071	0.02335	0.0066	0.7929	0.0093	0.732	0.0384	0.2467	0.0007	0.9775	0.0243	0.6798	-0.0255	0.6026	-0.0113	0.04928	-0.0466	0.1307	0.7804	0.3613	72.5921	0.5097	85.3381	0.4132	-0.0221	0.7234	-0.0193	0.7627	-0.1067	0.1779	-0.0461	0.206	-0.0464	0.2039	-0.0677	0.2978	-0.1778	0.008598	-0.0693	0.2566	-0.1263	0.04814	0.013	0.5094	0.0144	0.4622	0.0166	0.4278	0.0073	0.597	0.0078	0.7963	0.0129	0.7899	-0.0542	0.2268	-0.0525	0.4723	-0.0746	0.1538	-0.0281	0.6607	-0.1274	0.06553	-0.2078	0.02722	-0.0164	0.4248	-0.1944	0.09964	-0.027	0.2037	-0.0146	0.5796	-0.0234	0.5137	-0.051	0.1788	-0.0676	0.1269	0.7548	0.4637	1.4309	0.1694	1.4045	0.1851	1.4016	0.1744	162.035	0.2395	1.4478	0.2243	1.6167	0.178	1.8289	0.139
rs1723018	1	167433420	G/A	CD247	0	Orru, 2020	Sardinia, Italy	SardiNIA project	3757 (family-based cohort)	CD3 on CD39+ CD8br	-0.3496	7.82e-39	0.3888	-0.0413	0.09587	-0.0198	0.6926	-0.0303	0.2402	-0.0317	0.05582	-0.0225	0.4102	-0.0307	0.502	-0.0347	0.4671	0.0105	0.3825	-0.0079	0.7371	-0.0068	0.5018	0.0085	0.6642	0.0099	0.6648	-0.0014	0.93	-0.0016	0.9167	-0.0257	0.5091	-0.0029	0.6378	-0.0095	0.656	0.0206	0.533	0.0464	0.2369	-0.0179	0.4695	-0.0041	0.7847	-0.0874	0.8973	-0.01	0.7276	-0.0235	0.1857	-0.0609	0.04795	-0.0204	0.3387	-0.0504	0.2294	0.0346	0.316	-0.0088	0.7466	-0.0322	0.2803	-1.2043	0.2531	-0.0343	0.6517	-0.0753	0.4286	-0.5851	0.3487	-0.8888	0.2943	-1.2726	0.2341	0.0103	0.7846	-0.0371	0.275	-0.0082	0.7889	-0.0042	0.9144	0.0088	0.7632	-0.0176	0.5196	0.0132	0.5953	0.0582	0.1681	0.071	0.02335	0.0066	0.7929	0.0093	0.732	0.0384	0.2467	0.0007	0.9775	0.0243	0.6798	-0.0255	0.6026	-0.0113	0.04928	-0.0466	0.1307	0.7804	0.3613	72.5921	0.5097	85.3381	0.4132	-0.0221	0.7234	-0.0193	0.7627	-0.1067	0.1779	-0.0461	0.206	-0.0464	0.2039	-0.0677	0.2978	-0.1778	0.008598	-0.0693	0.2566	-0.1263	0.04814	0.013	0.5094	0.0144	0.4622	0.0166	0.4278	0.0073	0.597	0.0078	0.7963	0.0129	0.7899	-0.0542	0.2268	-0.0525	0.4723	-0.0746	0.1538	-0.0281	0.6607	-0.1274	0.06553	-0.2078	0.02722	-0.0164	0.4248	-0.1944	0.09964	-0.027	0.2037	-0.0146	0.5796	-0.0234	0.5137	-0.051	0.1788	-0.0676	0.1269	0.7548	0.4637	1.4309	0.1694	1.4045	0.1851	1.4016	0.1744	162.035	0.2395	1.4478	0.2243	1.6167	0.178	1.8289	0.139
rs1723018	1	167433420	G/A	CD247	0	Orru, 2020	Sardinia, Italy	SardiNIA project	3757 (family-based cohort)	CD3 on TD CD4+	-0.2737	2.212e-23	0.3888	-0.0413	0.09587	-0.0198	0.6926	-0.0303	0.2402	-0.0317	0.05582	-0.0225	0.4102	-0.0307	0.502	-0.0347	0.4671	0.0105	0.3825	-0.0079	0.7371	-0.0068	0.5018	0.0085	0.6642	0.0099	0.6648	-0.0014	0.93	-0.0016	0.9167	-0.0257	0.5091	-0.0029	0.6378	-0.0095	0.656	0.0206	0.533	0.0464	0.2369	-0.0179	0.4695	-0.0041	0.7847	-0.0874	0.8973	-0.01	0.7276	-0.0235	0.1857	-0.0609	0.04795	-0.0204	0.3387	-0.0504	0.2294	0.0346	0.316	-0.0088	0.7466	-0.0322	0.2803	-1.2043	0.2531	-0.0343	0.6517	-0.0753	0.4286	-0.5851	0.3487	-0.8888	0.2943	-1.2726	0.2341	0.0103	0.7846	-0.0371	0.275	-0.0082	0.7889	-0.0042	0.9144	0.0088	0.7632	-0.0176	0.5196	0.0132	0.5953	0.0582	0.1681	0.071	0.02335	0.0066	0.7929	0.0093	0.732	0.0384	0.2467	0.0007	0.9775	0.0243	0.6798	-0.0255	0.6026	-0.0113	0.04928	-0.0466	0.1307	0.7804	0.3613	72.5921	0.5097	85.3381	0.4132	-0.0221	0.7234	-0.0193	0.7627	-0.1067	0.1779	-0.0461	0.206	-0.0464	0.2039	-0.0677	0.2978	-0.1778	0.008598	-0.0693	0.2566	-0.1263	0.04814	0.013	0.5094	0.0144	0.4622	0.0166	0.4278	0.0073	0.597	0.0078	0.7963	0.0129	0.7899	-0.0542	0.2268	-0.0525	0.4723	-0.0746	0.1538	-0.0281	0.6607	-0.1274	0.06553	-0.2078	0.02722	-0.0164	0.4248	-0.1944	0.09964	-0.027	0.2037	-0.0146	0.5796	-0.0234	0.5137	-0.051	0.1788	-0.0676	0.1269	0.7548	0.4637	1.4309	0.1694	1.4045	0.1851	1.4016	0.1744	162.035	0.2395	1.4478	0.2243	1.6167	0.178	1.8289	0.139
rs3917768	1	169572947	G/T	SELP	0	Orru, 2020	Sardinia, Italy	SardiNIA project	3757 (family-based cohort)	CD62L on CD62L+ plasmacytoid DC	-0.2736	1.593e-20	0.4659	-0.0227	0.3526	-0.0367	0.4422	-0.0151	0.5451	0.0147	0.3601	-0.0266	0.3148	-0.0809	0.06409	-0.0862	0.059	-0.0176	0.1226	-0.0371	0.09833	-0.0161	0.1092	-0.0319	0.08888	-0.0362	0.09857	-0.0367	0.01472	-0.0366	0.01107	0.0214	0.5669	0.0052	0.3749	0.0144	0.5021	0.0497	0.1316	-0.0033	0.9334	-0.0137	0.5788	-0.0077	0.6065	0.1244	0.8544	0.021	0.467	-0.0269	0.1227	-0.0287	0.353	0.0104	0.6237	-0.0824	0.04697	-0.1027	0.002644	0.0104	0.6905	-0.0283	0.3373	-1.8593	0.07527	-0.1084	0.1517	-0.1923	0.04083	0.595	0.3398	1.6448	0.0566	0.2979	0.7814	0.0405	0.2782	-0.0289	0.3919	-0.0781	0.009878	0.0014	0.9715	0.0189	0.5177	0.044	0.1083	0.0202	0.4259	-0.0839	0.04489	-0.0944	0.002155	-0.044	0.06833	-0.0342	0.1946	-0.065	0.04103	-0.0457	0.05165	0.0461	0.4356	0.004	0.9314	-0.0027	0.6224	0.0171	0.5671	0.1137	0.888	-130.059	0.215	-93.6016	0.349	0.0072	0.9044	-0.0105	0.8648	0.026	0.7328	-0.0255	0.4679	-0.0245	0.4852	-0.0006	0.9921	-0.013	0.844	-0.0236	0.689	-0.0449	0.4673	-0.0122	0.5189	-0.0078	0.6776	-0.0129	0.521	-0.0089	0.4988	-0.0192	0.5073	-0.0072	0.8769	-0.0517	0.2476	-0.0307	0.6725	0.0029	0.9561	-0.0353	0.5802	-0.0986	0.1531	-0.0958	0.3087	0.039	0.05777	-0.0718	0.5453	-0.0164	0.4398	-0.0159	0.5435	-0.0098	0.7825	-0.0233	0.5446	-0.0227	0.6128	-0.7306	0.4818	-0.5436	0.6018	-0.5569	0.5991	-0.5812	0.5735	241.267	0.07621	1.7032	0.1503	2.0496	0.08538	2.4269	0.04776
rs4987369	1	169662742	T/G	C1orf112:SELL	0:0	Orru, 2020	Sardinia, Italy	SardiNIA project	3757 (family-based cohort)	CD62L on monocyte	0.4474	3.508e-50	0.3361	0.0113	0.6452	-0.0282	0.5861	-0.0137	0.5961	-0.011	0.511	-0.0094	0.7348	0.024	0.6017	0.0152	0.7523	0.0132	0.2785	0.0122	0.6076	-0.007	0.5206	0.0228	0.2486	-0.0148	0.5235	0.0431	0.006134	0.0383	0.01122	-0.0419	0.2862	-0.0068	0.2688	0.0505	0.02716	0.0255	0.4712	0.0199	0.6357	0.0014	0.9589	-0.0344	0.03024	-1.2176	0.09308	0.0005	0.9865	0.0249	0.1843	0.0217	0.5136	0.0266	0.2422	0.0584	0.1901	-0.0154	0.6756	0.0461	0.09035	0.0125	0.6955	0.0625	0.9561	0.0004	0.9965	-0.041	0.6886	0.9012	0.1777	0.3471	0.7059	0.4119	0.7209	0.0584	0.1452	0.0066	0.8554	0.0177	0.5895	-0.0255	0.5461	0.0199	0.5272	0.0861	0.003422	0.0474	0.07668	-0.0081	0.8578	-0.0504	0.1293	0.0325	0.2005	0.0223	0.4205	0.0498	0.1387	0.0298	0.2289	0.1397	0.02615	0.027	0.5837	0.0081	0.1592	0.0356	0.2568	0.4424	0.6065	140.24	0.2037	123.646	0.2365	-0.0295	0.6411	-0.0249	0.7033	-0.0425	0.6004	0.011	0.7654	0.0082	0.8232	-0.0276	0.6743	-0.0579	0.3993	-0.0712	0.2534	-0.0207	0.749	-0.0121	0.542	-0.0176	0.3765	-0.0187	0.3736	-0.0027	0.8468	-0.0016	0.9576	-0.0411	0.3964	-0.0032	0.9469	0.1145	0.1404	0.0295	0.5986	0.0225	0.7428	0.0587	0.4283	0.0948	0.3478	0.0273	0.2198	0.2459	0.05156	0.0451	0.04588	0.0368	0.1859	0.0623	0.0976	0.0641	0.1168	0.0746	0.1186	-0.3744	0.7366	-0.5212	0.6417	-0.7216	0.5265	-0.5857	0.5979	-17.3697	0.9063	-1.1548	0.3635	-1.1055	0.3877	-1.3864	0.2927
rs4987369	1	169662742	T/G	C1orf112:SELL	0:0	Orru, 2020	Sardinia, Italy	SardiNIA project	3757 (family-based cohort)	CD62L- monocyte AC	-0.2378	3.612e-15	0.3361	0.0113	0.6452	-0.0282	0.5861	-0.0137	0.5961	-0.011	0.511	-0.0094	0.7348	0.024	0.6017	0.0152	0.7523	0.0132	0.2785	0.0122	0.6076	-0.007	0.5206	0.0228	0.2486	-0.0148	0.5235	0.0431	0.006134	0.0383	0.01122	-0.0419	0.2862	-0.0068	0.2688	0.0505	0.02716	0.0255	0.4712	0.0199	0.6357	0.0014	0.9589	-0.0344	0.03024	-1.2176	0.09308	0.0005	0.9865	0.0249	0.1843	0.0217	0.5136	0.0266	0.2422	0.0584	0.1901	-0.0154	0.6756	0.0461	0.09035	0.0125	0.6955	0.0625	0.9561	0.0004	0.9965	-0.041	0.6886	0.9012	0.1777	0.3471	0.7059	0.4119	0.7209	0.0584	0.1452	0.0066	0.8554	0.0177	0.5895	-0.0255	0.5461	0.0199	0.5272	0.0861	0.003422	0.0474	0.07668	-0.0081	0.8578	-0.0504	0.1293	0.0325	0.2005	0.0223	0.4205	0.0498	0.1387	0.0298	0.2289	0.1397	0.02615	0.027	0.5837	0.0081	0.1592	0.0356	0.2568	0.4424	0.6065	140.24	0.2037	123.646	0.2365	-0.0295	0.6411	-0.0249	0.7033	-0.0425	0.6004	0.011	0.7654	0.0082	0.8232	-0.0276	0.6743	-0.0579	0.3993	-0.0712	0.2534	-0.0207	0.749	-0.0121	0.542	-0.0176	0.3765	-0.0187	0.3736	-0.0027	0.8468	-0.0016	0.9576	-0.0411	0.3964	-0.0032	0.9469	0.1145	0.1404	0.0295	0.5986	0.0225	0.7428	0.0587	0.4283	0.0948	0.3478	0.0273	0.2198	0.2459	0.05156	0.0451	0.04588	0.0368	0.1859	0.0623	0.0976	0.0641	0.1168	0.0746	0.1186	-0.3744	0.7366	-0.5212	0.6417	-0.7216	0.5265	-0.5857	0.5979	-17.3697	0.9063	-1.1548	0.3635	-1.1055	0.3877	-1.3864	0.2927
rs4987360	1	169664867	G/A	C1orf112:SELL	0:0	Orru, 2020	Sardinia, Italy	SardiNIA project	3757 (family-based cohort)	CD62L- monocyte %monocyte	-0.3359	4.369e-29	0.3241	0.0064	0.7965	-0.031	0.5522	-0.0125	0.633	-0.0157	0.3526	-0.0103	0.716	0.0207	0.657	0.0115	0.8136	0.014	0.2533	0.0177	0.4599	-0.0062	0.575	0.0237	0.237	-0.0097	0.6801	0.04	0.0124	0.036	0.01884	-0.048	0.2269	-0.0059	0.3425	0.0469	0.04275	0.0261	0.4646	0.0161	0.7037	0.0035	0.895	-0.0305	0.05743	-1.0391	0.1564	0.0036	0.9066	0.0224	0.2371	0.0189	0.5727	0.0273	0.2335	0.046	0.3082	-0.0134	0.7189	0.0576	0.03624	0.0149	0.6438	-0.1827	0.8734	0.007	0.9331	-0.033	0.7498	0.9679	0.1514	0.573	0.5368	0.6799	0.5586	0.0624	0.123	0.0076	0.8346	0.0226	0.4941	-0.0174	0.6835	0.0226	0.4751	0.0851	0.004196	0.0388	0.1517	-0.0034	0.9412	-0.0526	0.1165	0.0274	0.2852	0.0178	0.5257	0.045	0.1867	0.0327	0.1909	0.1242	0.05078	0.0299	0.5468	0.0071	0.2189	0.0251	0.4302	0.4308	0.6218	125.819	0.2617	120.398	0.2567	-0.0223	0.7282	-0.0214	0.7458	-0.0287	0.7249	0.0054	0.8847	0.0025	0.9455	-0.0421	0.5276	-0.0775	0.2641	-0.0579	0.3563	-0.0275	0.6746	-0.0059	0.7691	-0.0087	0.6653	-0.012	0.5737	0.0003	0.9818	0.0042	0.8915	-0.0291	0.5541	0.0058	0.9047	0.125	0.1106	0.0411	0.4668	0.0266	0.7001	0.0625	0.4034	0.0969	0.3417	0.0328	0.1438	0.2169	0.08917	0.0392	0.08562	0.0318	0.258	0.0633	0.09523	0.0516	0.2115	0.063	0.1922	-0.6688	0.5514	-0.8166	0.4696	-1.0155	0.3765	-0.8876	0.4278	18.8284	0.8993	-0.9532	0.4572	-0.9217	0.4753	-1.2252	0.3562
rs4987358	1	169665551	T/G	C1orf112:SELL	0:0	Orru, 2020	Sardinia, Italy	SardiNIA project	3757 (family-based cohort)	CD62L on CD62L+ plasmacytoid DC	-0.3259	4.422e-28	0.2833	-0.0031	0.9069	-0.0342	0.5324	-0.0145	0.5938	-0.0149	0.3956	-0.0249	0.3956	0.0342	0.4824	0.0259	0.6101	0.0205	0.1106	0.0196	0.4344	0.003	0.7878	0.0388	0.06262	0.0133	0.5885	0.0499	0.002692	0.0452	0.004554	-0.0598	0.148	-0.0107	0.09448	0.0504	0.03364	0.0464	0.2058	0.0291	0.5038	0.0156	0.5706	-0.0257	0.1203	-0.9961	0.1858	0.0173	0.5861	0.0347	0.0738	0.0317	0.3539	0.0359	0.1263	0.0685	0.1391	-0.0163	0.6689	0.0456	0.1124	0.0167	0.614	0.6766	0.5666	0.0606	0.4784	0.0389	0.7146	0.9579	0.1678	1.103	0.2468	0.8867	0.4579	0.0444	0.2856	0.0182	0.6271	0.0657	0.05182	0.0264	0.5492	0.042	0.1978	0.0616	0.04363	0.0456	0.1004	-0.0251	0.5903	-0.053	0.1228	0.0332	0.2158	0.0191	0.5157	0.05	0.1599	0.036	0.1694	0.0961	0.1434	0.0468	0.3624	0.0076	0.2073	0.0221	0.5079	0.2592	0.7769	145.441	0.2126	138.649	0.2099	-0.0482	0.4711	-0.045	0.5149	-0.0702	0.4107	0.0029	0.9407	-0.0009	0.9822	-0.0638	0.3585	-0.1193	0.09704	-0.1021	0.1186	-0.0543	0.4264	0.0003	0.9873	-0.0055	0.7927	-0.0061	0.786	0.006	0.6886	-0.0048	0.8802	-0.0659	0.1995	-0.0197	0.6923	0.0757	0.3481	0.0055	0.9247	0.0263	0.7109	-0.0092	0.9053	0.0026	0.9805	0.0225	0.3301	0.1539	0.2423	0.032	0.1727	0.0162	0.5732	0.0438	0.2608	0.0324	0.4459	0.0341	0.4929	-1.0198	0.3767	-0.9417	0.4173	-1.0872	0.3571	-1.0521	0.3606	-61.6791	0.6877	-1.2601	0.3381	-1.3843	0.296	-1.2775	0.3502
rs6693963	1	169685445	G/C	C1orf112:SELL	0:0	Orru, 2020	Sardinia, Italy	SardiNIA project	3757 (family-based cohort)	CD62L on CD62L+ myeloid DC	-0.3461	2.246e-23	0.1306	0.0079	0.8194	-0.0482	0.5201	0.0178	0.6257	-0.012	0.6181	0.0427	0.2876	-0.0602	0.3719	-0.0606	0.3894	0.0004	0.9801	0.0276	0.4267	0.0112	0.465	-0.0214	0.4565	0.0226	0.5095	-0.0191	0.4115	-0.0186	0.4036	0.0414	0.4688	-0.0049	0.5809	-0.0439	0.1731	-0.0336	0.5025	0.0094	0.8748	0.036	0.3338	0.0473	0.03391	1.7861	0.0793	0.0239	0.5841	-0.008	0.7629	-0.0319	0.4916	0.0166	0.6087	-0.0092	0.8844	0.0342	0.5127	-0.0039	0.9212	-0.0273	0.541	1.2895	0.4196	0.0123	0.9149	0.104	0.4694	-0.5405	0.5675	0.8884	0.4944	0.7126	0.6597	-0.014	0.8039	-0.0499	0.3276	0.0477	0.3007	0.0412	0.4826	-0.0173	0.6988	-0.0274	0.5114	0.0223	0.5558	0.0494	0.4359	0.0288	0.5397	-0.0695	0.0577	-0.0613	0.1265	-0.1057	0.02963	-0.0636	0.07564	-0.1869	0.03471	0.1645	0.0188	0.0112	0.1788	0.021	0.6441	-0.8711	0.4869	-249.611	0.1222	-101.16	0.5093	0.0148	0.8716	0.0546	0.565	0.1088	0.3549	0.0954	0.07414	0.0927	0.08306	0.072	0.4525	0.129	0.1881	0.067	0.4592	0.115	0.2254	0.0153	0.5981	0.0169	0.5593	0.003	0.9216	0.0152	0.4557	-0.0031	0.9435	0.0203	0.7754	-0.0091	0.8927	-0.0586	0.5928	-0.0422	0.5919	-0.0211	0.8262	-0.0639	0.5396	-0.1095	0.4401	-0.0162	0.6029	-0.158	0.3781	-0.0208	0.5151	-0.0408	0.3001	-0.0669	0.2165	0.0006	0.9913	-0.0232	0.7302	-1.0778	0.4916	-0.3039	0.8465	-0.1429	0.9287	-0.2921	0.8511	-121.323	0.5659	-0.2122	0.9059	-0.2119	0.9067	0.1608	0.9325
rs68113309	1	169722881	C/G	C1orf112:SELE	0:0	Orru, 2020	Sardinia, Italy	SardiNIA project	3757 (family-based cohort)	CD62L on CD62L+ myeloid DC	-0.3279	2.231e-18	0.194	0.0228	0.4628	-0.0185	0.769	0.0367	0.2534	0.0326	0.118	0.0459	0.1829	0.0441	0.4414	0.0578	0.3328	0.0119	0.4332	0.0096	0.7462	0.0237	0.07839	0.0288	0.2411	0.0331	0.2512	-0.0101	0.6084	-0.0072	0.7052	0.0504	0.3048	0.0094	0.2197	-0.037	0.1903	-0.0719	0.1032	-0.0215	0.6832	-0.0336	0.3086	-0.017	0.4	-1.3512	0.1392	0.0041	0.9158	-0.0301	0.2008	-0.058	0.1578	0.0125	0.6614	0	0.9999	-0.0053	0.9084	-0.0575	0.09235	-0.0067	0.8663	-0.2313	0.8708	-0.0226	0.8261	0.0222	0.8622	1.1245	0.1822	1.8313	0.1057	2.4123	0.0932	0.0279	0.577	0.0035	0.9383	-0.0013	0.9747	-0.0618	0.2453	-0.013	0.7385	-0.076	0.04055	-0.0405	0.2236	-0.0001	0.9991	-0.0301	0.4704	0.0398	0.205	0.0222	0.5185	-0.0089	0.8302	0.0188	0.5413	0.0385	0.6295	-0.0743	0.2202	-0.01	0.1626	-0.0082	0.8341	-2.2327	0.03606	-180.327	0.1913	-250.941	0.05457	0.0832	0.2902	0.0933	0.2454	0.1222	0.2221	0.0681	0.1375	0.0711	0.1214	0.162	0.0467	0.1868	0.02862	0.101	0.1883	0.1197	0.1368	0.0424	0.08689	0.0401	0.1035	0.0543	0.03904	0.0267	0.1252	0.0156	0.6815	0.0431	0.4766	0.0221	0.7143	-0.0301	0.7574	0.0535	0.445	-0.0101	0.9055	0.0768	0.4076	0.0455	0.719	0.0118	0.6724	-0.0576	0.7186	-0.0036	0.8981	0.0243	0.4883	0.0317	0.5024	-0.0171	0.7374	-0.0096	0.8721	-1.8226	0.1875	-2.4733	0.07716	-2.419	0.08938	-2.447	0.07772	-18.1087	0.9216	-0.4751	0.7661	-0.4645	0.7728	-0.6651	0.6878
rs2901177	1	169725485	G/T	C1orf112:SELE	0:0	Orru, 2020	Sardinia, Italy	SardiNIA project	3757 (family-based cohort)	CD62L on monocyte	0.2507	7.293e-17	0.3348	-0.0335	0.1639	0.0545	0.2915	-0.0202	0.4314	-0.0133	0.4248	-0.0322	0.2495	0.004	0.9311	0.0066	0.893	-0.0057	0.6412	-0.0228	0.3404	-0.0024	0.8253	-0.0249	0.2146	-0.0104	0.6551	-0.0141	0.3824	-0.0128	0.4065	0.0126	0.7521	0.0038	0.5403	-0.0043	0.8486	0.0308	0.378	-0.0049	0.9067	-0.0137	0.5993	0.0101	0.5263	0.6373	0.3775	-0.0131	0.6638	0.0021	0.9116	0.0364	0.2631	-0.0469	0.03593	-0.0504	0.2526	0.0085	0.814	-0.0101	0.715	0.0191	0.5436	-0.08	0.9431	0.0144	0.8593	-0.0118	0.9066	-0.7988	0.2274	-1.7873	0.0459	-1.549	0.1716	-0.0216	0.5853	0.0044	0.9013	-0.0665	0.04007	0.0197	0.6385	0.0064	0.8358	-0.0136	0.638	-0.0221	0.3997	0.0094	0.832	0.066	0.04412	-0.0188	0.465	-0.0052	0.852	0.016	0.6383	-0.0085	0.7334	-0.0274	0.6637	-0.0322	0.5182	-0.0024	0.6775	-0.0293	0.3573	0.4746	0.5876	88.4578	0.433	51.6031	0.6297	0.0005	0.9942	-0.0151	0.8207	-0.0486	0.554	-0.0703	0.06009	-0.0692	0.0641	-0.0706	0.2887	-0.1136	0.09213	-0.0348	0.5802	-0.091	0.1652	-0.0153	0.4452	-0.0099	0.622	-0.0111	0.6049	-0.0216	0.1256	0.003	0.9227	0.006	0.9031	0.0218	0.6468	-0.02	0.7951	-0.0239	0.6667	0.0173	0.7983	-0.0189	0.7972	0.0072	0.9424	-0.0062	0.7785	-0.0991	0.4321	-0.0264	0.2394	-0.0147	0.5949	-0.0392	0.2963	-0.0254	0.5272	-0.0286	0.5418	1.5476	0.1557	1.5932	0.1487	1.5694	0.162	1.6178	0.139	25.3988	0.8617	0.9216	0.4638	0.9447	0.4562	1.3393	0.3056
rs2901177	1	169725485	G/T	C1orf112:SELE	0:0	Orru, 2020	Sardinia, Italy	SardiNIA project	3757 (family-based cohort)	CD62L- monocyte %monocyte	-0.2234	3.767e-13	0.3348	-0.0335	0.1639	0.0545	0.2915	-0.0202	0.4314	-0.0133	0.4248	-0.0322	0.2495	0.004	0.9311	0.0066	0.893	-0.0057	0.6412	-0.0228	0.3404	-0.0024	0.8253	-0.0249	0.2146	-0.0104	0.6551	-0.0141	0.3824	-0.0128	0.4065	0.0126	0.7521	0.0038	0.5403	-0.0043	0.8486	0.0308	0.378	-0.0049	0.9067	-0.0137	0.5993	0.0101	0.5263	0.6373	0.3775	-0.0131	0.6638	0.0021	0.9116	0.0364	0.2631	-0.0469	0.03593	-0.0504	0.2526	0.0085	0.814	-0.0101	0.715	0.0191	0.5436	-0.08	0.9431	0.0144	0.8593	-0.0118	0.9066	-0.7988	0.2274	-1.7873	0.0459	-1.549	0.1716	-0.0216	0.5853	0.0044	0.9013	-0.0665	0.04007	0.0197	0.6385	0.0064	0.8358	-0.0136	0.638	-0.0221	0.3997	0.0094	0.832	0.066	0.04412	-0.0188	0.465	-0.0052	0.852	0.016	0.6383	-0.0085	0.7334	-0.0274	0.6637	-0.0322	0.5182	-0.0024	0.6775	-0.0293	0.3573	0.4746	0.5876	88.4578	0.433	51.6031	0.6297	0.0005	0.9942	-0.0151	0.8207	-0.0486	0.554	-0.0703	0.06009	-0.0692	0.0641	-0.0706	0.2887	-0.1136	0.09213	-0.0348	0.5802	-0.091	0.1652	-0.0153	0.4452	-0.0099	0.622	-0.0111	0.6049	-0.0216	0.1256	0.003	0.9227	0.006	0.9031	0.0218	0.6468	-0.02	0.7951	-0.0239	0.6667	0.0173	0.7983	-0.0189	0.7972	0.0072	0.9424	-0.0062	0.7785	-0.0991	0.4321	-0.0264	0.2394	-0.0147	0.5949	-0.0392	0.2963	-0.0254	0.5272	-0.0286	0.5418	1.5476	0.1557	1.5932	0.1487	1.5694	0.162	1.6178	0.139	25.3988	0.8617	0.9216	0.4638	0.9447	0.4562	1.3393	0.3056
rs200282306	1	198514637	A/AG	ATP6V1G3	4562	Orru, 2020	Sardinia, Italy	SardiNIA project	3757 (family-based cohort)	Resting Treg AC	1.37	3.174e-13	-	-	-	-	-	-	-	-	-	-	-	-	-	-	-	-	-	-	-	-	-	-	-	-	-	-	-	-	-	-	-	-	-	-	-	-	-	-	-	-	-	-	-	-	-	-	-	-	-	-	-	-	-	-	-	-	-	-	-	-	-	-	-	-	-	-	-	-	-	-	-	-	-	-	-	-	-	-	-	-	-	-	-	-	-	-	-	-	-	-	-	-	-	-	-	-	-	-	-	-	-	-	-	-	-	-	-	-	-	-	-	-	-	-	-	-	-	-	-	-	-	-	-	-	-	-	-	-	-	-	-	-	-	-	-	-	-	-	-	-	-	-	-	-	-	-	-	-	-	-	-	-	-	-	-	-	-	-	-	-	-	-	-	-	-	-	-	-	-	-	-	-	-	-	-	-	-	-	-	-	-	-	-	-	-
rs200282306	1	198514637	A/AG	ATP6V1G3	4562	Orru, 2020	Sardinia, Italy	SardiNIA project	3757 (family-based cohort)	Resting Treg %CD4 Treg	1.925	2.36e-26	-	-	-	-	-	-	-	-	-	-	-	-	-	-	-	-	-	-	-	-	-	-	-	-	-	-	-	-	-	-	-	-	-	-	-	-	-	-	-	-	-	-	-	-	-	-	-	-	-	-	-	-	-	-	-	-	-	-	-	-	-	-	-	-	-	-	-	-	-	-	-	-	-	-	-	-	-	-	-	-	-	-	-	-	-	-	-	-	-	-	-	-	-	-	-	-	-	-	-	-	-	-	-	-	-	-	-	-	-	-	-	-	-	-	-	-	-	-	-	-	-	-	-	-	-	-	-	-	-	-	-	-	-	-	-	-	-	-	-	-	-	-	-	-	-	-	-	-	-	-	-	-	-	-	-	-	-	-	-	-	-	-	-	-	-	-	-	-	-	-	-	-	-	-	-	-	-	-	-	-	-	-	-	-	-
rs200282306	1	198514637	A/AG	ATP6V1G3	4562	Orru, 2020	Sardinia, Italy	SardiNIA project	3757 (family-based cohort)	Activated & secreting Treg % CD4 Treg	-1.907	1.909e-26	-	-	-	-	-	-	-	-	-	-	-	-	-	-	-	-	-	-	-	-	-	-	-	-	-	-	-	-	-	-	-	-	-	-	-	-	-	-	-	-	-	-	-	-	-	-	-	-	-	-	-	-	-	-	-	-	-	-	-	-	-	-	-	-	-	-	-	-	-	-	-	-	-	-	-	-	-	-	-	-	-	-	-	-	-	-	-	-	-	-	-	-	-	-	-	-	-	-	-	-	-	-	-	-	-	-	-	-	-	-	-	-	-	-	-	-	-	-	-	-	-	-	-	-	-	-	-	-	-	-	-	-	-	-	-	-	-	-	-	-	-	-	-	-	-	-	-	-	-	-	-	-	-	-	-	-	-	-	-	-	-	-	-	-	-	-	-	-	-	-	-	-	-	-	-	-	-	-	-	-	-	-	-	-	-
rs866549590	1	203738566	A/G	LAX1	0	Orru, 2020	Sardinia, Italy	SardiNIA project	3757 (family-based cohort)	Activated & secreting Treg %CD4 Treg	-1.244	1.039e-13	-	-	-	-	-	-	-	-	-	-	-	-	-	-	-	-	-	-	-	-	-	-	-	-	-	-	-	-	-	-	-	-	-	-	-	-	-	-	-	-	-	-	-	-	-	-	-	-	-	-	-	-	-	-	-	-	-	-	-	-	-	-	-	-	-	-	-	-	-	-	-	-	-	-	-	-	-	-	-	-	-	-	-	-	-	-	-	-	-	-	-	-	-	-	-	-	-	-	-	-	-	-	-	-	-	-	-	-	-	-	-	-	-	-	-	-	-	-	-	-	-	-	-	-	-	-	-	-	-	-	-	-	-	-	-	-	-	-	-	-	-	-	-	-	-	-	-	-	-	-	-	-	-	-	-	-	-	-	-	-	-	-	-	-	-	-	-	-	-	-	-	-	-	-	-	-	-	-	-	-	-	-	-	-	-
rs866549590	1	203738566	A/G	LAX1	0	Orru, 2020	Sardinia, Italy	SardiNIA project	3757 (family-based cohort)	Resting Treg %CD4 Treg	1.225	3.711e-13	-	-	-	-	-	-	-	-	-	-	-	-	-	-	-	-	-	-	-	-	-	-	-	-	-	-	-	-	-	-	-	-	-	-	-	-	-	-	-	-	-	-	-	-	-	-	-	-	-	-	-	-	-	-	-	-	-	-	-	-	-	-	-	-	-	-	-	-	-	-	-	-	-	-	-	-	-	-	-	-	-	-	-	-	-	-	-	-	-	-	-	-	-	-	-	-	-	-	-	-	-	-	-	-	-	-	-	-	-	-	-	-	-	-	-	-	-	-	-	-	-	-	-	-	-	-	-	-	-	-	-	-	-	-	-	-	-	-	-	-	-	-	-	-	-	-	-	-	-	-	-	-	-	-	-	-	-	-	-	-	-	-	-	-	-	-	-	-	-	-	-	-	-	-	-	-	-	-	-	-	-	-	-	-	-
rs866549590	1	203738566	A/G	LAX1	0	Orru, 2020	Sardinia, Italy	SardiNIA project	3757 (family-based cohort)	Secreting %CD4 Treg	-1.299	3.183e-13	-	-	-	-	-	-	-	-	-	-	-	-	-	-	-	-	-	-	-	-	-	-	-	-	-	-	-	-	-	-	-	-	-	-	-	-	-	-	-	-	-	-	-	-	-	-	-	-	-	-	-	-	-	-	-	-	-	-	-	-	-	-	-	-	-	-	-	-	-	-	-	-	-	-	-	-	-	-	-	-	-	-	-	-	-	-	-	-	-	-	-	-	-	-	-	-	-	-	-	-	-	-	-	-	-	-	-	-	-	-	-	-	-	-	-	-	-	-	-	-	-	-	-	-	-	-	-	-	-	-	-	-	-	-	-	-	-	-	-	-	-	-	-	-	-	-	-	-	-	-	-	-	-	-	-	-	-	-	-	-	-	-	-	-	-	-	-	-	-	-	-	-	-	-	-	-	-	-	-	-	-	-	-	-	-
rs866549590	1	203738566	A/G	LAX1	0	Orru, 2020	Sardinia, Italy	SardiNIA project	3757 (family-based cohort)	Activated & resting Treg %CD4 Treg	1.297	4.775e-13	-	-	-	-	-	-	-	-	-	-	-	-	-	-	-	-	-	-	-	-	-	-	-	-	-	-	-	-	-	-	-	-	-	-	-	-	-	-	-	-	-	-	-	-	-	-	-	-	-	-	-	-	-	-	-	-	-	-	-	-	-	-	-	-	-	-	-	-	-	-	-	-	-	-	-	-	-	-	-	-	-	-	-	-	-	-	-	-	-	-	-	-	-	-	-	-	-	-	-	-	-	-	-	-	-	-	-	-	-	-	-	-	-	-	-	-	-	-	-	-	-	-	-	-	-	-	-	-	-	-	-	-	-	-	-	-	-	-	-	-	-	-	-	-	-	-	-	-	-	-	-	-	-	-	-	-	-	-	-	-	-	-	-	-	-	-	-	-	-	-	-	-	-	-	-	-	-	-	-	-	-	-	-	-	-
rs749471642	1	207639979	G/A	CR2	0	Orru, 2020	Sardinia, Italy	SardiNIA project	3757 (family-based cohort)	CD19 on IgD+ CD38br	1.06	2.952e-22	-	-	-	-	-	-	-	-	-	-	-	-	-	-	-	-	-	-	-	-	-	-	-	-	-	-	-	-	-	-	-	-	-	-	-	-	-	-	-	-	-	-	-	-	-	-	-	-	-	-	-	-	-	-	-	-	-	-	-	-	-	-	-	-	-	-	-	-	-	-	-	-	-	-	-	-	-	-	-	-	-	-	-	-	-	-	-	-	-	-	-	-	-	-	-	-	-	-	-	-	-	-	-	-	-	-	-	-	-	-	-	-	-	-	-	-	-	-	-	-	-	-	-	-	-	-	-	-	-	-	-	-	-	-	-	-	-	-	-	-	-	-	-	-	-	-	-	-	-	-	-	-	-	-	-	-	-	-	-	-	-	-	-	-	-	-	-	-	-	-	-	-	-	-	-	-	-	-	-	-	-	-	-	-	-
rs749471642	1	207639979	G/A	CR2	0	Orru, 2020	Sardinia, Italy	SardiNIA project	3757 (family-based cohort)	CD19 on IgD+ CD38dim	0.9254	1.235e-17	-	-	-	-	-	-	-	-	-	-	-	-	-	-	-	-	-	-	-	-	-	-	-	-	-	-	-	-	-	-	-	-	-	-	-	-	-	-	-	-	-	-	-	-	-	-	-	-	-	-	-	-	-	-	-	-	-	-	-	-	-	-	-	-	-	-	-	-	-	-	-	-	-	-	-	-	-	-	-	-	-	-	-	-	-	-	-	-	-	-	-	-	-	-	-	-	-	-	-	-	-	-	-	-	-	-	-	-	-	-	-	-	-	-	-	-	-	-	-	-	-	-	-	-	-	-	-	-	-	-	-	-	-	-	-	-	-	-	-	-	-	-	-	-	-	-	-	-	-	-	-	-	-	-	-	-	-	-	-	-	-	-	-	-	-	-	-	-	-	-	-	-	-	-	-	-	-	-	-	-	-	-	-	-	-
rs749471642	1	207639979	G/A	CR2	0	Orru, 2020	Sardinia, Italy	SardiNIA project	3757 (family-based cohort)	CD19 on unsw mem	0.9171	2.665e-17	-	-	-	-	-	-	-	-	-	-	-	-	-	-	-	-	-	-	-	-	-	-	-	-	-	-	-	-	-	-	-	-	-	-	-	-	-	-	-	-	-	-	-	-	-	-	-	-	-	-	-	-	-	-	-	-	-	-	-	-	-	-	-	-	-	-	-	-	-	-	-	-	-	-	-	-	-	-	-	-	-	-	-	-	-	-	-	-	-	-	-	-	-	-	-	-	-	-	-	-	-	-	-	-	-	-	-	-	-	-	-	-	-	-	-	-	-	-	-	-	-	-	-	-	-	-	-	-	-	-	-	-	-	-	-	-	-	-	-	-	-	-	-	-	-	-	-	-	-	-	-	-	-	-	-	-	-	-	-	-	-	-	-	-	-	-	-	-	-	-	-	-	-	-	-	-	-	-	-	-	-	-	-	-	-
rs749471642	1	207639979	G/A	CR2	0	Orru, 2020	Sardinia, Italy	SardiNIA project	3757 (family-based cohort)	CD19 on IgD+ CD24+	0.909	6.564e-17	-	-	-	-	-	-	-	-	-	-	-	-	-	-	-	-	-	-	-	-	-	-	-	-	-	-	-	-	-	-	-	-	-	-	-	-	-	-	-	-	-	-	-	-	-	-	-	-	-	-	-	-	-	-	-	-	-	-	-	-	-	-	-	-	-	-	-	-	-	-	-	-	-	-	-	-	-	-	-	-	-	-	-	-	-	-	-	-	-	-	-	-	-	-	-	-	-	-	-	-	-	-	-	-	-	-	-	-	-	-	-	-	-	-	-	-	-	-	-	-	-	-	-	-	-	-	-	-	-	-	-	-	-	-	-	-	-	-	-	-	-	-	-	-	-	-	-	-	-	-	-	-	-	-	-	-	-	-	-	-	-	-	-	-	-	-	-	-	-	-	-	-	-	-	-	-	-	-	-	-	-	-	-	-	-
rs749471642	1	207639979	G/A	CR2	0	Orru, 2020	Sardinia, Italy	SardiNIA project	3757 (family-based cohort)	CD19 on IgD+ CD24-	0.8885	1.709e-16	-	-	-	-	-	-	-	-	-	-	-	-	-	-	-	-	-	-	-	-	-	-	-	-	-	-	-	-	-	-	-	-	-	-	-	-	-	-	-	-	-	-	-	-	-	-	-	-	-	-	-	-	-	-	-	-	-	-	-	-	-	-	-	-	-	-	-	-	-	-	-	-	-	-	-	-	-	-	-	-	-	-	-	-	-	-	-	-	-	-	-	-	-	-	-	-	-	-	-	-	-	-	-	-	-	-	-	-	-	-	-	-	-	-	-	-	-	-	-	-	-	-	-	-	-	-	-	-	-	-	-	-	-	-	-	-	-	-	-	-	-	-	-	-	-	-	-	-	-	-	-	-	-	-	-	-	-	-	-	-	-	-	-	-	-	-	-	-	-	-	-	-	-	-	-	-	-	-	-	-	-	-	-	-	-
rs749471642	1	207639979	G/A	CR2	0	Orru, 2020	Sardinia, Italy	SardiNIA project	3757 (family-based cohort)	CD19 on CD24+ CD27+	0.89	2.255e-16	-	-	-	-	-	-	-	-	-	-	-	-	-	-	-	-	-	-	-	-	-	-	-	-	-	-	-	-	-	-	-	-	-	-	-	-	-	-	-	-	-	-	-	-	-	-	-	-	-	-	-	-	-	-	-	-	-	-	-	-	-	-	-	-	-	-	-	-	-	-	-	-	-	-	-	-	-	-	-	-	-	-	-	-	-	-	-	-	-	-	-	-	-	-	-	-	-	-	-	-	-	-	-	-	-	-	-	-	-	-	-	-	-	-	-	-	-	-	-	-	-	-	-	-	-	-	-	-	-	-	-	-	-	-	-	-	-	-	-	-	-	-	-	-	-	-	-	-	-	-	-	-	-	-	-	-	-	-	-	-	-	-	-	-	-	-	-	-	-	-	-	-	-	-	-	-	-	-	-	-	-	-	-	-	-
rs749471642	1	207639979	G/A	CR2	0	Orru, 2020	Sardinia, Italy	SardiNIA project	3757 (family-based cohort)	CD19 on transitional	0.8961	2.516e-16	-	-	-	-	-	-	-	-	-	-	-	-	-	-	-	-	-	-	-	-	-	-	-	-	-	-	-	-	-	-	-	-	-	-	-	-	-	-	-	-	-	-	-	-	-	-	-	-	-	-	-	-	-	-	-	-	-	-	-	-	-	-	-	-	-	-	-	-	-	-	-	-	-	-	-	-	-	-	-	-	-	-	-	-	-	-	-	-	-	-	-	-	-	-	-	-	-	-	-	-	-	-	-	-	-	-	-	-	-	-	-	-	-	-	-	-	-	-	-	-	-	-	-	-	-	-	-	-	-	-	-	-	-	-	-	-	-	-	-	-	-	-	-	-	-	-	-	-	-	-	-	-	-	-	-	-	-	-	-	-	-	-	-	-	-	-	-	-	-	-	-	-	-	-	-	-	-	-	-	-	-	-	-	-	-
rs749471642	1	207639979	G/A	CR2	0	Orru, 2020	Sardinia, Italy	SardiNIA project	3757 (family-based cohort)	CD19 on IgD+	0.854	3.028e-15	-	-	-	-	-	-	-	-	-	-	-	-	-	-	-	-	-	-	-	-	-	-	-	-	-	-	-	-	-	-	-	-	-	-	-	-	-	-	-	-	-	-	-	-	-	-	-	-	-	-	-	-	-	-	-	-	-	-	-	-	-	-	-	-	-	-	-	-	-	-	-	-	-	-	-	-	-	-	-	-	-	-	-	-	-	-	-	-	-	-	-	-	-	-	-	-	-	-	-	-	-	-	-	-	-	-	-	-	-	-	-	-	-	-	-	-	-	-	-	-	-	-	-	-	-	-	-	-	-	-	-	-	-	-	-	-	-	-	-	-	-	-	-	-	-	-	-	-	-	-	-	-	-	-	-	-	-	-	-	-	-	-	-	-	-	-	-	-	-	-	-	-	-	-	-	-	-	-	-	-	-	-	-	-	-
rs749471642	1	207639979	G/A	CR2	0	Orru, 2020	Sardinia, Italy	SardiNIA project	3757 (family-based cohort)	CD19 on memory B cell	0.8429	8.658e-15	-	-	-	-	-	-	-	-	-	-	-	-	-	-	-	-	-	-	-	-	-	-	-	-	-	-	-	-	-	-	-	-	-	-	-	-	-	-	-	-	-	-	-	-	-	-	-	-	-	-	-	-	-	-	-	-	-	-	-	-	-	-	-	-	-	-	-	-	-	-	-	-	-	-	-	-	-	-	-	-	-	-	-	-	-	-	-	-	-	-	-	-	-	-	-	-	-	-	-	-	-	-	-	-	-	-	-	-	-	-	-	-	-	-	-	-	-	-	-	-	-	-	-	-	-	-	-	-	-	-	-	-	-	-	-	-	-	-	-	-	-	-	-	-	-	-	-	-	-	-	-	-	-	-	-	-	-	-	-	-	-	-	-	-	-	-	-	-	-	-	-	-	-	-	-	-	-	-	-	-	-	-	-	-	-
rs749471642	1	207639979	G/A	CR2	0	Orru, 2020	Sardinia, Italy	SardiNIA project	3757 (family-based cohort)	CD19 on IgD- CD38dim	0.8391	8.782e-15	-	-	-	-	-	-	-	-	-	-	-	-	-	-	-	-	-	-	-	-	-	-	-	-	-	-	-	-	-	-	-	-	-	-	-	-	-	-	-	-	-	-	-	-	-	-	-	-	-	-	-	-	-	-	-	-	-	-	-	-	-	-	-	-	-	-	-	-	-	-	-	-	-	-	-	-	-	-	-	-	-	-	-	-	-	-	-	-	-	-	-	-	-	-	-	-	-	-	-	-	-	-	-	-	-	-	-	-	-	-	-	-	-	-	-	-	-	-	-	-	-	-	-	-	-	-	-	-	-	-	-	-	-	-	-	-	-	-	-	-	-	-	-	-	-	-	-	-	-	-	-	-	-	-	-	-	-	-	-	-	-	-	-	-	-	-	-	-	-	-	-	-	-	-	-	-	-	-	-	-	-	-	-	-	-
rs749471642	1	207639979	G/A	CR2	0	Orru, 2020	Sardinia, Italy	SardiNIA project	3757 (family-based cohort)	CD19 on naive-mature B cell	0.8287	1.494e-14	-	-	-	-	-	-	-	-	-	-	-	-	-	-	-	-	-	-	-	-	-	-	-	-	-	-	-	-	-	-	-	-	-	-	-	-	-	-	-	-	-	-	-	-	-	-	-	-	-	-	-	-	-	-	-	-	-	-	-	-	-	-	-	-	-	-	-	-	-	-	-	-	-	-	-	-	-	-	-	-	-	-	-	-	-	-	-	-	-	-	-	-	-	-	-	-	-	-	-	-	-	-	-	-	-	-	-	-	-	-	-	-	-	-	-	-	-	-	-	-	-	-	-	-	-	-	-	-	-	-	-	-	-	-	-	-	-	-	-	-	-	-	-	-	-	-	-	-	-	-	-	-	-	-	-	-	-	-	-	-	-	-	-	-	-	-	-	-	-	-	-	-	-	-	-	-	-	-	-	-	-	-	-	-	-
rs749471642	1	207639979	G/A	CR2	0	Orru, 2020	Sardinia, Italy	SardiNIA project	3757 (family-based cohort)	CD19 on sw mem	0.8106	9.316e-14	-	-	-	-	-	-	-	-	-	-	-	-	-	-	-	-	-	-	-	-	-	-	-	-	-	-	-	-	-	-	-	-	-	-	-	-	-	-	-	-	-	-	-	-	-	-	-	-	-	-	-	-	-	-	-	-	-	-	-	-	-	-	-	-	-	-	-	-	-	-	-	-	-	-	-	-	-	-	-	-	-	-	-	-	-	-	-	-	-	-	-	-	-	-	-	-	-	-	-	-	-	-	-	-	-	-	-	-	-	-	-	-	-	-	-	-	-	-	-	-	-	-	-	-	-	-	-	-	-	-	-	-	-	-	-	-	-	-	-	-	-	-	-	-	-	-	-	-	-	-	-	-	-	-	-	-	-	-	-	-	-	-	-	-	-	-	-	-	-	-	-	-	-	-	-	-	-	-	-	-	-	-	-	-	-
rs6688357	1	208092187	C/T	CD34	7439	Orru, 2020	Sardinia, Italy	SardiNIA project	3757 (family-based cohort)	CD34 on HSC	0.6353	6.755e-27	-	-	-	-	-	-	-	-	-	-	-	-	-	-	-	-	-	-	-	-	-	-	-	-	-	-	-	-	-	-	-	-	-	-	-	-	-	-	-	-	-	-	-	-	-	-	-	-	-	-	-	-	-	-	-	-	-	-	-	-	-	-	-	-	-	-	-	-	-	-	-	-	-	-	-	-	-	-	-	-	-	-	-	-	-	-	-	-	-	-	-	-	-	-	-	-	-	-	-	-	-	-	-	-	-	-	-	-	-	-	-	-	-	-	-	-	-	-	-	-	-	-	-	-	-	-	-	-	-	-	-	-	-	-	-	-	-	-	-	-	-	-	-	-	-	-	-	-	-	-	-	-	-	-	-	-	-	-	-	-	-	-	-	-	-	-	-	-	-	-	-	-	-	-	-	-	-	-	-	-	-	-	-	-	-
rs115702801	2	38554597	A/G	ATL2	0	Orru, 2020	Sardinia, Italy	SardiNIA project	3757 (family-based cohort)	Activated & resting Treg %CD4 Treg	0.5812	5.291e-14	-	-	-	-	-	-	-	-	-	-	-	-	-	-	-	-	-	-	-	-	-	-	-	-	-	-	-	-	-	-	-	-	-	-	-	-	-	-	-	-	-	-	-	-	-	-	-	-	-	-	-	-	-	-	-	-	-	-	-	-	-	-	-	-	-	-	-	-	-	-	-	-	-	-	-	-	-	-	-	-	-	-	-	-	-	-	-	-	-	-	-	-	-	-	-	-	-	-	-	-	-	-	-	-	-	-	-	-	-	-	-	-	-	-	-	-	-	-	-	-	-	-	-	-	-	-	-	-	-	-	-	-	-	-	-	-	-	-	-	-	-	-	-	-	-	-	-	-	-	-	-	-	-	-	-	-	-	-	-	-	-	-	-	-	-	-	-	-	-	-	-	-	-	-	-	-	-	-	-	-	-	-	-	-	-
rs183949931	2	38792045	T/C	HNRNPLL	0	Orru, 2020	Sardinia, Italy	SardiNIA project	3757 (family-based cohort)	Secreting %CD4 Treg	-0.5668	6.494e-14	-	-	-	-	-	-	-	-	-	-	-	-	-	-	-	-	-	-	-	-	-	-	-	-	-	-	-	-	-	-	-	-	-	-	-	-	-	-	-	-	-	-	-	-	-	-	-	-	-	-	-	-	-	-	-	-	-	-	-	-	-	-	-	-	-	-	-	-	-	-	-	-	-	-	-	-	-	-	-	-	-	-	-	-	-	-	-	-	-	-	-	-	-	-	-	-	-	-	-	-	-	-	-	-	-	-	-	-	-	-	-	-	-	-	-	-	-	-	-	-	-	-	-	-	-	-	-	-	-	-	-	-	-	-	-	-	-	-	-	-	-	-	-	-	-	-	-	-	-	-	-	-	-	-	-	-	-	-	-	-	-	-	-	-	-	-	-	-	-	-	-	-	-	-	-	-	-	-	-	-	-	-	-	-	-
rs142500247	2	38793169	T/C	HNRNPLL	0	Orru, 2020	Sardinia, Italy	SardiNIA project	3757 (family-based cohort)	CD45RA on resting Treg	0.942	9.447e-33	-	-	-	-	-	-	-	-	-	-	-	-	-	-	-	-	-	-	-	-	-	-	-	-	-	-	-	-	-	-	-	-	-	-	-	-	-	-	-	-	-	-	-	-	-	-	-	-	-	-	-	-	-	-	-	-	-	-	-	-	-	-	-	-	-	-	-	-	-	-	-	-	-	-	-	-	-	-	-	-	-	-	-	-	-	-	-	-	-	-	-	-	-	-	-	-	-	-	-	-	-	-	-	-	-	-	-	-	-	-	-	-	-	-	-	-	-	-	-	-	-	-	-	-	-	-	-	-	-	-	-	-	-	-	-	-	-	-	-	-	-	-	-	-	-	-	-	-	-	-	-	-	-	-	-	-	-	-	-	-	-	-	-	-	-	-	-	-	-	-	-	-	-	-	-	-	-	-	-	-	-	-	-	-	-
rs142500247	2	38793169	T/C	HNRNPLL	0	Orru, 2020	Sardinia, Italy	SardiNIA project	3757 (family-based cohort)	CD45RA on naive CD8br	0.6047	2.65e-13	-	-	-	-	-	-	-	-	-	-	-	-	-	-	-	-	-	-	-	-	-	-	-	-	-	-	-	-	-	-	-	-	-	-	-	-	-	-	-	-	-	-	-	-	-	-	-	-	-	-	-	-	-	-	-	-	-	-	-	-	-	-	-	-	-	-	-	-	-	-	-	-	-	-	-	-	-	-	-	-	-	-	-	-	-	-	-	-	-	-	-	-	-	-	-	-	-	-	-	-	-	-	-	-	-	-	-	-	-	-	-	-	-	-	-	-	-	-	-	-	-	-	-	-	-	-	-	-	-	-	-	-	-	-	-	-	-	-	-	-	-	-	-	-	-	-	-	-	-	-	-	-	-	-	-	-	-	-	-	-	-	-	-	-	-	-	-	-	-	-	-	-	-	-	-	-	-	-	-	-	-	-	-	-	-
rs142500247	2	38793169	T/C	HNRNPLL	0	Orru, 2020	Sardinia, Italy	SardiNIA project	3757 (family-based cohort)	CD45RA on naive CD4+	1.179	1.076e-43	-	-	-	-	-	-	-	-	-	-	-	-	-	-	-	-	-	-	-	-	-	-	-	-	-	-	-	-	-	-	-	-	-	-	-	-	-	-	-	-	-	-	-	-	-	-	-	-	-	-	-	-	-	-	-	-	-	-	-	-	-	-	-	-	-	-	-	-	-	-	-	-	-	-	-	-	-	-	-	-	-	-	-	-	-	-	-	-	-	-	-	-	-	-	-	-	-	-	-	-	-	-	-	-	-	-	-	-	-	-	-	-	-	-	-	-	-	-	-	-	-	-	-	-	-	-	-	-	-	-	-	-	-	-	-	-	-	-	-	-	-	-	-	-	-	-	-	-	-	-	-	-	-	-	-	-	-	-	-	-	-	-	-	-	-	-	-	-	-	-	-	-	-	-	-	-	-	-	-	-	-	-	-	-	-
rs142500247	2	38793169	T/C	HNRNPLL	0	Orru, 2020	Sardinia, Italy	SardiNIA project	3757 (family-based cohort)	Resting Treg %CD4 Treg	0.5604	1.282e-15	-	-	-	-	-	-	-	-	-	-	-	-	-	-	-	-	-	-	-	-	-	-	-	-	-	-	-	-	-	-	-	-	-	-	-	-	-	-	-	-	-	-	-	-	-	-	-	-	-	-	-	-	-	-	-	-	-	-	-	-	-	-	-	-	-	-	-	-	-	-	-	-	-	-	-	-	-	-	-	-	-	-	-	-	-	-	-	-	-	-	-	-	-	-	-	-	-	-	-	-	-	-	-	-	-	-	-	-	-	-	-	-	-	-	-	-	-	-	-	-	-	-	-	-	-	-	-	-	-	-	-	-	-	-	-	-	-	-	-	-	-	-	-	-	-	-	-	-	-	-	-	-	-	-	-	-	-	-	-	-	-	-	-	-	-	-	-	-	-	-	-	-	-	-	-	-	-	-	-	-	-	-	-	-	-
rs142500247	2	38793169	T/C	HNRNPLL	0	Orru, 2020	Sardinia, Italy	SardiNIA project	3757 (family-based cohort)	Activated & secreting Treg %CD4 Treg	-0.5644	1.385e-15	-	-	-	-	-	-	-	-	-	-	-	-	-	-	-	-	-	-	-	-	-	-	-	-	-	-	-	-	-	-	-	-	-	-	-	-	-	-	-	-	-	-	-	-	-	-	-	-	-	-	-	-	-	-	-	-	-	-	-	-	-	-	-	-	-	-	-	-	-	-	-	-	-	-	-	-	-	-	-	-	-	-	-	-	-	-	-	-	-	-	-	-	-	-	-	-	-	-	-	-	-	-	-	-	-	-	-	-	-	-	-	-	-	-	-	-	-	-	-	-	-	-	-	-	-	-	-	-	-	-	-	-	-	-	-	-	-	-	-	-	-	-	-	-	-	-	-	-	-	-	-	-	-	-	-	-	-	-	-	-	-	-	-	-	-	-	-	-	-	-	-	-	-	-	-	-	-	-	-	-	-	-	-	-	-
rs142500247	2	38793169	T/C	HNRNPLL	0	Orru, 2020	Sardinia, Italy	SardiNIA project	3757 (family-based cohort)	Resting Treg %CD4	0.5056	7.152e-12	-	-	-	-	-	-	-	-	-	-	-	-	-	-	-	-	-	-	-	-	-	-	-	-	-	-	-	-	-	-	-	-	-	-	-	-	-	-	-	-	-	-	-	-	-	-	-	-	-	-	-	-	-	-	-	-	-	-	-	-	-	-	-	-	-	-	-	-	-	-	-	-	-	-	-	-	-	-	-	-	-	-	-	-	-	-	-	-	-	-	-	-	-	-	-	-	-	-	-	-	-	-	-	-	-	-	-	-	-	-	-	-	-	-	-	-	-	-	-	-	-	-	-	-	-	-	-	-	-	-	-	-	-	-	-	-	-	-	-	-	-	-	-	-	-	-	-	-	-	-	-	-	-	-	-	-	-	-	-	-	-	-	-	-	-	-	-	-	-	-	-	-	-	-	-	-	-	-	-	-	-	-	-	-	-
rs58905133	2	38887964	G/A	GALM	5087	Orru, 2020	Sardinia, Italy	SardiNIA project	3757 (family-based cohort)	EM CD8br %T cell	-0.1775	1.187e-11	0.3745	0.0076	0.7729	0.1445	0.005296	0.0236	0.3866	0.0344	0.05427	0.0153	0.6016	-0.0145	0.7648	-0.0225	0.6555	0.0045	0.7194	-0.0095	0.7033	-0.0013	0.8993	-0.0147	0.4822	0.0054	0.8235	-0.0061	0.7115	-0.0027	0.8653	-0.0268	0.5177	0.0006	0.9253	-0.02	0.3767	-0.0557	0.111	-0.0637	0.1267	-0.0346	0.1829	-0.0168	0.2857	-0.62	0.3848	0.0152	0.6157	0.0427	0.02045	0.0531	0.09914	-0.0683	0.002102	0.2096	1.206e-06	0.0035	0.9236	-0.0354	0.2185	0.1146	0.0001914	5.8638	3.577e-08	0.2747	0.0004925	0.3336	0.0007162	1.4576	0.02615	1.3879	0.1219	3.0433	0.006331	0.094	0.01708	-0.0174	0.6266	-0.0139	0.6691	-0.0957	0.02038	-0.0915	0.002923	-0.0314	0.2814	-0.0524	0.04523	-0.1493	0.0006606	-0.0968	0.003114	0.0098	0.7093	0.008	0.7814	-0.0213	0.544	-0.0377	0.1434	0.0569	0.3618	-0.011	0.8322	0.0044	0.4698	0.0158	0.6313	-1.5568	0.07994	-150.016	0.1967	-180.14	0.1001	0.0836	0.2021	0.0776	0.243	0.1562	0.06002	0.0659	0.08558	0.0634	0.0984	0.152	0.02393	0.1416	0.04695	0.0581	0.3665	0.083	0.2183	0.006	0.771	0.0098	0.6328	0.0088	0.6909	0.0216	0.1357	-0.0078	0.8065	-0.0073	0.8858	-0.0209	0.6591	-0.1215	0.112	0.0132	0.8098	-0.1129	0.09169	0.1212	0.09483	0.1655	0.09365	0.0371	0.08555	0.0851	0.4931	0.0088	0.6929	0.0107	0.6964	-0.0487	0.1948	0.156	7.823e-05	0.1683	0.0002695	-2.8459	0.008227	-2.8236	0.009049	-2.8103	0.01084	-2.6293	0.01424	-712.936	4.083e-07	-2.3097	0.06195	-2.0343	0.1031	-3.531	0.006157
rs7559619	2	38892207	G/A	GALM	844	Orru, 2020	Sardinia, Italy	SardiNIA project	3757 (family-based cohort)	CD4RA on TD CD4+	0.2144	1.09e-13	0.3825	0.0043	0.8685	0.1384	0.006688	0.0212	0.43	0.0348	0.04761	0.0166	0.5637	-0.0196	0.6804	-0.027	0.5854	0.0029	0.8144	-0.0134	0.5839	-0.0055	0.5967	-0.0175	0.3941	0.0059	0.8071	-0.009	0.5793	-0.0054	0.7283	-0.0302	0.4577	0.0003	0.9633	-0.0212	0.3395	-0.0544	0.1133	-0.0708	0.08425	-0.0348	0.1752	-0.0147	0.3453	-0.5276	0.4551	0.0125	0.6753	0.0417	0.02139	0.0436	0.1687	-0.0741	0.0006828	0.1882	1.039e-05	0.0012	0.9739	-0.0372	0.1878	0.109	0.0003188	5.7466	4.981e-08	0.2747	0.0004101	0.3365	0.0005267	1.4996	0.02007	1.458	0.0984	3.1032	0.004683	0.0946	0.01475	-0.0223	0.5251	-0.0188	0.5555	-0.0967	0.01707	-0.0988	0.001078	-0.0276	0.3359	-0.0477	0.06446	-0.1502	0.0004858	-0.096	0.002802	0.0089	0.7309	0.0094	0.7409	-0.021	0.5428	-0.0264	0.2984	0.0483	0.4351	-0.0156	0.7582	0.0031	0.5998	0.0205	0.525	-1.2469	0.1536	-124.097	0.2766	-145.127	0.1774	0.0728	0.2561	0.0702	0.2815	0.1366	0.09447	0.0529	0.1601	0.0508	0.1779	0.133	0.04431	0.1221	0.08212	0.0517	0.4138	0.0648	0.328	0.0026	0.8966	0.0083	0.6816	0.0045	0.8364	0.019	0.1809	-0.0127	0.6832	-0.0159	0.7504	-0.0315	0.4988	-0.1399	0.06247	0.0002	0.9964	-0.1248	0.05738	0.1	0.1614	0.1404	0.1481	0.0352	0.09889	0.0609	0.6195	0.0037	0.867	0.0043	0.8728	-0.0575	0.1188	0.1411	0.0002957	0.1515	0.0008954	-2.9147	0.00598	-2.8589	0.00727	-2.8598	0.008437	-2.6641	0.01167	-697.477	5.076e-07	-2.0717	0.08921	-1.7836	0.1468	-3.2945	0.009543
rs13024840	2	38895920	T/A	GALM:AC074366.3	0:0	Orru, 2020	Sardinia, Italy	SardiNIA project	3757 (family-based cohort)	CD25hi CD45RA+ CD4 not Treg %CD4+	0.2764	4.048e-21	-	-	-	-	-	-	-	-	-	-	-	-	-	-	-	-	-	-	-	-	-	-	-	-	-	-	-	-	-	-	-	-	-	-	-	-	-	-	-	-	-	-	-	-	-	-	-	-	-	-	-	-	-	-	-	-	-	-	-	-	-	-	-	-	-	-	-	-	-	-	-	-	-	-	-	-	-	-	-	-	-	-	-	-	-	-	-	-	-	-	-	-	-	-	-	-	-	-	-	-	-	-	-	-	-	-	-	-	-	-	-	-	-	-	-	-	-	-	-	-	-	-	-	-	-	-	-	-	-	-	-	-	-	-	-	-	-	-	-	-	-	-	-	-	-	-	-	-	-	-	-	-	-	-	-	-	-	-	-	-	-	-	-	-	-	-	-	-	-	-	-	-	-	-	-	-	-	-	-	-	-	-	-	-	-
rs13024840	2	38895920	T/A	GALM:AC074366.3	0:0	Orru, 2020	Sardinia, Italy	SardiNIA project	3757 (family-based cohort)	CD25hi CD45RA+ CD4 not Treg %T cell	0.2465	4.217e-17	-	-	-	-	-	-	-	-	-	-	-	-	-	-	-	-	-	-	-	-	-	-	-	-	-	-	-	-	-	-	-	-	-	-	-	-	-	-	-	-	-	-	-	-	-	-	-	-	-	-	-	-	-	-	-	-	-	-	-	-	-	-	-	-	-	-	-	-	-	-	-	-	-	-	-	-	-	-	-	-	-	-	-	-	-	-	-	-	-	-	-	-	-	-	-	-	-	-	-	-	-	-	-	-	-	-	-	-	-	-	-	-	-	-	-	-	-	-	-	-	-	-	-	-	-	-	-	-	-	-	-	-	-	-	-	-	-	-	-	-	-	-	-	-	-	-	-	-	-	-	-	-	-	-	-	-	-	-	-	-	-	-	-	-	-	-	-	-	-	-	-	-	-	-	-	-	-	-	-	-	-	-	-	-	-
rs13024840	2	38895920	T/A	GALM:AC074366.3	0:0	Orru, 2020	Sardinia, Italy	SardiNIA project	3757 (family-based cohort)	TD CD4+ %CD4+	0.2065	4.892e-13	-	-	-	-	-	-	-	-	-	-	-	-	-	-	-	-	-	-	-	-	-	-	-	-	-	-	-	-	-	-	-	-	-	-	-	-	-	-	-	-	-	-	-	-	-	-	-	-	-	-	-	-	-	-	-	-	-	-	-	-	-	-	-	-	-	-	-	-	-	-	-	-	-	-	-	-	-	-	-	-	-	-	-	-	-	-	-	-	-	-	-	-	-	-	-	-	-	-	-	-	-	-	-	-	-	-	-	-	-	-	-	-	-	-	-	-	-	-	-	-	-	-	-	-	-	-	-	-	-	-	-	-	-	-	-	-	-	-	-	-	-	-	-	-	-	-	-	-	-	-	-	-	-	-	-	-	-	-	-	-	-	-	-	-	-	-	-	-	-	-	-	-	-	-	-	-	-	-	-	-	-	-	-	-	-
rs13024840	2	38895920	T/A	GALM:AC074366.3	0:0	Orru, 2020	Sardinia, Italy	SardiNIA project	3757 (family-based cohort)	TD CD4+ %T cell	0.2049	5.229e-13	-	-	-	-	-	-	-	-	-	-	-	-	-	-	-	-	-	-	-	-	-	-	-	-	-	-	-	-	-	-	-	-	-	-	-	-	-	-	-	-	-	-	-	-	-	-	-	-	-	-	-	-	-	-	-	-	-	-	-	-	-	-	-	-	-	-	-	-	-	-	-	-	-	-	-	-	-	-	-	-	-	-	-	-	-	-	-	-	-	-	-	-	-	-	-	-	-	-	-	-	-	-	-	-	-	-	-	-	-	-	-	-	-	-	-	-	-	-	-	-	-	-	-	-	-	-	-	-	-	-	-	-	-	-	-	-	-	-	-	-	-	-	-	-	-	-	-	-	-	-	-	-	-	-	-	-	-	-	-	-	-	-	-	-	-	-	-	-	-	-	-	-	-	-	-	-	-	-	-	-	-	-	-	-	-
rs12712610	2	38897249	G/A	GALM:AC074366.3	0:0	Orru, 2020	Sardinia, Italy	SardiNIA project	3757 (family-based cohort)	CD39+ resting Treg %CD4 Treg	-0.201	1.827e-13	0.1687	-0.0054	0.8589	-0.1104	0.09082	-0.0307	0.345	-0.041	0.05309	-0.0323	0.3542	0.0182	0.7556	0.0324	0.5954	-0.0163	0.2889	-0.0002	0.9935	-0.0132	0.3358	0.0161	0.5263	-0.0112	0.7024	-0.0007	0.9725	-0.0038	0.8436	-0.0403	0.4188	-0.0058	0.4633	0.0763	0.009625	0.0713	0.119	0.0903	0.08843	0.0211	0.5222	0.0051	0.801	0.1303	0.8869	0.0103	0.7951	-0.0219	0.3588	-0.058	0.1695	-0.0207	0.4721	-0.1728	0.001987	-0.0627	0.1853	-0.0056	0.8737	-0.0984	0.01282	-4.4979	0.001374	-0.1796	0.07887	-0.2129	0.09666	-0.8789	0.2953	-0.4444	0.7066	-2.7075	0.06457	-0.079	0.1225	-0.0254	0.5819	0.0302	0.466	0.1048	0.04896	0.0853	0.03037	0.1229	0.001455	0.1309	0.0001255	0.0736	0.1978	0.02	0.6414	0.0145	0.653	0.0032	0.9281	0.0435	0.3076	0.0224	0.4759	-0.0249	0.7543	0.0108	0.863	-0.0112	0.1264	-0.006	0.8791	1.2494	0.2513	153.943	0.2758	114.667	0.3913	-0.1165	0.1447	-0.0626	0.4428	-0.1292	0.2058	-0.0588	0.2072	-0.0588	0.2071	-0.1269	0.1276	-0.1466	0.08767	-0.0549	0.4846	-0.0252	0.7597	0.0073	0.7738	0.0074	0.769	0.0052	0.8465	0.016	0.3662	-0.0313	0.4159	-0.0226	0.7148	-0.0154	0.7993	0.0844	0.3909	-0.0206	0.7705	0.101	0.242	-0.1912	0.03987	-0.2483	0.04951	0.0033	0.9068	-0.2106	0.1845	-0.0402	0.159	-0.0306	0.3869	-0.0009	0.9843	-0.1753	0.0007478	-0.1924	0.001545	2.1195	0.1345	2.3316	0.09483	2.3644	0.09598	2.0595	0.1368	570.503	0.001902	2.7549	0.08507	2.6605	0.09951	3.988	0.01614
rs12712610	2	38897249	G/A	GALM:AC074366.3	0:0	Orru, 2020	Sardinia, Italy	SardiNIA project	3757 (family-based cohort)	CD39+ resting Treg AC	-0.1912	4.165e-12	0.1687	-0.0054	0.8589	-0.1104	0.09082	-0.0307	0.345	-0.041	0.05309	-0.0323	0.3542	0.0182	0.7556	0.0324	0.5954	-0.0163	0.2889	-0.0002	0.9935	-0.0132	0.3358	0.0161	0.5263	-0.0112	0.7024	-0.0007	0.9725	-0.0038	0.8436	-0.0403	0.4188	-0.0058	0.4633	0.0763	0.009625	0.0713	0.119	0.0903	0.08843	0.0211	0.5222	0.0051	0.801	0.1303	0.8869	0.0103	0.7951	-0.0219	0.3588	-0.058	0.1695	-0.0207	0.4721	-0.1728	0.001987	-0.0627	0.1853	-0.0056	0.8737	-0.0984	0.01282	-4.4979	0.001374	-0.1796	0.07887	-0.2129	0.09666	-0.8789	0.2953	-0.4444	0.7066	-2.7075	0.06457	-0.079	0.1225	-0.0254	0.5819	0.0302	0.466	0.1048	0.04896	0.0853	0.03037	0.1229	0.001455	0.1309	0.0001255	0.0736	0.1978	0.02	0.6414	0.0145	0.653	0.0032	0.9281	0.0435	0.3076	0.0224	0.4759	-0.0249	0.7543	0.0108	0.863	-0.0112	0.1264	-0.006	0.8791	1.2494	0.2513	153.943	0.2758	114.667	0.3913	-0.1165	0.1447	-0.0626	0.4428	-0.1292	0.2058	-0.0588	0.2072	-0.0588	0.2071	-0.1269	0.1276	-0.1466	0.08767	-0.0549	0.4846	-0.0252	0.7597	0.0073	0.7738	0.0074	0.769	0.0052	0.8465	0.016	0.3662	-0.0313	0.4159	-0.0226	0.7148	-0.0154	0.7993	0.0844	0.3909	-0.0206	0.7705	0.101	0.242	-0.1912	0.03987	-0.2483	0.04951	0.0033	0.9068	-0.2106	0.1845	-0.0402	0.159	-0.0306	0.3869	-0.0009	0.9843	-0.1753	0.0007478	-0.1924	0.001545	2.1195	0.1345	2.3316	0.09483	2.3644	0.09598	2.0595	0.1368	570.503	0.001902	2.7549	0.08507	2.6605	0.09951	3.988	0.01614
rs12712610	2	38897249	G/A	GALM:AC074366.3	0:0	Orru, 2020	Sardinia, Italy	SardiNIA project	3757 (family-based cohort)	CD25hi CD45RA+ CD4 not Treg AC	-0.2347	2.15e-16	0.1687	-0.0054	0.8589	-0.1104	0.09082	-0.0307	0.345	-0.041	0.05309	-0.0323	0.3542	0.0182	0.7556	0.0324	0.5954	-0.0163	0.2889	-0.0002	0.9935	-0.0132	0.3358	0.0161	0.5263	-0.0112	0.7024	-0.0007	0.9725	-0.0038	0.8436	-0.0403	0.4188	-0.0058	0.4633	0.0763	0.009625	0.0713	0.119	0.0903	0.08843	0.0211	0.5222	0.0051	0.801	0.1303	0.8869	0.0103	0.7951	-0.0219	0.3588	-0.058	0.1695	-0.0207	0.4721	-0.1728	0.001987	-0.0627	0.1853	-0.0056	0.8737	-0.0984	0.01282	-4.4979	0.001374	-0.1796	0.07887	-0.2129	0.09666	-0.8789	0.2953	-0.4444	0.7066	-2.7075	0.06457	-0.079	0.1225	-0.0254	0.5819	0.0302	0.466	0.1048	0.04896	0.0853	0.03037	0.1229	0.001455	0.1309	0.0001255	0.0736	0.1978	0.02	0.6414	0.0145	0.653	0.0032	0.9281	0.0435	0.3076	0.0224	0.4759	-0.0249	0.7543	0.0108	0.863	-0.0112	0.1264	-0.006	0.8791	1.2494	0.2513	153.943	0.2758	114.667	0.3913	-0.1165	0.1447	-0.0626	0.4428	-0.1292	0.2058	-0.0588	0.2072	-0.0588	0.2071	-0.1269	0.1276	-0.1466	0.08767	-0.0549	0.4846	-0.0252	0.7597	0.0073	0.7738	0.0074	0.769	0.0052	0.8465	0.016	0.3662	-0.0313	0.4159	-0.0226	0.7148	-0.0154	0.7993	0.0844	0.3909	-0.0206	0.7705	0.101	0.242	-0.1912	0.03987	-0.2483	0.04951	0.0033	0.9068	-0.2106	0.1845	-0.0402	0.159	-0.0306	0.3869	-0.0009	0.9843	-0.1753	0.0007478	-0.1924	0.001545	2.1195	0.1345	2.3316	0.09483	2.3644	0.09598	2.0595	0.1368	570.503	0.001902	2.7549	0.08507	2.6605	0.09951	3.988	0.01614
rs12712610	2	38897249	G/A	GALM:AC074366.3	0:0	Orru, 2020	Sardinia, Italy	SardiNIA project	3757 (family-based cohort)	CD45RA- CD4+ %CD4+	0.1902	3.131e-13	0.1687	-0.0054	0.8589	-0.1104	0.09082	-0.0307	0.345	-0.041	0.05309	-0.0323	0.3542	0.0182	0.7556	0.0324	0.5954	-0.0163	0.2889	-0.0002	0.9935	-0.0132	0.3358	0.0161	0.5263	-0.0112	0.7024	-0.0007	0.9725	-0.0038	0.8436	-0.0403	0.4188	-0.0058	0.4633	0.0763	0.009625	0.0713	0.119	0.0903	0.08843	0.0211	0.5222	0.0051	0.801	0.1303	0.8869	0.0103	0.7951	-0.0219	0.3588	-0.058	0.1695	-0.0207	0.4721	-0.1728	0.001987	-0.0627	0.1853	-0.0056	0.8737	-0.0984	0.01282	-4.4979	0.001374	-0.1796	0.07887	-0.2129	0.09666	-0.8789	0.2953	-0.4444	0.7066	-2.7075	0.06457	-0.079	0.1225	-0.0254	0.5819	0.0302	0.466	0.1048	0.04896	0.0853	0.03037	0.1229	0.001455	0.1309	0.0001255	0.0736	0.1978	0.02	0.6414	0.0145	0.653	0.0032	0.9281	0.0435	0.3076	0.0224	0.4759	-0.0249	0.7543	0.0108	0.863	-0.0112	0.1264	-0.006	0.8791	1.2494	0.2513	153.943	0.2758	114.667	0.3913	-0.1165	0.1447	-0.0626	0.4428	-0.1292	0.2058	-0.0588	0.2072	-0.0588	0.2071	-0.1269	0.1276	-0.1466	0.08767	-0.0549	0.4846	-0.0252	0.7597	0.0073	0.7738	0.0074	0.769	0.0052	0.8465	0.016	0.3662	-0.0313	0.4159	-0.0226	0.7148	-0.0154	0.7993	0.0844	0.3909	-0.0206	0.7705	0.101	0.242	-0.1912	0.03987	-0.2483	0.04951	0.0033	0.9068	-0.2106	0.1845	-0.0402	0.159	-0.0306	0.3869	-0.0009	0.9843	-0.1753	0.0007478	-0.1924	0.001545	2.1195	0.1345	2.3316	0.09483	2.3644	0.09598	2.0595	0.1368	570.503	0.001902	2.7549	0.08507	2.6605	0.09951	3.988	0.01614
rs6751481	2	38897810	T/C	GALM:AC074366.3	0:0	Orru, 2020	Sardinia, Italy	SardiNIA project	3757 (family-based cohort)	Resting Treg %CD4 Treg	0.2946	3.398e-38	0.4533	0.0315	0.2117	0.0885	0.07292	0.0132	0.6123	0.0211	0.2082	0.0037	0.8926	0.0256	0.5713	0.0261	0.5808	0.0073	0.538	-0.0057	0.8068	0.003	0.7683	0.0228	0.2455	0.0408	0.07265	-0.0135	0.3846	-0.0095	0.5242	-0.0206	0.5987	0.0036	0.5595	-0.0585	0.006945	-0.0462	0.1654	-0.0708	0.07284	-0.0041	0.8687	-0.0184	0.2122	-0.9501	0.1591	0.0285	0.3279	0.0319	0.07316	0.0433	0.1646	-0.023	0.2851	0.0875	0.03956	0.0424	0.2255	-0.0192	0.4817	0.052	0.07895	3.0256	0.003632	0.1342	0.07606	0.1556	0.1013	0.9028	0.1491	1.4263	0.09274	2.4727	0.01991	0.098	0.008812	0.0106	0.7579	0.0127	0.6824	-0.0834	0.03478	-0.0763	0.009456	-0.0261	0.3473	-0.0596	0.01707	-0.0963	0.02333	-0.0525	0.09981	0.0233	0.3449	0.0082	0.7598	0.002	0.9504	-0.011	0.6497	0.065	0.269	0.0038	0.9375	0.0058	0.3042	-0.0106	0.7328	-1.1267	0.1802	-154.736	0.1583	-110.008	0.2896	0.0911	0.1424	0.0576	0.3649	0.0569	0.4723	0.0201	0.5822	0.0155	0.6707	0.0579	0.3671	0.05	0.4684	0.0142	0.8153	-0.0313	0.6241	0.0226	0.2472	0.0286	0.1406	0.0177	0.393	0.0154	0.2607	0.0243	0.4198	-0.003	0.9505	0.0099	0.8276	-0.03	0.684	0.0503	0.3391	-0.0348	0.5893	0.1312	0.05865	0.1915	0.04258	0.0432	0.03476	0.1583	0.1804	0.0185	0.3891	0.0223	0.3999	-0.0048	0.8934	0.0927	0.015	0.1097	0.01356	-2.2283	0.02839	-2.5801	0.01227	-2.4817	0.01826	-2.4064	0.01847	-359.151	0.008864	-1.4605	0.2211	-1.4196	0.2381	-2.1941	0.07672
rs6751481	2	38897810	T/C	GALM:AC074366.3	0:0	Orru, 2020	Sardinia, Italy	SardiNIA project	3757 (family-based cohort)	Activated & secreting Treg %CD4 Treg	-0.2903	6.288e-38	0.4533	0.0315	0.2117	0.0885	0.07292	0.0132	0.6123	0.0211	0.2082	0.0037	0.8926	0.0256	0.5713	0.0261	0.5808	0.0073	0.538	-0.0057	0.8068	0.003	0.7683	0.0228	0.2455	0.0408	0.07265	-0.0135	0.3846	-0.0095	0.5242	-0.0206	0.5987	0.0036	0.5595	-0.0585	0.006945	-0.0462	0.1654	-0.0708	0.07284	-0.0041	0.8687	-0.0184	0.2122	-0.9501	0.1591	0.0285	0.3279	0.0319	0.07316	0.0433	0.1646	-0.023	0.2851	0.0875	0.03956	0.0424	0.2255	-0.0192	0.4817	0.052	0.07895	3.0256	0.003632	0.1342	0.07606	0.1556	0.1013	0.9028	0.1491	1.4263	0.09274	2.4727	0.01991	0.098	0.008812	0.0106	0.7579	0.0127	0.6824	-0.0834	0.03478	-0.0763	0.009456	-0.0261	0.3473	-0.0596	0.01707	-0.0963	0.02333	-0.0525	0.09981	0.0233	0.3449	0.0082	0.7598	0.002	0.9504	-0.011	0.6497	0.065	0.269	0.0038	0.9375	0.0058	0.3042	-0.0106	0.7328	-1.1267	0.1802	-154.736	0.1583	-110.008	0.2896	0.0911	0.1424	0.0576	0.3649	0.0569	0.4723	0.0201	0.5822	0.0155	0.6707	0.0579	0.3671	0.05	0.4684	0.0142	0.8153	-0.0313	0.6241	0.0226	0.2472	0.0286	0.1406	0.0177	0.393	0.0154	0.2607	0.0243	0.4198	-0.003	0.9505	0.0099	0.8276	-0.03	0.684	0.0503	0.3391	-0.0348	0.5893	0.1312	0.05865	0.1915	0.04258	0.0432	0.03476	0.1583	0.1804	0.0185	0.3891	0.0223	0.3999	-0.0048	0.8934	0.0927	0.015	0.1097	0.01356	-2.2283	0.02839	-2.5801	0.01227	-2.4817	0.01826	-2.4064	0.01847	-359.151	0.008864	-1.4605	0.2211	-1.4196	0.2381	-2.1941	0.07672
rs6751481	2	38897810	T/C	GALM:AC074366.3	0:0	Orru, 2020	Sardinia, Italy	SardiNIA project	3757 (family-based cohort)	Secreting Treg %CD4 Treg	-0.2879	3.53e-33	0.4533	0.0315	0.2117	0.0885	0.07292	0.0132	0.6123	0.0211	0.2082	0.0037	0.8926	0.0256	0.5713	0.0261	0.5808	0.0073	0.538	-0.0057	0.8068	0.003	0.7683	0.0228	0.2455	0.0408	0.07265	-0.0135	0.3846	-0.0095	0.5242	-0.0206	0.5987	0.0036	0.5595	-0.0585	0.006945	-0.0462	0.1654	-0.0708	0.07284	-0.0041	0.8687	-0.0184	0.2122	-0.9501	0.1591	0.0285	0.3279	0.0319	0.07316	0.0433	0.1646	-0.023	0.2851	0.0875	0.03956	0.0424	0.2255	-0.0192	0.4817	0.052	0.07895	3.0256	0.003632	0.1342	0.07606	0.1556	0.1013	0.9028	0.1491	1.4263	0.09274	2.4727	0.01991	0.098	0.008812	0.0106	0.7579	0.0127	0.6824	-0.0834	0.03478	-0.0763	0.009456	-0.0261	0.3473	-0.0596	0.01707	-0.0963	0.02333	-0.0525	0.09981	0.0233	0.3449	0.0082	0.7598	0.002	0.9504	-0.011	0.6497	0.065	0.269	0.0038	0.9375	0.0058	0.3042	-0.0106	0.7328	-1.1267	0.1802	-154.736	0.1583	-110.008	0.2896	0.0911	0.1424	0.0576	0.3649	0.0569	0.4723	0.0201	0.5822	0.0155	0.6707	0.0579	0.3671	0.05	0.4684	0.0142	0.8153	-0.0313	0.6241	0.0226	0.2472	0.0286	0.1406	0.0177	0.393	0.0154	0.2607	0.0243	0.4198	-0.003	0.9505	0.0099	0.8276	-0.03	0.684	0.0503	0.3391	-0.0348	0.5893	0.1312	0.05865	0.1915	0.04258	0.0432	0.03476	0.1583	0.1804	0.0185	0.3891	0.0223	0.3999	-0.0048	0.8934	0.0927	0.015	0.1097	0.01356	-2.2283	0.02839	-2.5801	0.01227	-2.4817	0.01826	-2.4064	0.01847	-359.151	0.008864	-1.4605	0.2211	-1.4196	0.2381	-2.1941	0.07672
rs6751481	2	38897810	T/C	GALM:AC074366.3	0:0	Orru, 2020	Sardinia, Italy	SardiNIA project	3757 (family-based cohort)	Activated & resting Treg %CD4 Treg	0.2886	5.487e-33	0.4533	0.0315	0.2117	0.0885	0.07292	0.0132	0.6123	0.0211	0.2082	0.0037	0.8926	0.0256	0.5713	0.0261	0.5808	0.0073	0.538	-0.0057	0.8068	0.003	0.7683	0.0228	0.2455	0.0408	0.07265	-0.0135	0.3846	-0.0095	0.5242	-0.0206	0.5987	0.0036	0.5595	-0.0585	0.006945	-0.0462	0.1654	-0.0708	0.07284	-0.0041	0.8687	-0.0184	0.2122	-0.9501	0.1591	0.0285	0.3279	0.0319	0.07316	0.0433	0.1646	-0.023	0.2851	0.0875	0.03956	0.0424	0.2255	-0.0192	0.4817	0.052	0.07895	3.0256	0.003632	0.1342	0.07606	0.1556	0.1013	0.9028	0.1491	1.4263	0.09274	2.4727	0.01991	0.098	0.008812	0.0106	0.7579	0.0127	0.6824	-0.0834	0.03478	-0.0763	0.009456	-0.0261	0.3473	-0.0596	0.01707	-0.0963	0.02333	-0.0525	0.09981	0.0233	0.3449	0.0082	0.7598	0.002	0.9504	-0.011	0.6497	0.065	0.269	0.0038	0.9375	0.0058	0.3042	-0.0106	0.7328	-1.1267	0.1802	-154.736	0.1583	-110.008	0.2896	0.0911	0.1424	0.0576	0.3649	0.0569	0.4723	0.0201	0.5822	0.0155	0.6707	0.0579	0.3671	0.05	0.4684	0.0142	0.8153	-0.0313	0.6241	0.0226	0.2472	0.0286	0.1406	0.0177	0.393	0.0154	0.2607	0.0243	0.4198	-0.003	0.9505	0.0099	0.8276	-0.03	0.684	0.0503	0.3391	-0.0348	0.5893	0.1312	0.05865	0.1915	0.04258	0.0432	0.03476	0.1583	0.1804	0.0185	0.3891	0.0223	0.3999	-0.0048	0.8934	0.0927	0.015	0.1097	0.01356	-2.2283	0.02839	-2.5801	0.01227	-2.4817	0.01826	-2.4064	0.01847	-359.151	0.008864	-1.4605	0.2211	-1.4196	0.2381	-2.1941	0.07672
rs6751481	2	38897810	T/C	GALM:AC074366.3	0:0	Orru, 2020	Sardinia, Italy	SardiNIA project	3757 (family-based cohort)	Resting Treg %CD4	0.2762	4.784e-32	0.4533	0.0315	0.2117	0.0885	0.07292	0.0132	0.6123	0.0211	0.2082	0.0037	0.8926	0.0256	0.5713	0.0261	0.5808	0.0073	0.538	-0.0057	0.8068	0.003	0.7683	0.0228	0.2455	0.0408	0.07265	-0.0135	0.3846	-0.0095	0.5242	-0.0206	0.5987	0.0036	0.5595	-0.0585	0.006945	-0.0462	0.1654	-0.0708	0.07284	-0.0041	0.8687	-0.0184	0.2122	-0.9501	0.1591	0.0285	0.3279	0.0319	0.07316	0.0433	0.1646	-0.023	0.2851	0.0875	0.03956	0.0424	0.2255	-0.0192	0.4817	0.052	0.07895	3.0256	0.003632	0.1342	0.07606	0.1556	0.1013	0.9028	0.1491	1.4263	0.09274	2.4727	0.01991	0.098	0.008812	0.0106	0.7579	0.0127	0.6824	-0.0834	0.03478	-0.0763	0.009456	-0.0261	0.3473	-0.0596	0.01707	-0.0963	0.02333	-0.0525	0.09981	0.0233	0.3449	0.0082	0.7598	0.002	0.9504	-0.011	0.6497	0.065	0.269	0.0038	0.9375	0.0058	0.3042	-0.0106	0.7328	-1.1267	0.1802	-154.736	0.1583	-110.008	0.2896	0.0911	0.1424	0.0576	0.3649	0.0569	0.4723	0.0201	0.5822	0.0155	0.6707	0.0579	0.3671	0.05	0.4684	0.0142	0.8153	-0.0313	0.6241	0.0226	0.2472	0.0286	0.1406	0.0177	0.393	0.0154	0.2607	0.0243	0.4198	-0.003	0.9505	0.0099	0.8276	-0.03	0.684	0.0503	0.3391	-0.0348	0.5893	0.1312	0.05865	0.1915	0.04258	0.0432	0.03476	0.1583	0.1804	0.0185	0.3891	0.0223	0.3999	-0.0048	0.8934	0.0927	0.015	0.1097	0.01356	-2.2283	0.02839	-2.5801	0.01227	-2.4817	0.01826	-2.4064	0.01847	-359.151	0.008864	-1.4605	0.2211	-1.4196	0.2381	-2.1941	0.07672
rs6751481	2	38897810	T/C	GALM:AC074366.3	0:0	Orru, 2020	Sardinia, Italy	SardiNIA project	3757 (family-based cohort)	Resting Treg AC	0.2177	3.101e-20	0.4533	0.0315	0.2117	0.0885	0.07292	0.0132	0.6123	0.0211	0.2082	0.0037	0.8926	0.0256	0.5713	0.0261	0.5808	0.0073	0.538	-0.0057	0.8068	0.003	0.7683	0.0228	0.2455	0.0408	0.07265	-0.0135	0.3846	-0.0095	0.5242	-0.0206	0.5987	0.0036	0.5595	-0.0585	0.006945	-0.0462	0.1654	-0.0708	0.07284	-0.0041	0.8687	-0.0184	0.2122	-0.9501	0.1591	0.0285	0.3279	0.0319	0.07316	0.0433	0.1646	-0.023	0.2851	0.0875	0.03956	0.0424	0.2255	-0.0192	0.4817	0.052	0.07895	3.0256	0.003632	0.1342	0.07606	0.1556	0.1013	0.9028	0.1491	1.4263	0.09274	2.4727	0.01991	0.098	0.008812	0.0106	0.7579	0.0127	0.6824	-0.0834	0.03478	-0.0763	0.009456	-0.0261	0.3473	-0.0596	0.01707	-0.0963	0.02333	-0.0525	0.09981	0.0233	0.3449	0.0082	0.7598	0.002	0.9504	-0.011	0.6497	0.065	0.269	0.0038	0.9375	0.0058	0.3042	-0.0106	0.7328	-1.1267	0.1802	-154.736	0.1583	-110.008	0.2896	0.0911	0.1424	0.0576	0.3649	0.0569	0.4723	0.0201	0.5822	0.0155	0.6707	0.0579	0.3671	0.05	0.4684	0.0142	0.8153	-0.0313	0.6241	0.0226	0.2472	0.0286	0.1406	0.0177	0.393	0.0154	0.2607	0.0243	0.4198	-0.003	0.9505	0.0099	0.8276	-0.03	0.684	0.0503	0.3391	-0.0348	0.5893	0.1312	0.05865	0.1915	0.04258	0.0432	0.03476	0.1583	0.1804	0.0185	0.3891	0.0223	0.3999	-0.0048	0.8934	0.0927	0.015	0.1097	0.01356	-2.2283	0.02839	-2.5801	0.01227	-2.4817	0.01826	-2.4064	0.01847	-359.151	0.008864	-1.4605	0.2211	-1.4196	0.2381	-2.1941	0.07672
rs6751481	2	38897810	T/C	GALM:AC074366.3	0:0	Orru, 2020	Sardinia, Italy	SardiNIA project	3757 (family-based cohort)	Activated & resting Treg %CD4+	0.2086	5.193e-17	0.4533	0.0315	0.2117	0.0885	0.07292	0.0132	0.6123	0.0211	0.2082	0.0037	0.8926	0.0256	0.5713	0.0261	0.5808	0.0073	0.538	-0.0057	0.8068	0.003	0.7683	0.0228	0.2455	0.0408	0.07265	-0.0135	0.3846	-0.0095	0.5242	-0.0206	0.5987	0.0036	0.5595	-0.0585	0.006945	-0.0462	0.1654	-0.0708	0.07284	-0.0041	0.8687	-0.0184	0.2122	-0.9501	0.1591	0.0285	0.3279	0.0319	0.07316	0.0433	0.1646	-0.023	0.2851	0.0875	0.03956	0.0424	0.2255	-0.0192	0.4817	0.052	0.07895	3.0256	0.003632	0.1342	0.07606	0.1556	0.1013	0.9028	0.1491	1.4263	0.09274	2.4727	0.01991	0.098	0.008812	0.0106	0.7579	0.0127	0.6824	-0.0834	0.03478	-0.0763	0.009456	-0.0261	0.3473	-0.0596	0.01707	-0.0963	0.02333	-0.0525	0.09981	0.0233	0.3449	0.0082	0.7598	0.002	0.9504	-0.011	0.6497	0.065	0.269	0.0038	0.9375	0.0058	0.3042	-0.0106	0.7328	-1.1267	0.1802	-154.736	0.1583	-110.008	0.2896	0.0911	0.1424	0.0576	0.3649	0.0569	0.4723	0.0201	0.5822	0.0155	0.6707	0.0579	0.3671	0.05	0.4684	0.0142	0.8153	-0.0313	0.6241	0.0226	0.2472	0.0286	0.1406	0.0177	0.393	0.0154	0.2607	0.0243	0.4198	-0.003	0.9505	0.0099	0.8276	-0.03	0.684	0.0503	0.3391	-0.0348	0.5893	0.1312	0.05865	0.1915	0.04258	0.0432	0.03476	0.1583	0.1804	0.0185	0.3891	0.0223	0.3999	-0.0048	0.8934	0.0927	0.015	0.1097	0.01356	-2.2283	0.02839	-2.5801	0.01227	-2.4817	0.01826	-2.4064	0.01847	-359.151	0.008864	-1.4605	0.2211	-1.4196	0.2381	-2.1941	0.07672
rs13004842	2	38903819	T/C	GALM	0	Orru, 2020	Sardinia, Italy	SardiNIA project	3757 (family-based cohort)	CD45RA on resting Treg	-0.4734	8.212e-40	0.06957	-0.0305	0.497	0.01	0.9143	-0.0311	0.5055	0.0009	0.9754	-0.0654	0.1977	-0.0512	0.537	-0.058	0.5035	-0.0034	0.8773	0.0179	0.6854	-0.0166	0.4077	0.0165	0.6494	-0.0185	0.6624	-0.0154	0.5934	-0.0222	0.4223	0.0179	0.805	0.002	0.8625	0.1578	0.0002236	0.2107	0.001375	0.1691	0.02962	0.0839	0.08253	0.0262	0.3586	1.5103	0.2512	0.041	0.4783	0.0048	0.8929	0.0227	0.7155	-0.0156	0.7147	-0.2137	0.009544	-0.0767	0.2741	-0.0055	0.9138	-0.0667	0.2548	-2.9873	0.1476	0.0344	0.8164	-0.0057	0.9756	-0.3114	0.7989	-1.6578	0.3291	-3.4454	0.09992	-0.0953	0.2022	0.0097	0.8881	0.1116	0.06792	0.2166	0.004546	0.1364	0.01905	0.0891	0.1121	0.1308	0.008432	0.0238	0.7815	0.026	0.6834	0.0258	0.5749	0.0191	0.701	0.0392	0.5177	0.0207	0.6452	-0.0946	0.4054	-0.0984	0.2824	-0.0184	0.08381	-0.0638	0.254	1.7841	0.2533	74.2812	0.7185	169.521	0.3838	-0.1399	0.2291	-0.1322	0.2717	-0.2219	0.1382	-0.1218	0.06948	-0.1211	0.07142	-0.1544	0.1981	-0.1464	0.2405	-0.1392	0.2281	-0.1344	0.2614	-0.0342	0.3417	-0.0389	0.2841	-0.0221	0.5632	-0.0054	0.8314	-0.0422	0.4481	-0.0616	0.4871	-0.0722	0.4166	-0.1295	0.372	-0.0694	0.503	0.0078	0.9518	-0.2954	0.03209	-0.4455	0.01747	-0.0322	0.4301	-0.3291	0.1531	-0.0778	0.06502	-0.0657	0.2138	-0.0647	0.3685	-0.2899	0.0001045	-0.3262	0.0001821	3.2567	0.1053	2.8139	0.1697	2.7441	0.1887	2.6247	0.1959	390.123	0.1557	2.5294	0.2863	1.7767	0.4581	3.0076	0.2244
rs13004842	2	38903819	T/C	GALM	0	Orru, 2020	Sardinia, Italy	SardiNIA project	3757 (family-based cohort)	Resting Treg %CD4 Treg	-0.2919	2.577e-18	0.06957	-0.0305	0.497	0.01	0.9143	-0.0311	0.5055	0.0009	0.9754	-0.0654	0.1977	-0.0512	0.537	-0.058	0.5035	-0.0034	0.8773	0.0179	0.6854	-0.0166	0.4077	0.0165	0.6494	-0.0185	0.6624	-0.0154	0.5934	-0.0222	0.4223	0.0179	0.805	0.002	0.8625	0.1578	0.0002236	0.2107	0.001375	0.1691	0.02962	0.0839	0.08253	0.0262	0.3586	1.5103	0.2512	0.041	0.4783	0.0048	0.8929	0.0227	0.7155	-0.0156	0.7147	-0.2137	0.009544	-0.0767	0.2741	-0.0055	0.9138	-0.0667	0.2548	-2.9873	0.1476	0.0344	0.8164	-0.0057	0.9756	-0.3114	0.7989	-1.6578	0.3291	-3.4454	0.09992	-0.0953	0.2022	0.0097	0.8881	0.1116	0.06792	0.2166	0.004546	0.1364	0.01905	0.0891	0.1121	0.1308	0.008432	0.0238	0.7815	0.026	0.6834	0.0258	0.5749	0.0191	0.701	0.0392	0.5177	0.0207	0.6452	-0.0946	0.4054	-0.0984	0.2824	-0.0184	0.08381	-0.0638	0.254	1.7841	0.2533	74.2812	0.7185	169.521	0.3838	-0.1399	0.2291	-0.1322	0.2717	-0.2219	0.1382	-0.1218	0.06948	-0.1211	0.07142	-0.1544	0.1981	-0.1464	0.2405	-0.1392	0.2281	-0.1344	0.2614	-0.0342	0.3417	-0.0389	0.2841	-0.0221	0.5632	-0.0054	0.8314	-0.0422	0.4481	-0.0616	0.4871	-0.0722	0.4166	-0.1295	0.372	-0.0694	0.503	0.0078	0.9518	-0.2954	0.03209	-0.4455	0.01747	-0.0322	0.4301	-0.3291	0.1531	-0.0778	0.06502	-0.0657	0.2138	-0.0647	0.3685	-0.2899	0.0001045	-0.3262	0.0001821	3.2567	0.1053	2.8139	0.1697	2.7441	0.1887	2.6247	0.1959	390.123	0.1557	2.5294	0.2863	1.7767	0.4581	3.0076	0.2244
rs13004842	2	38903819	T/C	GALM	0	Orru, 2020	Sardinia, Italy	SardiNIA project	3757 (family-based cohort)	Activated & secreting Treg %CD4 Treg	0.2894	3.671e-18	0.06957	-0.0305	0.497	0.01	0.9143	-0.0311	0.5055	0.0009	0.9754	-0.0654	0.1977	-0.0512	0.537	-0.058	0.5035	-0.0034	0.8773	0.0179	0.6854	-0.0166	0.4077	0.0165	0.6494	-0.0185	0.6624	-0.0154	0.5934	-0.0222	0.4223	0.0179	0.805	0.002	0.8625	0.1578	0.0002236	0.2107	0.001375	0.1691	0.02962	0.0839	0.08253	0.0262	0.3586	1.5103	0.2512	0.041	0.4783	0.0048	0.8929	0.0227	0.7155	-0.0156	0.7147	-0.2137	0.009544	-0.0767	0.2741	-0.0055	0.9138	-0.0667	0.2548	-2.9873	0.1476	0.0344	0.8164	-0.0057	0.9756	-0.3114	0.7989	-1.6578	0.3291	-3.4454	0.09992	-0.0953	0.2022	0.0097	0.8881	0.1116	0.06792	0.2166	0.004546	0.1364	0.01905	0.0891	0.1121	0.1308	0.008432	0.0238	0.7815	0.026	0.6834	0.0258	0.5749	0.0191	0.701	0.0392	0.5177	0.0207	0.6452	-0.0946	0.4054	-0.0984	0.2824	-0.0184	0.08381	-0.0638	0.254	1.7841	0.2533	74.2812	0.7185	169.521	0.3838	-0.1399	0.2291	-0.1322	0.2717	-0.2219	0.1382	-0.1218	0.06948	-0.1211	0.07142	-0.1544	0.1981	-0.1464	0.2405	-0.1392	0.2281	-0.1344	0.2614	-0.0342	0.3417	-0.0389	0.2841	-0.0221	0.5632	-0.0054	0.8314	-0.0422	0.4481	-0.0616	0.4871	-0.0722	0.4166	-0.1295	0.372	-0.0694	0.503	0.0078	0.9518	-0.2954	0.03209	-0.4455	0.01747	-0.0322	0.4301	-0.3291	0.1531	-0.0778	0.06502	-0.0657	0.2138	-0.0647	0.3685	-0.2899	0.0001045	-0.3262	0.0001821	3.2567	0.1053	2.8139	0.1697	2.7441	0.1887	2.6247	0.1959	390.123	0.1557	2.5294	0.2863	1.7767	0.4581	3.0076	0.2244
rs13004842	2	38903819	T/C	GALM	0	Orru, 2020	Sardinia, Italy	SardiNIA project	3757 (family-based cohort)	Resting Treg %CD4	-0.272	1.382e-14	0.06957	-0.0305	0.497	0.01	0.9143	-0.0311	0.5055	0.0009	0.9754	-0.0654	0.1977	-0.0512	0.537	-0.058	0.5035	-0.0034	0.8773	0.0179	0.6854	-0.0166	0.4077	0.0165	0.6494	-0.0185	0.6624	-0.0154	0.5934	-0.0222	0.4223	0.0179	0.805	0.002	0.8625	0.1578	0.0002236	0.2107	0.001375	0.1691	0.02962	0.0839	0.08253	0.0262	0.3586	1.5103	0.2512	0.041	0.4783	0.0048	0.8929	0.0227	0.7155	-0.0156	0.7147	-0.2137	0.009544	-0.0767	0.2741	-0.0055	0.9138	-0.0667	0.2548	-2.9873	0.1476	0.0344	0.8164	-0.0057	0.9756	-0.3114	0.7989	-1.6578	0.3291	-3.4454	0.09992	-0.0953	0.2022	0.0097	0.8881	0.1116	0.06792	0.2166	0.004546	0.1364	0.01905	0.0891	0.1121	0.1308	0.008432	0.0238	0.7815	0.026	0.6834	0.0258	0.5749	0.0191	0.701	0.0392	0.5177	0.0207	0.6452	-0.0946	0.4054	-0.0984	0.2824	-0.0184	0.08381	-0.0638	0.254	1.7841	0.2533	74.2812	0.7185	169.521	0.3838	-0.1399	0.2291	-0.1322	0.2717	-0.2219	0.1382	-0.1218	0.06948	-0.1211	0.07142	-0.1544	0.1981	-0.1464	0.2405	-0.1392	0.2281	-0.1344	0.2614	-0.0342	0.3417	-0.0389	0.2841	-0.0221	0.5632	-0.0054	0.8314	-0.0422	0.4481	-0.0616	0.4871	-0.0722	0.4166	-0.1295	0.372	-0.0694	0.503	0.0078	0.9518	-0.2954	0.03209	-0.4455	0.01747	-0.0322	0.4301	-0.3291	0.1531	-0.0778	0.06502	-0.0657	0.2138	-0.0647	0.3685	-0.2899	0.0001045	-0.3262	0.0001821	3.2567	0.1053	2.8139	0.1697	2.7441	0.1887	2.6247	0.1959	390.123	0.1557	2.5294	0.2863	1.7767	0.4581	3.0076	0.2244
rs1469594	2	38910595	C/T	GALM	0	Orru, 2020	Sardinia, Italy	SardiNIA project	3757 (family-based cohort)	CD25hi CD45RA+ CD4 not Treg %CD4+	-0.2005	1.049e-11	0.4735	-0.0183	0.4562	-0.0531	0.2796	-0.0236	0.3559	-0.0105	0.5266	-0.0034	0.8995	-0.043	0.3311	-0.045	0.3305	0.0051	0.6623	0.0204	0.3782	0.0019	0.85	-0.0126	0.5148	-0.0268	0.2339	0.0178	0.243	0.0128	0.3824	0.0353	0.3572	-0.0005	0.9289	0.0414	0.05671	0.0217	0.5145	0.0526	0.1808	0.0086	0.7286	0.0198	0.1792	0.8083	0.23	-0.0035	0.9044	-0.0339	0.05418	-0.0129	0.678	0.0421	0.04792	-0.082	0.05144	0.0132	0.7047	0.0267	0.3158	-0.0108	0.7168	-1.6124	0.1243	-0.0605	0.4259	-0.0466	0.6247	-0.1485	0.8124	-0.851	0.3182	-0.8306	0.4357	-0.0511	0.1744	-0.0096	0.7784	-0.0003	0.992	0.077	0.04977	0.0771	0.008267	0.0183	0.5094	0.0295	0.2389	0.1124	0.007405	0.0789	0.01187	0.0094	0.7008	0.0253	0.3417	0.0218	0.5018	0.0063	0.791	-0.0748	0.2025	0.0007	0.9882	0.0002	0.9766	0.03	0.3195	1.3216	0.1113	143.974	0.183	140.161	0.1694	-0.0829	0.1756	-0.0867	0.1683	-0.0908	0.2458	-0.037	0.3023	-0.035	0.3283	-0.1072	0.09093	-0.0559	0.4103	-0.0683	0.2573	-0.0422	0.5026	-0.0301	0.1153	-0.0377	0.04886	-0.023	0.2587	-0.0269	0.044	-0.0121	0.6832	-0.0056	0.9055	0.0027	0.9526	0.0058	0.9361	-0.0373	0.475	0.0187	0.7695	-0.0521	0.4509	-0.1062	0.2586	-0.0344	0.09275	-0.1404	0.2331	-0.0124	0.5614	-0.0171	0.5135	0.0043	0.9037	-0.0888	0.0193	-0.1098	0.0132	0.9423	0.3574	0.7881	0.4482	0.7092	0.503	0.7111	0.4896	161.879	0.2407	0.046	0.9692	-0.1042	0.9307	0.4885	0.6935
rs34875979	2	38918646	G/A	GALM	0	Orru, 2020	Sardinia, Italy	SardiNIA project	3757 (family-based cohort)	Secreting Treg %CD4 Treg	0.2919	9.842e-17	0.07163	-0.0423	0.3357	0.0007	0.9936	-0.0262	0.5667	0.0057	0.8457	-0.0685	0.1721	-0.0128	0.8747	-0.0176	0.8361	-0.0063	0.7695	0.0074	0.8638	-0.0159	0.4205	0.0259	0.4673	-0.0127	0.7605	-0.0112	0.6924	-0.0181	0.5046	0.0053	0.9404	0.0005	0.9666	0.1563	0.0001859	0.2121	0.001022	0.1646	0.03107	0.0815	0.08622	0.0236	0.3988	1.0576	0.4138	0.0456	0.4214	0.0145	0.6782	0.022	0.7184	-0.0132	0.7526	-0.1914	0.01815	-0.066	0.3373	-0.0175	0.7243	-0.0613	0.2862	-2.6457	0.1915	0.0689	0.6354	0.0181	0.9217	-0.0721	0.9521	-1.5062	0.3664	-3.0811	0.1343	-0.0635	0.3871	0.005	0.9416	0.1063	0.07636	0.1859	0.01343	0.1337	0.0191	0.0949	0.08402	0.128	0.008682	0.028	0.7394	0.0243	0.6975	0.0461	0.3075	0.0315	0.5196	0.0695	0.2404	0.0428	0.3314	-0.1008	0.3671	-0.0712	0.4285	-0.0184	0.077	-0.0587	0.2854	1.5583	0.3099	67.2793	0.7396	153.99	0.4206	-0.1092	0.3391	-0.1184	0.3158	-0.2074	0.1575	-0.1341	0.04116	-0.1339	0.04178	-0.1435	0.2235	-0.131	0.2844	-0.1271	0.2616	-0.1579	0.178	-0.0214	0.5459	-0.0247	0.488	-0.0098	0.7945	0.0012	0.9622	-0.0288	0.5983	-0.048	0.5817	-0.0495	0.5707	-0.1146	0.4206	-0.0389	0.7023	-0.0208	0.8686	-0.2494	0.06596	-0.3792	0.03988	-0.017	0.6705	-0.2849	0.2085	-0.0688	0.09677	-0.0554	0.2853	-0.0517	0.464	-0.2657	0.0003091	-0.2962	0.0005664	2.8895	0.1438	2.3785	0.2374	2.304	0.2613	2.1844	0.2733	340.595	0.2062	2.1887	0.3475	1.4626	0.5338	2.595	0.2854
rs34875979	2	38918646	G/A	GALM	0	Orru, 2020	Sardinia, Italy	SardiNIA project	3757 (family-based cohort)	Activated & resting Treg %CD4 Treg	-0.2803	1.608e-15	0.07163	-0.0423	0.3357	0.0007	0.9936	-0.0262	0.5667	0.0057	0.8457	-0.0685	0.1721	-0.0128	0.8747	-0.0176	0.8361	-0.0063	0.7695	0.0074	0.8638	-0.0159	0.4205	0.0259	0.4673	-0.0127	0.7605	-0.0112	0.6924	-0.0181	0.5046	0.0053	0.9404	0.0005	0.9666	0.1563	0.0001859	0.2121	0.001022	0.1646	0.03107	0.0815	0.08622	0.0236	0.3988	1.0576	0.4138	0.0456	0.4214	0.0145	0.6782	0.022	0.7184	-0.0132	0.7526	-0.1914	0.01815	-0.066	0.3373	-0.0175	0.7243	-0.0613	0.2862	-2.6457	0.1915	0.0689	0.6354	0.0181	0.9217	-0.0721	0.9521	-1.5062	0.3664	-3.0811	0.1343	-0.0635	0.3871	0.005	0.9416	0.1063	0.07636	0.1859	0.01343	0.1337	0.0191	0.0949	0.08402	0.128	0.008682	0.028	0.7394	0.0243	0.6975	0.0461	0.3075	0.0315	0.5196	0.0695	0.2404	0.0428	0.3314	-0.1008	0.3671	-0.0712	0.4285	-0.0184	0.077	-0.0587	0.2854	1.5583	0.3099	67.2793	0.7396	153.99	0.4206	-0.1092	0.3391	-0.1184	0.3158	-0.2074	0.1575	-0.1341	0.04116	-0.1339	0.04178	-0.1435	0.2235	-0.131	0.2844	-0.1271	0.2616	-0.1579	0.178	-0.0214	0.5459	-0.0247	0.488	-0.0098	0.7945	0.0012	0.9622	-0.0288	0.5983	-0.048	0.5817	-0.0495	0.5707	-0.1146	0.4206	-0.0389	0.7023	-0.0208	0.8686	-0.2494	0.06596	-0.3792	0.03988	-0.017	0.6705	-0.2849	0.2085	-0.0688	0.09677	-0.0554	0.2853	-0.0517	0.464	-0.2657	0.0003091	-0.2962	0.0005664	2.8895	0.1438	2.3785	0.2374	2.304	0.2613	2.1844	0.2733	340.595	0.2062	2.1887	0.3475	1.4626	0.5338	2.595	0.2854
rs6729180	2	38920621	T/C	GALM	0	Orru, 2020	Sardinia, Italy	SardiNIA project	3757 (family-based cohort)	EM DN (CD4-CD8-) %DN	0.2034	1.09e-14	0.2153	0.003	0.9197	-0.1066	0.0812	-0.0272	0.3707	-0.0159	0.4213	-0.0681	0.03805	-0.0045	0.935	-0.0109	0.8495	0.0056	0.7009	0.0199	0.4823	-0.0114	0.3358	0.0229	0.337	0.0003	0.9913	-0.0007	0.9693	-0.0031	0.8645	0.0369	0.432	0.0071	0.3318	-0.0038	0.881	0.114	0.002827	0.0465	0.313	0.0525	0.06913	0.0035	0.8446	0.0801	0.9207	0.0265	0.4357	0.0115	0.5763	-0.0158	0.6615	0.0286	0.2511	-0.1528	0.001545	-0.0208	0.6074	-0.0173	0.5987	-0.0627	0.07049	-2.5307	0.04172	0.0239	0.7915	-0.0359	0.7492	0.0586	0.9369	0.454	0.6566	-1.0517	0.409	-0.0141	0.7485	0.0303	0.4474	0.038	0.2903	0.0574	0.2138	0.0627	0.0678	0.0202	0.5396	0.009	0.7642	0.0232	0.6377	0.019	0.6008	0.0527	0.08198	0.058	0.07887	0.039	0.3311	0.0009	0.9747	-0.0064	0.9276	0.0062	0.9151	-0.0063	0.3608	0.011	0.7704	1.6784	0.1016	156.492	0.2382	205.032	0.1028	-0.091	0.2282	-0.0595	0.4459	-0.2351	0.0151	-0.0831	0.05847	-0.0877	0.04572	-0.1505	0.05474	-0.1567	0.05056	-0.181	0.01455	-0.1907	0.01318	-0.0264	0.2669	-0.0275	0.2492	-0.0247	0.3297	-0.0298	0.07423	-0.0165	0.6504	-0.0429	0.4624	-0.0196	0.7103	-0.0018	0.9831	-0.015	0.8064	0.0411	0.5814	-0.1007	0.2146	-0.1043	0.3448	-0.0062	0.8008	-0.0847	0.5454	-0.0182	0.4615	-0.0204	0.5046	0.0112	0.7876	-0.1498	0.000711	-0.1517	0.003473	0.5762	0.6387	0.3833	0.7573	0.4927	0.696	0.3051	0.804	303.504	0.06066	0.9988	0.4741	0.4123	0.7694	1.7257	0.2362
rs6729180	2	38920621	T/C	GALM	0	Orru, 2020	Sardinia, Italy	SardiNIA project	3757 (family-based cohort)	TD DN (CD4-CD8-) %T cell	-0.202	1.775e-14	0.2153	0.003	0.9197	-0.1066	0.0812	-0.0272	0.3707	-0.0159	0.4213	-0.0681	0.03805	-0.0045	0.935	-0.0109	0.8495	0.0056	0.7009	0.0199	0.4823	-0.0114	0.3358	0.0229	0.337	0.0003	0.9913	-0.0007	0.9693	-0.0031	0.8645	0.0369	0.432	0.0071	0.3318	-0.0038	0.881	0.114	0.002827	0.0465	0.313	0.0525	0.06913	0.0035	0.8446	0.0801	0.9207	0.0265	0.4357	0.0115	0.5763	-0.0158	0.6615	0.0286	0.2511	-0.1528	0.001545	-0.0208	0.6074	-0.0173	0.5987	-0.0627	0.07049	-2.5307	0.04172	0.0239	0.7915	-0.0359	0.7492	0.0586	0.9369	0.454	0.6566	-1.0517	0.409	-0.0141	0.7485	0.0303	0.4474	0.038	0.2903	0.0574	0.2138	0.0627	0.0678	0.0202	0.5396	0.009	0.7642	0.0232	0.6377	0.019	0.6008	0.0527	0.08198	0.058	0.07887	0.039	0.3311	0.0009	0.9747	-0.0064	0.9276	0.0062	0.9151	-0.0063	0.3608	0.011	0.7704	1.6784	0.1016	156.492	0.2382	205.032	0.1028	-0.091	0.2282	-0.0595	0.4459	-0.2351	0.0151	-0.0831	0.05847	-0.0877	0.04572	-0.1505	0.05474	-0.1567	0.05056	-0.181	0.01455	-0.1907	0.01318	-0.0264	0.2669	-0.0275	0.2492	-0.0247	0.3297	-0.0298	0.07423	-0.0165	0.6504	-0.0429	0.4624	-0.0196	0.7103	-0.0018	0.9831	-0.015	0.8064	0.0411	0.5814	-0.1007	0.2146	-0.1043	0.3448	-0.0062	0.8008	-0.0847	0.5454	-0.0182	0.4615	-0.0204	0.5046	0.0112	0.7876	-0.1498	0.000711	-0.1517	0.003473	0.5762	0.6387	0.3833	0.7573	0.4927	0.696	0.3051	0.804	303.504	0.06066	0.9988	0.4741	0.4123	0.7694	1.7257	0.2362
rs6729180	2	38920621	T/C	GALM	0	Orru, 2020	Sardinia, Italy	SardiNIA project	3757 (family-based cohort)	TD DN (CD4-CD8-) AC	-0.1948	8.392e-14	0.2153	0.003	0.9197	-0.1066	0.0812	-0.0272	0.3707	-0.0159	0.4213	-0.0681	0.03805	-0.0045	0.935	-0.0109	0.8495	0.0056	0.7009	0.0199	0.4823	-0.0114	0.3358	0.0229	0.337	0.0003	0.9913	-0.0007	0.9693	-0.0031	0.8645	0.0369	0.432	0.0071	0.3318	-0.0038	0.881	0.114	0.002827	0.0465	0.313	0.0525	0.06913	0.0035	0.8446	0.0801	0.9207	0.0265	0.4357	0.0115	0.5763	-0.0158	0.6615	0.0286	0.2511	-0.1528	0.001545	-0.0208	0.6074	-0.0173	0.5987	-0.0627	0.07049	-2.5307	0.04172	0.0239	0.7915	-0.0359	0.7492	0.0586	0.9369	0.454	0.6566	-1.0517	0.409	-0.0141	0.7485	0.0303	0.4474	0.038	0.2903	0.0574	0.2138	0.0627	0.0678	0.0202	0.5396	0.009	0.7642	0.0232	0.6377	0.019	0.6008	0.0527	0.08198	0.058	0.07887	0.039	0.3311	0.0009	0.9747	-0.0064	0.9276	0.0062	0.9151	-0.0063	0.3608	0.011	0.7704	1.6784	0.1016	156.492	0.2382	205.032	0.1028	-0.091	0.2282	-0.0595	0.4459	-0.2351	0.0151	-0.0831	0.05847	-0.0877	0.04572	-0.1505	0.05474	-0.1567	0.05056	-0.181	0.01455	-0.1907	0.01318	-0.0264	0.2669	-0.0275	0.2492	-0.0247	0.3297	-0.0298	0.07423	-0.0165	0.6504	-0.0429	0.4624	-0.0196	0.7103	-0.0018	0.9831	-0.015	0.8064	0.0411	0.5814	-0.1007	0.2146	-0.1043	0.3448	-0.0062	0.8008	-0.0847	0.5454	-0.0182	0.4615	-0.0204	0.5046	0.0112	0.7876	-0.1498	0.000711	-0.1517	0.003473	0.5762	0.6387	0.3833	0.7573	0.4927	0.696	0.3051	0.804	303.504	0.06066	0.9988	0.4741	0.4123	0.7694	1.7257	0.2362
rs7583259	2	38921934	C/G	GALM	0	Orru, 2020	Sardinia, Italy	SardiNIA project	3757 (family-based cohort)	CD45RA+ CD8br %T cell	0.2378	1.636e-26	-	-	-	-	-	-	-	-	-	-	-	-	-	-	-	-	-	-	-	-	-	-	-	-	-	-	-	-	-	-	-	-	-	-	-	-	-	-	-	-	-	-	-	-	-	-	-	-	-	-	-	-	-	-	-	-	-	-	-	-	-	-	-	-	-	-	-	-	-	-	-	-	-	-	-	-	-	-	-	-	-	-	-	-	-	-	-	-	-	-	-	-	-	-	-	-	-	-	-	-	-	-	-	-	-	-	-	-	-	-	-	-	-	-	-	-	-	-	-	-	-	-	-	-	-	-	-	-	-	-	-	-	-	-	-	-	-	-	-	-	-	-	-	-	-	-	-	-	-	-	-	-	-	-	-	-	-	-	-	-	-	-	-	-	-	-	-	-	-	-	-	-	-	-	-	-	-	-	-	-	-	-	-	-	-
rs7583259	2	38921934	C/G	GALM	0	Orru, 2020	Sardinia, Italy	SardiNIA project	3757 (family-based cohort)	CD45RA on TD CD8br	0.2588	1.857e-21	-	-	-	-	-	-	-	-	-	-	-	-	-	-	-	-	-	-	-	-	-	-	-	-	-	-	-	-	-	-	-	-	-	-	-	-	-	-	-	-	-	-	-	-	-	-	-	-	-	-	-	-	-	-	-	-	-	-	-	-	-	-	-	-	-	-	-	-	-	-	-	-	-	-	-	-	-	-	-	-	-	-	-	-	-	-	-	-	-	-	-	-	-	-	-	-	-	-	-	-	-	-	-	-	-	-	-	-	-	-	-	-	-	-	-	-	-	-	-	-	-	-	-	-	-	-	-	-	-	-	-	-	-	-	-	-	-	-	-	-	-	-	-	-	-	-	-	-	-	-	-	-	-	-	-	-	-	-	-	-	-	-	-	-	-	-	-	-	-	-	-	-	-	-	-	-	-	-	-	-	-	-	-	-	-
rs7583259	2	38921934	C/G	GALM	0	Orru, 2020	Sardinia, Italy	SardiNIA project	3757 (family-based cohort)	TD CD8br %CD8br	0.352	2.389e-46	-	-	-	-	-	-	-	-	-	-	-	-	-	-	-	-	-	-	-	-	-	-	-	-	-	-	-	-	-	-	-	-	-	-	-	-	-	-	-	-	-	-	-	-	-	-	-	-	-	-	-	-	-	-	-	-	-	-	-	-	-	-	-	-	-	-	-	-	-	-	-	-	-	-	-	-	-	-	-	-	-	-	-	-	-	-	-	-	-	-	-	-	-	-	-	-	-	-	-	-	-	-	-	-	-	-	-	-	-	-	-	-	-	-	-	-	-	-	-	-	-	-	-	-	-	-	-	-	-	-	-	-	-	-	-	-	-	-	-	-	-	-	-	-	-	-	-	-	-	-	-	-	-	-	-	-	-	-	-	-	-	-	-	-	-	-	-	-	-	-	-	-	-	-	-	-	-	-	-	-	-	-	-	-	-
rs7583259	2	38921934	C/G	GALM	0	Orru, 2020	Sardinia, Italy	SardiNIA project	3757 (family-based cohort)	TD CD8br %T cell	0.3014	5.061e-33	-	-	-	-	-	-	-	-	-	-	-	-	-	-	-	-	-	-	-	-	-	-	-	-	-	-	-	-	-	-	-	-	-	-	-	-	-	-	-	-	-	-	-	-	-	-	-	-	-	-	-	-	-	-	-	-	-	-	-	-	-	-	-	-	-	-	-	-	-	-	-	-	-	-	-	-	-	-	-	-	-	-	-	-	-	-	-	-	-	-	-	-	-	-	-	-	-	-	-	-	-	-	-	-	-	-	-	-	-	-	-	-	-	-	-	-	-	-	-	-	-	-	-	-	-	-	-	-	-	-	-	-	-	-	-	-	-	-	-	-	-	-	-	-	-	-	-	-	-	-	-	-	-	-	-	-	-	-	-	-	-	-	-	-	-	-	-	-	-	-	-	-	-	-	-	-	-	-	-	-	-	-	-	-	-
rs7583259	2	38921934	C/G	GALM	0	Orru, 2020	Sardinia, Italy	SardiNIA project	3757 (family-based cohort)	TD CD8br AC	0.2816	8.638e-28	-	-	-	-	-	-	-	-	-	-	-	-	-	-	-	-	-	-	-	-	-	-	-	-	-	-	-	-	-	-	-	-	-	-	-	-	-	-	-	-	-	-	-	-	-	-	-	-	-	-	-	-	-	-	-	-	-	-	-	-	-	-	-	-	-	-	-	-	-	-	-	-	-	-	-	-	-	-	-	-	-	-	-	-	-	-	-	-	-	-	-	-	-	-	-	-	-	-	-	-	-	-	-	-	-	-	-	-	-	-	-	-	-	-	-	-	-	-	-	-	-	-	-	-	-	-	-	-	-	-	-	-	-	-	-	-	-	-	-	-	-	-	-	-	-	-	-	-	-	-	-	-	-	-	-	-	-	-	-	-	-	-	-	-	-	-	-	-	-	-	-	-	-	-	-	-	-	-	-	-	-	-	-	-	-
rs7583259	2	38921934	C/G	GALM	0	Orru, 2020	Sardinia, Italy	SardiNIA project	3757 (family-based cohort)	TD DN (CD4-CD8-) %DN	0.22	7.896e-18	-	-	-	-	-	-	-	-	-	-	-	-	-	-	-	-	-	-	-	-	-	-	-	-	-	-	-	-	-	-	-	-	-	-	-	-	-	-	-	-	-	-	-	-	-	-	-	-	-	-	-	-	-	-	-	-	-	-	-	-	-	-	-	-	-	-	-	-	-	-	-	-	-	-	-	-	-	-	-	-	-	-	-	-	-	-	-	-	-	-	-	-	-	-	-	-	-	-	-	-	-	-	-	-	-	-	-	-	-	-	-	-	-	-	-	-	-	-	-	-	-	-	-	-	-	-	-	-	-	-	-	-	-	-	-	-	-	-	-	-	-	-	-	-	-	-	-	-	-	-	-	-	-	-	-	-	-	-	-	-	-	-	-	-	-	-	-	-	-	-	-	-	-	-	-	-	-	-	-	-	-	-	-	-	-
rs7583259	2	38921934	C/G	GALM	0	Orru, 2020	Sardinia, Italy	SardiNIA project	3757 (family-based cohort)	CD28+ CD45RA+ CD8dim %T cell	0.1951	8.409e-17	-	-	-	-	-	-	-	-	-	-	-	-	-	-	-	-	-	-	-	-	-	-	-	-	-	-	-	-	-	-	-	-	-	-	-	-	-	-	-	-	-	-	-	-	-	-	-	-	-	-	-	-	-	-	-	-	-	-	-	-	-	-	-	-	-	-	-	-	-	-	-	-	-	-	-	-	-	-	-	-	-	-	-	-	-	-	-	-	-	-	-	-	-	-	-	-	-	-	-	-	-	-	-	-	-	-	-	-	-	-	-	-	-	-	-	-	-	-	-	-	-	-	-	-	-	-	-	-	-	-	-	-	-	-	-	-	-	-	-	-	-	-	-	-	-	-	-	-	-	-	-	-	-	-	-	-	-	-	-	-	-	-	-	-	-	-	-	-	-	-	-	-	-	-	-	-	-	-	-	-	-	-	-	-	-
rs7583259	2	38921934	C/G	GALM	0	Orru, 2020	Sardinia, Italy	SardiNIA project	3757 (family-based cohort)	CD28+ CD45RA+ CD8dim AC	0.1794	8.336e-16	-	-	-	-	-	-	-	-	-	-	-	-	-	-	-	-	-	-	-	-	-	-	-	-	-	-	-	-	-	-	-	-	-	-	-	-	-	-	-	-	-	-	-	-	-	-	-	-	-	-	-	-	-	-	-	-	-	-	-	-	-	-	-	-	-	-	-	-	-	-	-	-	-	-	-	-	-	-	-	-	-	-	-	-	-	-	-	-	-	-	-	-	-	-	-	-	-	-	-	-	-	-	-	-	-	-	-	-	-	-	-	-	-	-	-	-	-	-	-	-	-	-	-	-	-	-	-	-	-	-	-	-	-	-	-	-	-	-	-	-	-	-	-	-	-	-	-	-	-	-	-	-	-	-	-	-	-	-	-	-	-	-	-	-	-	-	-	-	-	-	-	-	-	-	-	-	-	-	-	-	-	-	-	-	-
rs7583259	2	38921934	C/G	GALM	0	Orru, 2020	Sardinia, Italy	SardiNIA project	3757 (family-based cohort)	CD28+ CD45RA+ CD8dim %CD8dim	0.1741	2.609e-12	-	-	-	-	-	-	-	-	-	-	-	-	-	-	-	-	-	-	-	-	-	-	-	-	-	-	-	-	-	-	-	-	-	-	-	-	-	-	-	-	-	-	-	-	-	-	-	-	-	-	-	-	-	-	-	-	-	-	-	-	-	-	-	-	-	-	-	-	-	-	-	-	-	-	-	-	-	-	-	-	-	-	-	-	-	-	-	-	-	-	-	-	-	-	-	-	-	-	-	-	-	-	-	-	-	-	-	-	-	-	-	-	-	-	-	-	-	-	-	-	-	-	-	-	-	-	-	-	-	-	-	-	-	-	-	-	-	-	-	-	-	-	-	-	-	-	-	-	-	-	-	-	-	-	-	-	-	-	-	-	-	-	-	-	-	-	-	-	-	-	-	-	-	-	-	-	-	-	-	-	-	-	-	-	-
rs11896593	2	38925155	C/G	GALM	0	Orru, 2020	Sardinia, Italy	SardiNIA project	3757 (family-based cohort)	CD45RA+ CD8br %CD8br	-0.2701	1.041e-33	0.1736	-0.0129	0.6932	-0.0841	0.207	-0.0157	0.6364	-0.0031	0.8873	-0.0717	0.04596	0.011	0.8542	0.0068	0.9129	-0.002	0.8965	-0.0063	0.8391	-0.0117	0.3731	0.0218	0.4065	-0.0019	0.9507	-0.0165	0.4246	-0.0182	0.3585	0.0263	0.6094	0.0083	0.3019	0.0204	0.4664	0.1628	0.0001111	0.0584	0.2499	0.0656	0.03979	0.0124	0.5257	0.5476	0.5371	0.0181	0.6332	0.012	0.5993	-0.0185	0.6448	0.0358	0.1936	-0.2032	0.000136	-0.0394	0.3806	-0.0297	0.408	-0.076	0.04745	-3.2411	0.01803	0.0002	0.9987	-0.0809	0.5149	-0.5221	0.5214	-0.5758	0.6115	-2.2863	0.1023	-0.046	0.3438	0.0378	0.3949	0.0739	0.06417	0.0931	0.06614	0.0751	0.04706	0.0103	0.7784	0.0119	0.7191	0.0094	0.8637	0.0106	0.7938	0.022	0.5075	0.0263	0.466	0.0047	0.9147	0.0084	0.7937	-0.0404	0.6016	-0.0024	0.97	-0.0078	0.3033	-0.034	0.4051	1.372	0.2217	96.1563	0.509	156.945	0.2545	-0.0478	0.5629	-0.0279	0.7397	-0.2019	0.05431	-0.0808	0.09274	-0.0874	0.06843	-0.1108	0.1963	-0.1318	0.1351	-0.1459	0.06974	-0.1889	0.02486	-0.0284	0.2731	-0.0252	0.3283	-0.0312	0.2584	-0.0297	0.1033	-0.0157	0.6931	-0.0572	0.3687	-0.0075	0.8982	0.0098	0.9172	0.0047	0.9448	0.0357	0.6662	-0.1058	0.2396	-0.1368	0.264	-0.0153	0.5702	-0.0523	0.7357	-0.0184	0.5038	-0.0175	0.6067	0.0228	0.6193	-0.1707	0.0005349	-0.1752	0.002427	2.0198	0.1346	1.5441	0.2578	1.694	0.2221	1.4606	0.2803	398.63	0.02512	1.6034	0.3	0.8324	0.5937	2.0429	0.2036
rs11896593	2	38925155	C/G	GALM	0	Orru, 2020	Sardinia, Italy	SardiNIA project	3757 (family-based cohort)	EM CD8br %CD8br	0.2549	2.389e-30	0.1736	-0.0129	0.6932	-0.0841	0.207	-0.0157	0.6364	-0.0031	0.8873	-0.0717	0.04596	0.011	0.8542	0.0068	0.9129	-0.002	0.8965	-0.0063	0.8391	-0.0117	0.3731	0.0218	0.4065	-0.0019	0.9507	-0.0165	0.4246	-0.0182	0.3585	0.0263	0.6094	0.0083	0.3019	0.0204	0.4664	0.1628	0.0001111	0.0584	0.2499	0.0656	0.03979	0.0124	0.5257	0.5476	0.5371	0.0181	0.6332	0.012	0.5993	-0.0185	0.6448	0.0358	0.1936	-0.2032	0.000136	-0.0394	0.3806	-0.0297	0.408	-0.076	0.04745	-3.2411	0.01803	0.0002	0.9987	-0.0809	0.5149	-0.5221	0.5214	-0.5758	0.6115	-2.2863	0.1023	-0.046	0.3438	0.0378	0.3949	0.0739	0.06417	0.0931	0.06614	0.0751	0.04706	0.0103	0.7784	0.0119	0.7191	0.0094	0.8637	0.0106	0.7938	0.022	0.5075	0.0263	0.466	0.0047	0.9147	0.0084	0.7937	-0.0404	0.6016	-0.0024	0.97	-0.0078	0.3033	-0.034	0.4051	1.372	0.2217	96.1563	0.509	156.945	0.2545	-0.0478	0.5629	-0.0279	0.7397	-0.2019	0.05431	-0.0808	0.09274	-0.0874	0.06843	-0.1108	0.1963	-0.1318	0.1351	-0.1459	0.06974	-0.1889	0.02486	-0.0284	0.2731	-0.0252	0.3283	-0.0312	0.2584	-0.0297	0.1033	-0.0157	0.6931	-0.0572	0.3687	-0.0075	0.8982	0.0098	0.9172	0.0047	0.9448	0.0357	0.6662	-0.1058	0.2396	-0.1368	0.264	-0.0153	0.5702	-0.0523	0.7357	-0.0184	0.5038	-0.0175	0.6067	0.0228	0.6193	-0.1707	0.0005349	-0.1752	0.002427	2.0198	0.1346	1.5441	0.2578	1.694	0.2221	1.4606	0.2803	398.63	0.02512	1.6034	0.3	0.8324	0.5937	2.0429	0.2036
rs11896593	2	38925155	C/G	GALM	0	Orru, 2020	Sardinia, Italy	SardiNIA project	3757 (family-based cohort)	CD45RA+ CD8br AC	-0.197	3.306e-18	0.1736	-0.0129	0.6932	-0.0841	0.207	-0.0157	0.6364	-0.0031	0.8873	-0.0717	0.04596	0.011	0.8542	0.0068	0.9129	-0.002	0.8965	-0.0063	0.8391	-0.0117	0.3731	0.0218	0.4065	-0.0019	0.9507	-0.0165	0.4246	-0.0182	0.3585	0.0263	0.6094	0.0083	0.3019	0.0204	0.4664	0.1628	0.0001111	0.0584	0.2499	0.0656	0.03979	0.0124	0.5257	0.5476	0.5371	0.0181	0.6332	0.012	0.5993	-0.0185	0.6448	0.0358	0.1936	-0.2032	0.000136	-0.0394	0.3806	-0.0297	0.408	-0.076	0.04745	-3.2411	0.01803	0.0002	0.9987	-0.0809	0.5149	-0.5221	0.5214	-0.5758	0.6115	-2.2863	0.1023	-0.046	0.3438	0.0378	0.3949	0.0739	0.06417	0.0931	0.06614	0.0751	0.04706	0.0103	0.7784	0.0119	0.7191	0.0094	0.8637	0.0106	0.7938	0.022	0.5075	0.0263	0.466	0.0047	0.9147	0.0084	0.7937	-0.0404	0.6016	-0.0024	0.97	-0.0078	0.3033	-0.034	0.4051	1.372	0.2217	96.1563	0.509	156.945	0.2545	-0.0478	0.5629	-0.0279	0.7397	-0.2019	0.05431	-0.0808	0.09274	-0.0874	0.06843	-0.1108	0.1963	-0.1318	0.1351	-0.1459	0.06974	-0.1889	0.02486	-0.0284	0.2731	-0.0252	0.3283	-0.0312	0.2584	-0.0297	0.1033	-0.0157	0.6931	-0.0572	0.3687	-0.0075	0.8982	0.0098	0.9172	0.0047	0.9448	0.0357	0.6662	-0.1058	0.2396	-0.1368	0.264	-0.0153	0.5702	-0.0523	0.7357	-0.0184	0.5038	-0.0175	0.6067	0.0228	0.6193	-0.1707	0.0005349	-0.1752	0.002427	2.0198	0.1346	1.5441	0.2578	1.694	0.2221	1.4606	0.2803	398.63	0.02512	1.6034	0.3	0.8324	0.5937	2.0429	0.2036
rs398080190	2	38927643	T/TA	GALM	0	Orru, 2020	Sardinia, Italy	SardiNIA project	3757 (family-based cohort)	CD45RA on naive CD4+	-0.2945	2.479e-25	-	-	-	-	-	-	-	-	-	-	-	-	-	-	-	-	-	-	-	-	-	-	-	-	-	-	-	-	-	-	-	-	-	-	-	-	-	-	-	-	-	-	-	-	-	-	-	-	-	-	-	-	-	-	-	-	-	-	-	-	-	-	-	-	-	-	-	-	-	-	-	-	-	-	-	-	-	-	-	-	-	-	-	-	-	-	-	-	-	-	-	-	-	-	-	-	-	-	-	-	-	-	-	-	-	-	-	-	-	-	-	-	-	-	-	-	-	-	-	-	-	-	-	-	-	-	-	-	-	-	-	-	-	-	-	-	-	-	-	-	-	-	-	-	-	-	-	-	-	-	-	-	-	-	-	-	-	-	-	-	-	-	-	-	-	-	-	-	-	-	-	-	-	-	-	-	-	-	-	-	-	-	-	-	-
rs398080190	2	38927643	T/TA	GALM	0	Orru, 2020	Sardinia, Italy	SardiNIA project	3757 (family-based cohort)	CD45RA on naive CD8br	-0.1977	2.7e-12	-	-	-	-	-	-	-	-	-	-	-	-	-	-	-	-	-	-	-	-	-	-	-	-	-	-	-	-	-	-	-	-	-	-	-	-	-	-	-	-	-	-	-	-	-	-	-	-	-	-	-	-	-	-	-	-	-	-	-	-	-	-	-	-	-	-	-	-	-	-	-	-	-	-	-	-	-	-	-	-	-	-	-	-	-	-	-	-	-	-	-	-	-	-	-	-	-	-	-	-	-	-	-	-	-	-	-	-	-	-	-	-	-	-	-	-	-	-	-	-	-	-	-	-	-	-	-	-	-	-	-	-	-	-	-	-	-	-	-	-	-	-	-	-	-	-	-	-	-	-	-	-	-	-	-	-	-	-	-	-	-	-	-	-	-	-	-	-	-	-	-	-	-	-	-	-	-	-	-	-	-	-	-	-	-
rs34558770	2	38933040	T/C	GALM	0	Orru, 2020	Sardinia, Italy	SardiNIA project	3757 (family-based cohort)	CD45RA on naive CD4+	-0.4963	5.75e-51	0.07163	-0.0427	0.3314	0.0024	0.9789	-0.0255	0.5786	0.0064	0.8279	-0.0657	0.191	-0.0111	0.8921	-0.0158	0.853	-0.0067	0.754	0.006	0.8894	-0.018	0.3566	0.0255	0.475	-0.0131	0.7525	-0.0114	0.6878	-0.0183	0.4993	0.0052	0.9421	0.0003	0.9754	0.1676	5.094e-05	0.2246	0.0004527	0.1684	0.02638	0.0915	0.05184	0.0244	0.3794	1.1293	0.3788	0.047	0.4047	0.0163	0.6406	0.02	0.7409	-0.0072	0.8626	-0.1818	0.02409	-0.0713	0.2968	-0.0187	0.707	-0.0648	0.2558	-2.2886	0.2548	0.1148	0.4242	0.0533	0.7699	0.2326	0.8451	-1.2287	0.4584	-2.8125	0.1687	-0.0672	0.3567	0.0031	0.9629	0.1154	0.05271	0.1818	0.01491	0.1267	0.02533	0.1029	0.05866	0.1378	0.004314	0.0248	0.7662	0.0209	0.7371	0.0479	0.2889	0.033	0.5004	0.0715	0.2277	0.0447	0.3102	-0.1018	0.3579	-0.072	0.424	-0.0183	0.07899	-0.0575	0.2957	1.5401	0.3164	62.6424	0.7572	150.413	0.4321	-0.1103	0.3348	-0.1169	0.3225	-0.2067	0.1595	-0.1318	0.0453	-0.1313	0.04626	-0.1426	0.2272	-0.1287	0.2934	-0.1266	0.2638	-0.1546	0.188	-0.0204	0.5655	-0.0237	0.5064	-0.0088	0.8154	0.0016	0.9471	-0.0272	0.6195	-0.0472	0.5886	-0.0538	0.5349	-0.1112	0.4315	-0.0428	0.6722	-0.0135	0.9142	-0.2437	0.07068	-0.367	0.04555	-0.0195	0.6241	-0.296	0.1875	-0.0663	0.108	-0.0619	0.2297	-0.0556	0.4281	-0.271	0.0002064	-0.306	0.0003247	2.6118	0.1833	2.0796	0.2982	2.0409	0.3162	1.8862	0.3407	292.207	0.2747	1.9471	0.4004	1.2155	0.6029	2.2729	0.3462
rs13004867	2	86982504	G/C	RMND5A	0	Orru, 2020	Sardinia, Italy	SardiNIA project	3757 (family-based cohort)	CD8 on CD28+ CD45RA- CD8br	0.4974	5.632e-32	0.179	-0.0125	0.6963	-0.1114	0.0796	0.0051	0.8824	-0.0134	0.5415	-0.031	0.3834	-0.1115	0.05197	-0.1206	0.04412	0.0008	0.958	-0.0084	0.7823	-0.0111	0.3899	0.001	0.9699	-0.0171	0.5608	-0.0229	0.2521	-0.0216	0.2599	-0.0323	0.5273	-0.0044	0.573	0.0051	0.856	0.0028	0.9481	0.0626	0.217	0.0171	0.589	0.0343	0.06941	0.8957	0.3025	-0.0094	0.8011	0.0197	0.3904	-0.0831	0.03794	0.0046	0.8663	-0.0682	0.2115	0.055	0.223	-0.0476	0.1744	-0.0352	0.356	-1.9608	0.1479	-0.1141	0.2429	-0.1995	0.1027	-0.6167	0.4434	-0.5645	0.6153	-1.446	0.2938	-0.047	0.3349	-0.0552	0.2074	-0.0097	0.8065	0.0597	0.2388	0.0672	0.07255	0.0208	0.5727	0.0112	0.7337	0.0596	0.273	0.0569	0.1589	0.0121	0.7034	0.0348	0.3133	0.007	0.8679	-0.0055	0.8605	-0.144	0.05478	0.0831	0.1847	-0.0012	0.87	0.0632	0.1078	2.8192	0.008831	427.053	0.002381	391.777	0.003155	-0.1934	0.0157	-0.1617	0.04902	-0.3271	0.001194	-0.0951	0.04196	-0.098	0.03618	-0.2244	0.006425	-0.2072	0.02126	-0.2503	0.001269	-0.2531	0.001783	-0.022	0.3838	-0.026	0.3008	-0.0272	0.3084	-0.0134	0.4468	-0.0424	0.2741	-0.0822	0.181	0.1332	0.0204	0.11	0.2439	0.0727	0.282	0.0501	0.5458	0.0303	0.735	0.0541	0.6576	0.0254	0.3406	0.0922	0.5453	0.0145	0.597	0.0207	0.5429	0.0325	0.4777	-0.008	0.8721	-0.0142	0.8075	1.0937	0.4115	0.5051	0.7068	0.5857	0.6683	0.4515	0.7344	271.763	0.1235	1.2036	0.4345	1.0139	0.5138	0.9748	0.5402
rs938487	2	87009488	G/A	CD8A	2240	Orru, 2020	Sardinia, Italy	SardiNIA project	3757 (family-based cohort)	CD8 on CD28+ CD45RA+ CD8br	0.5168	2.911e-65	0.4476	-0.0257	0.2997	-0.0055	0.9105	0.0265	0.2918	0.0031	0.8521	0.0085	0.7522	-0.0666	0.1278	-0.0561	0.2195	-0.0102	0.381	0.0031	0.8932	-0.0093	0.349	-0.0133	0.4841	0.0009	0.9669	-0.0081	0.5971	-0.0072	0.6212	-0.0189	0.6179	-0.004	0.4991	-0.0179	0.3968	0.0258	0.428	0.035	0.3717	0.0226	0.3545	0.014	0.3381	0.5592	0.4022	-0.0298	0.2937	-0.0136	0.4359	-0.0313	0.306	-0.022	0.3017	-0.057	0.1697	-0.0159	0.6428	-0.0454	0.08513	-0.0305	0.2934	-1.9687	0.0555	-0.0659	0.3768	-0.0802	0.3882	-0.6232	0.311	-0.5619	0.5024	-1.198	0.2555	-0.0435	0.2406	-0.0142	0.6726	-0.0062	0.837	0.0531	0.1763	0.0187	0.5214	0.0281	0.2997	0.0084	0.7345	-0.0025	0.9527	0.0025	0.9346	-0.0079	0.7477	0.0016	0.9531	-0.0203	0.5296	0.0012	0.9587	-0.0579	0.3194	0.0074	0.8747	-0.0016	0.7665	-0.0061	0.838	0.3519	0.6704	50.4435	0.6383	8.878	0.9303	-0.0001	0.9984	-0.0052	0.9341	-0.0599	0.4416	-0.0157	0.6594	-0.0162	0.6495	-0.073	0.2467	0.0319	0.635	-0.0581	0.3298	-0.0729	0.2412	-0.0054	0.7792	-0.011	0.5675	-0.0114	0.5759	-0.0148	0.2699	0.0132	0.6541	0.0162	0.7297	0.0495	0.2638	0.066	0.36	0.002	0.9685	0.0451	0.476	-0.0372	0.5878	-0.0926	0.3218	0.0037	0.8572	-0.0923	0.4305	-0.0184	0.3804	-0.0117	0.6532	0.0121	0.7341	-0.0755	0.04326	-0.0944	0.03039	1.1108	0.2705	0.6793	0.5078	0.8003	0.4429	0.6814	0.5026	272.757	0.0442	1.6197	0.1672	1.4249	0.2283	1.6071	0.19
rs3020726	2	87016506	G/A	CD8A	0	Orru, 2020	Sardinia, Italy	SardiNIA project	3757 (family-based cohort)	CD8 on CD8br	0.5196	6.088e-43	0.1937	-0.0402	0.1866	-0.1154	0.05988	-0.0048	0.8825	-0.0055	0.7929	-0.0136	0.6918	-0.0965	0.08032	-0.1038	0.07134	0.0022	0.8814	-0.0044	0.8818	-0.0101	0.4228	0.0034	0.8877	-0.0079	0.7785	-0.0165	0.3908	-0.0153	0.408	-0.037	0.4479	-0.0055	0.4671	-0.0192	0.4825	-0.0065	0.8764	0.063	0.2024	0.0325	0.2887	0.0298	0.106	0.5453	0.5183	-0.0049	0.8913	0.0182	0.411	-0.0746	0.05371	0.0212	0.4214	-0.0544	0.3069	0.0873	0.04467	-0.0417	0.2141	-0.0412	0.2648	-1.5639	0.2343	-0.1039	0.2737	-0.1819	0.1249	-0.2902	0.71	-0.3664	0.7354	-0.7163	0.5924	-0.0235	0.6214	-0.0521	0.2176	-0.0064	0.8677	0.029	0.554	0.0538	0.1386	0.0492	0.1642	0.0183	0.5645	0.0949	0.07039	0.0782	0.04394	0.0134	0.6615	0.0354	0.2866	-0.006	0.8828	0.004	0.8923	-0.1278	0.07998	0.0975	0.1028	0.0003	0.9607	0.0569	0.1329	2.6268	0.01205	413.959	0.002342	347.427	0.006416	-0.1715	0.02539	-0.1458	0.06412	-0.2901	0.002801	-0.0913	0.04164	-0.0963	0.03175	-0.2312	0.003408	-0.1827	0.03408	-0.2111	0.004685	-0.2248	0.003911	-0.0216	0.3733	-0.0267	0.269	-0.026	0.3124	-0.0194	0.2551	-0.0266	0.4747	-0.0539	0.3616	0.1649	0.002957	0.1522	0.09433	0.0931	0.1539	0.0778	0.3302	0.0743	0.3907	0.1046	0.375	0.0439	0.08792	0.1238	0.403	0.0254	0.3387	0.0251	0.4436	0.0385	0.384	-0.0062	0.8982	-0.0168	0.7653	0.4121	0.7498	-0.3198	0.8061	-0.2578	0.8458	-0.3881	0.7636	229.366	0.1795	0.0525	0.9719	-0.1424	0.9245	-0.1278	0.9339
rs3020726	2	87016506	G/A	CD8A	0	Orru, 2020	Sardinia, Italy	SardiNIA project	3757 (family-based cohort)	CD8 on CM CD8br	0.4218	1.835e-26	0.1937	-0.0402	0.1866	-0.1154	0.05988	-0.0048	0.8825	-0.0055	0.7929	-0.0136	0.6918	-0.0965	0.08032	-0.1038	0.07134	0.0022	0.8814	-0.0044	0.8818	-0.0101	0.4228	0.0034	0.8877	-0.0079	0.7785	-0.0165	0.3908	-0.0153	0.408	-0.037	0.4479	-0.0055	0.4671	-0.0192	0.4825	-0.0065	0.8764	0.063	0.2024	0.0325	0.2887	0.0298	0.106	0.5453	0.5183	-0.0049	0.8913	0.0182	0.411	-0.0746	0.05371	0.0212	0.4214	-0.0544	0.3069	0.0873	0.04467	-0.0417	0.2141	-0.0412	0.2648	-1.5639	0.2343	-0.1039	0.2737	-0.1819	0.1249	-0.2902	0.71	-0.3664	0.7354	-0.7163	0.5924	-0.0235	0.6214	-0.0521	0.2176	-0.0064	0.8677	0.029	0.554	0.0538	0.1386	0.0492	0.1642	0.0183	0.5645	0.0949	0.07039	0.0782	0.04394	0.0134	0.6615	0.0354	0.2866	-0.006	0.8828	0.004	0.8923	-0.1278	0.07998	0.0975	0.1028	0.0003	0.9607	0.0569	0.1329	2.6268	0.01205	413.959	0.002342	347.427	0.006416	-0.1715	0.02539	-0.1458	0.06412	-0.2901	0.002801	-0.0913	0.04164	-0.0963	0.03175	-0.2312	0.003408	-0.1827	0.03408	-0.2111	0.004685	-0.2248	0.003911	-0.0216	0.3733	-0.0267	0.269	-0.026	0.3124	-0.0194	0.2551	-0.0266	0.4747	-0.0539	0.3616	0.1649	0.002957	0.1522	0.09433	0.0931	0.1539	0.0778	0.3302	0.0743	0.3907	0.1046	0.375	0.0439	0.08792	0.1238	0.403	0.0254	0.3387	0.0251	0.4436	0.0385	0.384	-0.0062	0.8982	-0.0168	0.7653	0.4121	0.7498	-0.3198	0.8061	-0.2578	0.8458	-0.3881	0.7636	229.366	0.1795	0.0525	0.9719	-0.1424	0.9245	-0.1278	0.9339
rs3020726	2	87016506	G/A	CD8A	0	Orru, 2020	Sardinia, Italy	SardiNIA project	3757 (family-based cohort)	CD8 on HLA DR+ CD8br	0.3008	3.53e-15	0.1937	-0.0402	0.1866	-0.1154	0.05988	-0.0048	0.8825	-0.0055	0.7929	-0.0136	0.6918	-0.0965	0.08032	-0.1038	0.07134	0.0022	0.8814	-0.0044	0.8818	-0.0101	0.4228	0.0034	0.8877	-0.0079	0.7785	-0.0165	0.3908	-0.0153	0.408	-0.037	0.4479	-0.0055	0.4671	-0.0192	0.4825	-0.0065	0.8764	0.063	0.2024	0.0325	0.2887	0.0298	0.106	0.5453	0.5183	-0.0049	0.8913	0.0182	0.411	-0.0746	0.05371	0.0212	0.4214	-0.0544	0.3069	0.0873	0.04467	-0.0417	0.2141	-0.0412	0.2648	-1.5639	0.2343	-0.1039	0.2737	-0.1819	0.1249	-0.2902	0.71	-0.3664	0.7354	-0.7163	0.5924	-0.0235	0.6214	-0.0521	0.2176	-0.0064	0.8677	0.029	0.554	0.0538	0.1386	0.0492	0.1642	0.0183	0.5645	0.0949	0.07039	0.0782	0.04394	0.0134	0.6615	0.0354	0.2866	-0.006	0.8828	0.004	0.8923	-0.1278	0.07998	0.0975	0.1028	0.0003	0.9607	0.0569	0.1329	2.6268	0.01205	413.959	0.002342	347.427	0.006416	-0.1715	0.02539	-0.1458	0.06412	-0.2901	0.002801	-0.0913	0.04164	-0.0963	0.03175	-0.2312	0.003408	-0.1827	0.03408	-0.2111	0.004685	-0.2248	0.003911	-0.0216	0.3733	-0.0267	0.269	-0.026	0.3124	-0.0194	0.2551	-0.0266	0.4747	-0.0539	0.3616	0.1649	0.002957	0.1522	0.09433	0.0931	0.1539	0.0778	0.3302	0.0743	0.3907	0.1046	0.375	0.0439	0.08792	0.1238	0.403	0.0254	0.3387	0.0251	0.4436	0.0385	0.384	-0.0062	0.8982	-0.0168	0.7653	0.4121	0.7498	-0.3198	0.8061	-0.2578	0.8458	-0.3881	0.7636	229.366	0.1795	0.0525	0.9719	-0.1424	0.9245	-0.1278	0.9339
rs3020726	2	87016506	G/A	CD8A	0	Orru, 2020	Sardinia, Italy	SardiNIA project	3757 (family-based cohort)	CD8 on EM CD8br	0.2979	7.154e-14	0.1937	-0.0402	0.1866	-0.1154	0.05988	-0.0048	0.8825	-0.0055	0.7929	-0.0136	0.6918	-0.0965	0.08032	-0.1038	0.07134	0.0022	0.8814	-0.0044	0.8818	-0.0101	0.4228	0.0034	0.8877	-0.0079	0.7785	-0.0165	0.3908	-0.0153	0.408	-0.037	0.4479	-0.0055	0.4671	-0.0192	0.4825	-0.0065	0.8764	0.063	0.2024	0.0325	0.2887	0.0298	0.106	0.5453	0.5183	-0.0049	0.8913	0.0182	0.411	-0.0746	0.05371	0.0212	0.4214	-0.0544	0.3069	0.0873	0.04467	-0.0417	0.2141	-0.0412	0.2648	-1.5639	0.2343	-0.1039	0.2737	-0.1819	0.1249	-0.2902	0.71	-0.3664	0.7354	-0.7163	0.5924	-0.0235	0.6214	-0.0521	0.2176	-0.0064	0.8677	0.029	0.554	0.0538	0.1386	0.0492	0.1642	0.0183	0.5645	0.0949	0.07039	0.0782	0.04394	0.0134	0.6615	0.0354	0.2866	-0.006	0.8828	0.004	0.8923	-0.1278	0.07998	0.0975	0.1028	0.0003	0.9607	0.0569	0.1329	2.6268	0.01205	413.959	0.002342	347.427	0.006416	-0.1715	0.02539	-0.1458	0.06412	-0.2901	0.002801	-0.0913	0.04164	-0.0963	0.03175	-0.2312	0.003408	-0.1827	0.03408	-0.2111	0.004685	-0.2248	0.003911	-0.0216	0.3733	-0.0267	0.269	-0.026	0.3124	-0.0194	0.2551	-0.0266	0.4747	-0.0539	0.3616	0.1649	0.002957	0.1522	0.09433	0.0931	0.1539	0.0778	0.3302	0.0743	0.3907	0.1046	0.375	0.0439	0.08792	0.1238	0.403	0.0254	0.3387	0.0251	0.4436	0.0385	0.384	-0.0062	0.8982	-0.0168	0.7653	0.4121	0.7498	-0.3198	0.8061	-0.2578	0.8458	-0.3881	0.7636	229.366	0.1795	0.0525	0.9719	-0.1424	0.9245	-0.1278	0.9339
rs7569868	2	87019683	C/T	CD8A	0	Orru, 2020	Sardinia, Italy	SardiNIA project	3757 (family-based cohort)	DN (CD4-CD8-) %T cell	0.246	1.702e-15	-	-	-	-	-	-	-	-	-	-	-	-	-	-	-	-	-	-	-	-	-	-	-	-	-	-	-	-	-	-	-	-	-	-	-	-	-	-	-	-	-	-	-	-	-	-	-	-	-	-	-	-	-	-	-	-	-	-	-	-	-	-	-	-	-	-	-	-	-	-	-	-	-	-	-	-	-	-	-	-	-	-	-	-	-	-	-	-	-	-	-	-	-	-	-	-	-	-	-	-	-	-	-	-	-	-	-	-	-	-	-	-	-	-	-	-	-	-	-	-	-	-	-	-	-	-	-	-	-	-	-	-	-	-	-	-	-	-	-	-	-	-	-	-	-	-	-	-	-	-	-	-	-	-	-	-	-	-	-	-	-	-	-	-	-	-	-	-	-	-	-	-	-	-	-	-	-	-	-	-	-	-	-	-	-
rs7569868	2	87019683	C/T	CD8A	0	Orru, 2020	Sardinia, Italy	SardiNIA project	3757 (family-based cohort)	DN (CD4-CD8-) %leukocyte	0.2327	2.492e-14	-	-	-	-	-	-	-	-	-	-	-	-	-	-	-	-	-	-	-	-	-	-	-	-	-	-	-	-	-	-	-	-	-	-	-	-	-	-	-	-	-	-	-	-	-	-	-	-	-	-	-	-	-	-	-	-	-	-	-	-	-	-	-	-	-	-	-	-	-	-	-	-	-	-	-	-	-	-	-	-	-	-	-	-	-	-	-	-	-	-	-	-	-	-	-	-	-	-	-	-	-	-	-	-	-	-	-	-	-	-	-	-	-	-	-	-	-	-	-	-	-	-	-	-	-	-	-	-	-	-	-	-	-	-	-	-	-	-	-	-	-	-	-	-	-	-	-	-	-	-	-	-	-	-	-	-	-	-	-	-	-	-	-	-	-	-	-	-	-	-	-	-	-	-	-	-	-	-	-	-	-	-	-	-	-
rs7569868	2	87019683	C/T	CD8A	0	Orru, 2020	Sardinia, Italy	SardiNIA project	3757 (family-based cohort)	DN (CD4-CD8-) NKT%T cell	0.2272	6.355e-13	-	-	-	-	-	-	-	-	-	-	-	-	-	-	-	-	-	-	-	-	-	-	-	-	-	-	-	-	-	-	-	-	-	-	-	-	-	-	-	-	-	-	-	-	-	-	-	-	-	-	-	-	-	-	-	-	-	-	-	-	-	-	-	-	-	-	-	-	-	-	-	-	-	-	-	-	-	-	-	-	-	-	-	-	-	-	-	-	-	-	-	-	-	-	-	-	-	-	-	-	-	-	-	-	-	-	-	-	-	-	-	-	-	-	-	-	-	-	-	-	-	-	-	-	-	-	-	-	-	-	-	-	-	-	-	-	-	-	-	-	-	-	-	-	-	-	-	-	-	-	-	-	-	-	-	-	-	-	-	-	-	-	-	-	-	-	-	-	-	-	-	-	-	-	-	-	-	-	-	-	-	-	-	-	-
rs7569868	2	87019683	C/T	CD8A	0	Orru, 2020	Sardinia, Italy	SardiNIA project	3757 (family-based cohort)	DN (CD4-CD8-) NKT %lymphocyte	0.2197	2.876e-12	-	-	-	-	-	-	-	-	-	-	-	-	-	-	-	-	-	-	-	-	-	-	-	-	-	-	-	-	-	-	-	-	-	-	-	-	-	-	-	-	-	-	-	-	-	-	-	-	-	-	-	-	-	-	-	-	-	-	-	-	-	-	-	-	-	-	-	-	-	-	-	-	-	-	-	-	-	-	-	-	-	-	-	-	-	-	-	-	-	-	-	-	-	-	-	-	-	-	-	-	-	-	-	-	-	-	-	-	-	-	-	-	-	-	-	-	-	-	-	-	-	-	-	-	-	-	-	-	-	-	-	-	-	-	-	-	-	-	-	-	-	-	-	-	-	-	-	-	-	-	-	-	-	-	-	-	-	-	-	-	-	-	-	-	-	-	-	-	-	-	-	-	-	-	-	-	-	-	-	-	-	-	-	-	-
rs34613828	2	87022759	T/A	CD8A	0	Orru, 2020	Sardinia, Italy	SardiNIA project	3757 (family-based cohort)	CD8 on NKT	0.2358	1.366e-12	0.2881	-0.0487	0.06085	-0.0616	0.2235	0.0251	0.355	-0.0088	0.6126	0.0015	0.957	-0.0716	0.1203	-0.075	0.119	-0.0086	0.4835	-0.0161	0.5069	-0.0107	0.322	-0.0149	0.4628	-0.0227	0.3336	-0.0221	0.1693	-0.021	0.172	-0.016	0.6928	-0.0046	0.4663	-0.0075	0.7472	-0.0152	0.6664	0.0655	0.1226	0.0181	0.4954	0.0182	0.2512	0.636	0.3795	-0.0159	0.609	-0.0066	0.7266	-0.0401	0.2322	-0.0169	0.4564	-0.06	0.1861	0.0428	0.2497	-0.0514	0.06594	-0.0362	0.2515	-1.6135	0.1509	-0.1159	0.1537	-0.1442	0.1549	-1.0741	0.107	-1.1706	0.2044	-1.6776	0.1429	-0.0493	0.2212	-0.0367	0.3132	-0.0002	0.9947	0.063	0.1388	0.0536	0.08554	0.0289	0.332	-0.0046	0.8657	0.058	0.1985	0.064	0.05512	-0.018	0.4823	-0.0092	0.7415	-0.0376	0.2679	-0.003	0.9061	-0.0678	0.2829	0.0546	0.2768	-0.0044	0.4553	0.0133	0.674	1.1691	0.1793	156.491	0.1685	106.774	0.3183	-0.0505	0.4351	-0.0567	0.3906	-0.1149	0.1581	-0.0417	0.2669	-0.0458	0.2232	-0.1558	0.01857	-0.0783	0.2713	-0.0933	0.1352	-0.1253	0.05584	-0.0212	0.2948	-0.024	0.2308	-0.0246	0.2512	-0.0212	0.1342	-0.0066	0.8318	-0.0169	0.7335	0.1338	0.004978	0.1562	0.04429	0.079	0.1577	0.1072	0.1153	0.0456	0.5388	0.0478	0.6368	0.0248	0.2603	-0.0011	0.9929	-0.0013	0.9542	-0.0019	0.9473	0.0069	0.8568	-0.0277	0.5005	-0.0373	0.4363	1.6551	0.1326	1.0128	0.3638	1.0635	0.3485	0.8901	0.4207	245.144	0.09359	1.412	0.2673	1.1452	0.3723	1.3154	0.3187
rs34613828	2	87022759	T/A	CD8A	0	Orru, 2020	Sardinia, Italy	SardiNIA project	3757 (family-based cohort)	DN (CD4-CD8-) NKT AC	-0.2127	5.121e-12	0.2881	-0.0487	0.06085	-0.0616	0.2235	0.0251	0.355	-0.0088	0.6126	0.0015	0.957	-0.0716	0.1203	-0.075	0.119	-0.0086	0.4835	-0.0161	0.5069	-0.0107	0.322	-0.0149	0.4628	-0.0227	0.3336	-0.0221	0.1693	-0.021	0.172	-0.016	0.6928	-0.0046	0.4663	-0.0075	0.7472	-0.0152	0.6664	0.0655	0.1226	0.0181	0.4954	0.0182	0.2512	0.636	0.3795	-0.0159	0.609	-0.0066	0.7266	-0.0401	0.2322	-0.0169	0.4564	-0.06	0.1861	0.0428	0.2497	-0.0514	0.06594	-0.0362	0.2515	-1.6135	0.1509	-0.1159	0.1537	-0.1442	0.1549	-1.0741	0.107	-1.1706	0.2044	-1.6776	0.1429	-0.0493	0.2212	-0.0367	0.3132	-0.0002	0.9947	0.063	0.1388	0.0536	0.08554	0.0289	0.332	-0.0046	0.8657	0.058	0.1985	0.064	0.05512	-0.018	0.4823	-0.0092	0.7415	-0.0376	0.2679	-0.003	0.9061	-0.0678	0.2829	0.0546	0.2768	-0.0044	0.4553	0.0133	0.674	1.1691	0.1793	156.491	0.1685	106.774	0.3183	-0.0505	0.4351	-0.0567	0.3906	-0.1149	0.1581	-0.0417	0.2669	-0.0458	0.2232	-0.1558	0.01857	-0.0783	0.2713	-0.0933	0.1352	-0.1253	0.05584	-0.0212	0.2948	-0.024	0.2308	-0.0246	0.2512	-0.0212	0.1342	-0.0066	0.8318	-0.0169	0.7335	0.1338	0.004978	0.1562	0.04429	0.079	0.1577	0.1072	0.1153	0.0456	0.5388	0.0478	0.6368	0.0248	0.2603	-0.0011	0.9929	-0.0013	0.9542	-0.0019	0.9473	0.0069	0.8568	-0.0277	0.5005	-0.0373	0.4363	1.6551	0.1326	1.0128	0.3638	1.0635	0.3485	0.8901	0.4207	245.144	0.09359	1.412	0.2673	1.1452	0.3723	1.3154	0.3187
rs35706509	2	87024877	CTT/C	CD8A	0	Orru, 2020	Sardinia, Italy	SardiNIA project	3757 (family-based cohort)	CD4+ CD8dim %lymphocyte	-0.3868	1.184e-36	-	-	-	-	-	-	-	-	-	-	-	-	-	-	-	-	-	-	-	-	-	-	-	-	-	-	-	-	-	-	-	-	-	-	-	-	-	-	-	-	-	-	-	-	-	-	-	-	-	-	-	-	-	-	-	-	-	-	-	-	-	-	-	-	-	-	-	-	-	-	-	-	-	-	-	-	-	-	-	-	-	-	-	-	-	-	-	-	-	-	-	-	-	-	-	-	-	-	-	-	-	-	-	-	-	-	-	-	-	-	-	-	-	-	-	-	-	-	-	-	-	-	-	-	-	-	-	-	-	-	-	-	-	-	-	-	-	-	-	-	-	-	-	-	-	-	-	-	-	-	-	-	-	-	-	-	-	-	-	-	-	-	-	-	-	-	-	-	-	-	-	-	-	-	-	-	-	-	-	-	-	-	-	-	-
rs35706509	2	87024877	CTT/C	CD8A	0	Orru, 2020	Sardinia, Italy	SardiNIA project	3757 (family-based cohort)	CD4+ CD8dim %leukocyte	-0.3858	3.29e-36	-	-	-	-	-	-	-	-	-	-	-	-	-	-	-	-	-	-	-	-	-	-	-	-	-	-	-	-	-	-	-	-	-	-	-	-	-	-	-	-	-	-	-	-	-	-	-	-	-	-	-	-	-	-	-	-	-	-	-	-	-	-	-	-	-	-	-	-	-	-	-	-	-	-	-	-	-	-	-	-	-	-	-	-	-	-	-	-	-	-	-	-	-	-	-	-	-	-	-	-	-	-	-	-	-	-	-	-	-	-	-	-	-	-	-	-	-	-	-	-	-	-	-	-	-	-	-	-	-	-	-	-	-	-	-	-	-	-	-	-	-	-	-	-	-	-	-	-	-	-	-	-	-	-	-	-	-	-	-	-	-	-	-	-	-	-	-	-	-	-	-	-	-	-	-	-	-	-	-	-	-	-	-	-	-
rs35706509	2	87024877	CTT/C	CD8A	0	Orru, 2020	Sardinia, Italy	SardiNIA project	3757 (family-based cohort)	CD4+ CD8dim AC	-0.3648	4.148e-31	-	-	-	-	-	-	-	-	-	-	-	-	-	-	-	-	-	-	-	-	-	-	-	-	-	-	-	-	-	-	-	-	-	-	-	-	-	-	-	-	-	-	-	-	-	-	-	-	-	-	-	-	-	-	-	-	-	-	-	-	-	-	-	-	-	-	-	-	-	-	-	-	-	-	-	-	-	-	-	-	-	-	-	-	-	-	-	-	-	-	-	-	-	-	-	-	-	-	-	-	-	-	-	-	-	-	-	-	-	-	-	-	-	-	-	-	-	-	-	-	-	-	-	-	-	-	-	-	-	-	-	-	-	-	-	-	-	-	-	-	-	-	-	-	-	-	-	-	-	-	-	-	-	-	-	-	-	-	-	-	-	-	-	-	-	-	-	-	-	-	-	-	-	-	-	-	-	-	-	-	-	-	-	-	-
rs35626322	2	87030421	T/A	CD8A	0	Orru, 2020	Sardinia, Italy	SardiNIA project	3757 (family-based cohort)	CD8 on naive CD8br	0.4834	3.181e-46	0.2928	-0.0482	0.06532	-0.0467	0.3557	0.0228	0.403	-0.0099	0.5673	-0.0074	0.7943	-0.0792	0.08526	-0.0827	0.08524	-0.0078	0.5243	-0.0143	0.554	-0.0083	0.4418	-0.0129	0.5272	-0.0219	0.3513	-0.0216	0.1771	-0.0214	0.1626	-0.0185	0.6455	-0.0053	0.3973	-0.0015	0.947	-0.0119	0.735	0.071	0.09226	0.0141	0.5928	0.0144	0.3626	0.4612	0.5221	-0.0147	0.635	-0.008	0.671	-0.0355	0.2916	-0.0244	0.2822	-0.0642	0.1547	0.035	0.345	-0.0517	0.06394	-0.032	0.3093	-1.4952	0.181	-0.0952	0.2389	-0.1195	0.2362	-0.8532	0.1989	-0.984	0.2839	-1.4959	0.1895	-0.0509	0.2071	-0.0417	0.2487	-0.0002	0.9941	0.0587	0.1664	0.0486	0.1201	0.0286	0.3347	-0.0046	0.865	0.0458	0.3083	0.0498	0.1345	-0.0199	0.4391	-0.0051	0.8539	-0.0336	0.321	-0.0001	0.9967	-0.0547	0.3839	0.0467	0.3517	-0.0051	0.3825	0.01	0.7534	1.1764	0.176	167.746	0.1393	119.953	0.2617	-0.0576	0.3724	-0.0681	0.302	-0.1259	0.1215	-0.0471	0.2091	-0.0496	0.1864	-0.1635	0.01335	-0.0796	0.2654	-0.0957	0.1252	-0.1296	0.04765	-0.0194	0.3361	-0.0219	0.2733	-0.025	0.2439	-0.0206	0.148	-0.0079	0.7976	-0.0239	0.628	0.1182	0.0129	0.1484	0.055	0.0699	0.2092	0.0945	0.1636	0.0279	0.7059	0.0241	0.8107	0.0223	0.3092	-0.0389	0.7587	-0.0092	0.6839	-0.0108	0.6984	-0.0023	0.9516	-0.0431	0.2921	-0.0588	0.2179	1.4822	0.176	0.8124	0.4642	0.8906	0.4303	0.7112	0.5179	228.966	0.1182	1.465	0.2476	1.2446	0.3301	1.3198	0.3182
rs6755452	2	87035076	G/T	CD8A	0	Orru, 2020	Sardinia, Italy	SardiNIA project	3757 (family-based cohort)	DN (CD4-CD8-) AC	-0.2134	7.042e-13	0.2686	-0.0447	0.09266	-0.0378	0.4647	0.0237	0.3925	-0.0044	0.803	0.0024	0.9353	-0.0705	0.1335	-0.0745	0.1286	-0.0059	0.6342	-0.0128	0.6012	-0.0073	0.5101	-0.0141	0.4966	-0.0245	0.303	-0.0244	0.1342	-0.0241	0.1228	-0.0147	0.7197	-0.0059	0.3543	0.0059	0.8019	-0.0004	0.9906	0.0679	0.1163	0.0092	0.7334	0.0142	0.3801	0.5136	0.4868	-0.0234	0.462	-0.0058	0.7654	-0.0323	0.3508	-0.0226	0.3316	-0.0522	0.257	0.0181	0.6341	-0.0424	0.1369	-0.0328	0.3087	-1.6979	0.138	-0.0984	0.2348	-0.1408	0.173	-0.815	0.2312	-0.9155	0.3316	-1.7893	0.1255	-0.0611	0.1389	-0.0389	0.2954	-0.0074	0.8253	0.0399	0.3583	0.055	0.08615	0.0306	0.3121	-0.0043	0.8759	0.0386	0.4025	0.0477	0.1637	-0.0222	0.3972	-0.0099	0.7264	-0.0307	0.3744	0.0009	0.9722	-0.0543	0.3993	0.0355	0.4879	-0.0071	0.235	0.0084	0.7946	1.1635	0.1892	188.605	0.1022	131.781	0.2263	-0.0703	0.2853	-0.0697	0.3	-0.1405	0.08944	-0.0454	0.235	-0.0479	0.2101	-0.1843	0.00611	-0.0982	0.1759	-0.1145	0.0713	-0.1354	0.04218	-0.0085	0.6801	-0.0117	0.5671	-0.0139	0.5258	-0.014	0.3358	0.0049	0.8762	-0.0138	0.7833	0.1015	0.03774	0.1334	0.09256	0.0583	0.307	0.0689	0.3218	0.0008	0.9911	-0.0103	0.9207	0.0181	0.4222	-0.0411	0.7515	-0.0058	0.8041	-0.0053	0.8533	0.007	0.8583	-0.0394	0.3478	-0.0507	0.3011	1.6222	0.1484	1.0915	0.3372	1.2313	0.2871	1.0271	0.3622	265.827	0.07659	1.3275	0.3068	1.349	0.3028	1.4926	0.2705
NA	2	87050390	T/TA	CD8B	0	Orru, 2020	Sardinia, Italy	SardiNIA project	3757 (family-based cohort)	CD8 on CD28- CD8br	-0.2247	3.016e-12	-	-	-	-	-	-	-	-	-	-	-	-	-	-	-	-	-	-	-	-	-	-	-	-	-	-	-	-	-	-	-	-	-	-	-	-	-	-	-	-	-	-	-	-	-	-	-	-	-	-	-	-	-	-	-	-	-	-	-	-	-	-	-	-	-	-	-	-	-	-	-	-	-	-	-	-	-	-	-	-	-	-	-	-	-	-	-	-	-	-	-	-	-	-	-	-	-	-	-	-	-	-	-	-	-	-	-	-	-	-	-	-	-	-	-	-	-	-	-	-	-	-	-	-	-	-	-	-	-	-	-	-	-	-	-	-	-	-	-	-	-	-	-	-	-	-	-	-	-	-	-	-	-	-	-	-	-	-	-	-	-	-	-	-	-	-	-	-	-	-	-	-	-	-	-	-	-	-	-	-	-	-	-	-	-
rs72847706	2	87055981	C/T	CD8B	0	Orru, 2020	Sardinia, Italy	SardiNIA project	3757 (family-based cohort)	CD8 on CD39+ CD8br	0.2551	1.796e-15	0.3337	-0.011	0.6748	0.0006	0.9914	0.0168	0.5304	0.0018	0.9192	0.0049	0.8643	-0.0614	0.1959	-0.0505	0.3061	0.0015	0.9081	0.0165	0.5029	0.007	0.5052	0.0171	0.4099	0.0147	0.5373	-0.0022	0.893	-0.0003	0.9847	-0.0552	0.1748	-0.007	0.2776	-0.0322	0.153	0.0303	0.379	0.0618	0.1322	0.0452	0.07656	0.0083	0.5942	-0.1196	0.8664	-0.0068	0.8209	-0.014	0.4435	-0.0361	0.2582	0.0093	0.6734	-0.0465	0.2853	0.0563	0.1195	-0.0179	0.527	-0.0655	0.03199	-1.6244	0.1385	-0.1043	0.19	-0.141	0.1537	-0.7292	0.2637	-0.8518	0.3413	-1.1156	0.3181	0.0117	0.7646	0.0163	0.6429	0.0298	0.3482	0.0145	0.7231	-0.0004	0.9893	0.0482	0.09338	0.0333	0.2045	0.0288	0.509	0.0535	0.09591	0.0233	0.3759	0.0357	0.211	0.0025	0.9426	-0.0002	0.9927	-0.0452	0.4658	0.0079	0.8753	0.0018	0.764	0.0143	0.6602	0.2261	0.8003	26.0971	0.8212	25.0172	0.8185	-0.011	0.8664	0.0139	0.8375	-0.0926	0.2692	-0.0211	0.5803	-0.0246	0.5193	-0.0936	0.1677	-0.0515	0.473	-0.0838	0.1911	-0.1121	0.09283	0.023	0.2635	0.0198	0.3379	0.0163	0.458	0.0052	0.7185	0.0354	0.2611	0.0343	0.4979	0.0762	0.1022	0.0525	0.4884	0.0307	0.573	0.056	0.3977	0.0256	0.7219	-0.0293	0.765	0.0199	0.3558	0.0894	0.472	0.0081	0.7149	0.009	0.7415	0.0358	0.3294	-0.0476	0.2311	-0.0619	0.1824	0.9834	0.3644	0.4472	0.681	0.5658	0.6088	0.4154	0.7	228.707	0.1081	0.7016	0.5709	0.1841	0.8827	0.3002	0.8152
rs11688534	2	87082679	C/T	CD8B	0	Orru, 2020	Sardinia, Italy	SardiNIA project	3757 (family-based cohort)	CD8 on CD28+ CD45RA+ CD8br	-0.2375	3e-17	0.4717	-0.004	0.8762	0.0545	0.2905	0.0034	0.894	0.011	0.5133	0.0045	0.8712	-0.0184	0.6915	-0.0107	0.8245	0.0011	0.9265	0.0385	0.1067	-0.0067	0.5204	0.0034	0.8649	0.0232	0.3186	0.0206	0.1948	0.0197	0.1969	0.0364	0.3557	-0.0013	0.8274	-0.0233	0.2926	0.0045	0.8944	-0.0123	0.761	-0.0276	0.2714	0.0042	0.782	0.1541	0.8257	-0.0815	0.005749	-0.0111	0.544	-0.0589	0.06321	-0.0172	0.4308	0.0157	0.7167	-0.0411	0.2476	0.0172	0.5329	-0.0244	0.4207	-1.8832	0.08102	-0.1002	0.1994	-0.1751	0.0719	-0.4252	0.5116	-1.5731	0.07642	-1.6725	0.1302	-0.0169	0.6622	-0.025	0.4737	-0.0274	0.3818	-0.0562	0.1629	-0.0108	0.7185	-0.0058	0.8408	-0.0158	0.5395	0.0608	0.1616	0.0017	0.9582	0.0006	0.9826	-0.013	0.6388	0.0658	0.0505	0.0136	0.5854	-0.0227	0.7096	-0.1353	0.005189	-0.0017	0.7659	-0.0602	0.05623	0.2145	0.8052	-31.517	0.7781	30.6947	0.7724	-0.0033	0.9582	0.0394	0.5474	-0.0197	0.8091	0.0316	0.3955	0.0315	0.3967	-0.0267	0.6884	0.0251	0.7154	-0.052	0.4069	-0.0082	0.901	0.0036	0.8582	-0.0007	0.9721	0.0103	0.6284	0.0001	0.995	0.0062	0.8392	0.027	0.5828	-0.0432	0.3499	-0.077	0.3047	-0.0565	0.2945	-0.0782	0.2346	-0.0497	0.4868	-0.0836	0.3906	-0.0066	0.7578	-0.095	0.4373	-0.0185	0.4007	-0.0023	0.9336	-0.0104	0.7759	0.0089	0.8227	0.0082	0.8598	1.1645	0.2773	1.9162	0.07451	1.7161	0.1167	1.9452	0.06764	249.883	0.07527	1.9987	0.1028	2.3414	0.05758	2.4469	0.05327
rs2164210	2	136580287	T/C	LCT:AC011893.3	0:0	Orru, 2020	Sardinia, Italy	SardiNIA project	3757 (family-based cohort)	Plasmacytoid DC AC	0.1937	2.118e-13	0.3421	0.0058	0.814	-0.1057	0.03726	-0.0855	0.0009316	-0.0077	0.654	0.0159	0.5717	-0.0614	0.1849	-0.0811	0.0932	0.02	0.1032	0.0222	0.363	0.0011	0.9189	0.0112	0.5802	0.0086	0.7162	-0.0015	0.9266	-0.0028	0.8578	-0.0177	0.6618	-0.0054	0.3859	-0.0008	0.973	-0.0223	0.5236	0.0366	0.3754	-0.0228	0.3761	-0.0035	0.8208	-0.1908	0.7884	-0.0123	0.6864	0.0138	0.4573	0.0031	0.9233	0.001	0.9655	-0.0325	0.4593	0.0116	0.749	0.0884	0.001298	-0.0047	0.8796	-1.0271	0.3526	-0.064	0.4227	-0.0956	0.3388	0.0828	0.899	-0.3931	0.6644	-1.2394	0.2678	-0.0041	0.9165	-0.0157	0.6618	0.0288	0.3693	0.0171	0.6795	0.0298	0.3304	0.0576	0.04798	0.0507	0.05776	0.0747	0.08898	0.0374	0.2601	0.0591	0.01979	0.0446	0.1039	0.0982	0.003303	0.032	0.1966	0.0088	0.8874	0.0746	0.1376	-0.002	0.7334	0.0354	0.2641	1.5762	0.06757	293.691	0.008707	314.24	0.002898	-0.1314	0.03974	-0.0337	0.6103	-0.2117	0.009007	-0.0394	0.2933	-0.042	0.2626	-0.1386	0.03656	-0.122	0.07976	-0.1531	0.01429	-0.1097	0.09415	0.024	0.2338	0.0193	0.3356	0.0203	0.3432	0.0071	0.6158	0.006	0.8474	-0.0205	0.6766	0.161	0.000497	0.218	0.00399	0.1295	0.01718	0.1736	0.009436	0.1373	0.05724	0.1401	0.1571	0.0502	0.01913	0.0692	0.5771	0.0196	0.379	0.0331	0.2309	0.0475	0.2026	0.0191	0.6347	0.0124	0.7918	1.0933	0.3099	0.6145	0.5724	0.3388	0.7596	0.438	0.6846	142.112	0.3219	0.0139	0.9911	0.4256	0.736	0.5668	0.6609
rs560616755	2	137034783	G/A	UBBP1	52227	Orru, 2020	Sardinia, Italy	SardiNIA project	3757 (family-based cohort)	HSC AC	1.732	4.961e-20	-	-	-	-	-	-	-	-	-	-	-	-	-	-	-	-	-	-	-	-	-	-	-	-	-	-	-	-	-	-	-	-	-	-	-	-	-	-	-	-	-	-	-	-	-	-	-	-	-	-	-	-	-	-	-	-	-	-	-	-	-	-	-	-	-	-	-	-	-	-	-	-	-	-	-	-	-	-	-	-	-	-	-	-	-	-	-	-	-	-	-	-	-	-	-	-	-	-	-	-	-	-	-	-	-	-	-	-	-	-	-	-	-	-	-	-	-	-	-	-	-	-	-	-	-	-	-	-	-	-	-	-	-	-	-	-	-	-	-	-	-	-	-	-	-	-	-	-	-	-	-	-	-	-	-	-	-	-	-	-	-	-	-	-	-	-	-	-	-	-	-	-	-	-	-	-	-	-	-	-	-	-	-	-	-
rs72926952	2	203485086	T/G	AC009960.3	466	Orru, 2020	Sardinia, Italy	SardiNIA project	3757 (family-based cohort)	FSC-A on myeloid DC	-0.3426	2.207e-33	0.3612	-0.001	0.9703	-0.1292	0.01732	0.0031	0.908	-0.015	0.403	0.0028	0.9245	-0.0789	0.1107	-0.0914	0.07651	0.0132	0.3082	0.0566	0.02692	-0.0016	0.879	-0.023	0.2813	-0.0191	0.4422	-0.0258	0.1326	-0.0236	0.1512	0.0547	0.195	0.0061	0.3586	0.0176	0.427	0.0176	0.6118	0.0443	0.2852	-0.0388	0.1346	0.0195	0.2176	0.5731	0.4258	-0.0183	0.5472	0.0296	0.1075	-0.0141	0.6644	-0.0274	0.2217	-0.081	0.06483	-0.0917	0.01062	0.0014	0.9624	-0.0011	0.9714	-0.2563	0.8187	0.0158	0.8458	-0.043	0.669	-0.7598	0.2515	-1.3989	0.1187	-1.9853	0.0793	-0.0575	0.1432	0.0036	0.9202	0.0087	0.7887	0.0283	0.4956	0.0332	0.281	-0.0563	0.05161	-0.037	0.1548	-0.0343	0.4371	-0.0128	0.6944	0.0095	0.7281	0.0315	0.2902	-0.0259	0.474	0.0277	0.2989	-0.0865	0.1675	0.0076	0.8855	-0.0034	0.5862	-0.0211	0.5305	0.3139	0.7363	-58.2588	0.6277	19.5048	0.864	-0.0781	0.2533	-0.0293	0.6792	-0.0569	0.5146	0.013	0.7463	0.0126	0.753	-0.0276	0.6961	-0.053	0.466	-0.0168	0.8019	0.0633	0.3635	-0.0055	0.7977	-0.0079	0.7102	-0.009	0.692	-0.0117	0.4411	-0.0228	0.4832	0.0123	0.8145	-0.0184	0.6962	-0.002	0.9794	-0.007	0.8993	0.0054	0.9359	-0.0139	0.8479	-0.0294	0.766	-0.0142	0.5172	0.0736	0.5586	-0.0061	0.7857	0.0203	0.4608	0.0185	0.6183	0.036	0.3656	0.0457	0.3264	2.418	0.02627	1.9983	0.06966	1.8538	0.09817	1.9728	0.07085	52.4608	0.7173	-0.4911	0.6953	0.0251	0.9841	0.3057	0.8145
rs113138131	2	203545127	T/A	FAM117B	0	Orru, 2020	Sardinia, Italy	SardiNIA project	3757 (family-based cohort)	SSC-A on myeloid DC	-0.2775	1.56e-21	0.356	0.0059	0.8218	-0.1123	0.04527	0.0071	0.7989	-0.0197	0.2848	-0.0023	0.9385	-0.1021	0.04378	-0.1162	0.0277	0.0139	0.2993	0.0594	0.02238	0.0026	0.816	-0.0259	0.2347	-0.0211	0.4058	-0.0299	0.08903	-0.027	0.1093	0.0538	0.2118	0.0064	0.3419	0.0153	0.5013	0.0297	0.404	0.0505	0.237	-0.0329	0.2212	0.024	0.1472	0.8237	0.2709	-0.0062	0.8428	0.0238	0.2068	-0.016	0.6315	-0.0261	0.2584	-0.0959	0.03342	-0.1146	0.001791	-0.0081	0.7893	0.0086	0.791	-0.4555	0.6942	0.0177	0.8333	-0.0233	0.8231	-0.6423	0.3486	-1.118	0.2283	-1.99	0.08969	-0.0755	0.0604	0.0032	0.9309	0.0137	0.6806	0.0339	0.4271	0.007	0.8269	-0.0695	0.01983	-0.0494	0.06545	-0.0746	0.09863	-0.0294	0.3773	0.0103	0.7137	0.033	0.2822	-0.0284	0.4463	0.0184	0.5019	-0.1038	0.1125	-0.01	0.8527	-0.0047	0.461	-0.0237	0.4908	0.2017	0.8327	-49.7993	0.6846	6.7335	0.9539	-0.0813	0.2433	-0.0416	0.5674	-0.0568	0.5266	0.0091	0.8248	0.0088	0.8303	-0.0266	0.7141	-0.0513	0.4926	-0.0118	0.8637	0.0593	0.4055	-0.0008	0.9696	-0.0048	0.826	-0.005	0.8311	-0.0052	0.7377	-0.0225	0.4993	0.0021	0.9688	-0.0668	0.1686	-0.0714	0.3634	-0.0455	0.4209	-0.0409	0.5514	-0.0761	0.308	-0.1081	0.2866	-0.0266	0.2411	-0.0474	0.7162	-0.0246	0.2819	-0.0123	0.664	-0.018	0.6369	-0.0079	0.8467	-0.0042	0.93	2.4109	0.0328	2.0785	0.06886	1.9392	0.09516	2.0532	0.06994	90.0116	0.547	0.6619	0.6083	1.1703	0.368	1.4877	0.2677
rs3116493	2	204589281	G/T	CD28	0	Orru, 2020	Sardinia, Italy	SardiNIA project	3757 (family-based cohort)	CD28 on CD39+ activated Treg	0.303	8.435e-30	0.269	0.0043	0.8788	0.0177	0.7533	0.0239	0.4099	-0.0158	0.4066	-0.0137	0.6564	0.0023	0.9641	-0.0042	0.9375	0.002	0.8795	-0.0193	0.4627	-0.0079	0.4951	0.0246	0.2671	0.0054	0.8332	0.0229	0.189	0.0191	0.2526	0.0187	0.668	0.0018	0.7872	0.0208	0.3869	0.0106	0.7773	0.0222	0.6183	-0.0323	0.2485	0.0064	0.7067	0.0505	0.948	-0.0218	0.5031	0.0153	0.4434	0.0209	0.5533	0.025	0.3072	0.0791	0.09294	0.0637	0.1036	-0.0256	0.4007	0.0007	0.9827	0.6797	0.5733	0.0122	0.8893	-0.0011	0.992	-0.2623	0.7147	0.1011	0.917	0.0828	0.9462	-0.0456	0.2837	-0.042	0.2737	-0.031	0.371	-0.0456	0.3036	0.0086	0.7993	-0.007	0.8232	0.0084	0.7673	0.05	0.2955	0.0479	0.1748	0.0544	0.05056	0.0375	0.2168	0.0683	0.06414	0.0466	0.08607	-0.0236	0.7266	0.0462	0.3983	0.0126	0.04894	0.0321	0.355	0.108	0.9095	22.8947	0.8527	29.9589	0.7976	-0.0068	0.9224	-0.0742	0.3059	-0.027	0.7627	-0.0156	0.7021	-0.0181	0.6577	-0.0276	0.7043	-0.0767	0.3269	0.014	0.8381	-0.0448	0.5316	-0.0039	0.8605	0.0014	0.9477	-0.0029	0.9017	0.0018	0.9071	0.0094	0.7813	-0.0403	0.4539	-0.0071	0.8893	-0.0377	0.6493	-0.0409	0.492	-0.0797	0.2738	-0.0421	0.5932	-0.0583	0.587	-0.0412	0.07877	0.103	0.448	0.0235	0.3305	0.0126	0.673	0.021	0.6056	0.0345	0.4249	0.0404	0.4233	-0.0051	0.9966	-0.0022	0.9985	-0.1998	0.8693	-0.0529	0.9643	-121.924	0.4418	-0.5002	0.7122	-0.2199	0.8722	-1.029	0.4704
rs3116493	2	204589281	G/T	CD28	0	Orru, 2020	Sardinia, Italy	SardiNIA project	3757 (family-based cohort)	CD28 on CD39+ CD8br	0.1976	7.57e-13	0.269	0.0043	0.8788	0.0177	0.7533	0.0239	0.4099	-0.0158	0.4066	-0.0137	0.6564	0.0023	0.9641	-0.0042	0.9375	0.002	0.8795	-0.0193	0.4627	-0.0079	0.4951	0.0246	0.2671	0.0054	0.8332	0.0229	0.189	0.0191	0.2526	0.0187	0.668	0.0018	0.7872	0.0208	0.3869	0.0106	0.7773	0.0222	0.6183	-0.0323	0.2485	0.0064	0.7067	0.0505	0.948	-0.0218	0.5031	0.0153	0.4434	0.0209	0.5533	0.025	0.3072	0.0791	0.09294	0.0637	0.1036	-0.0256	0.4007	0.0007	0.9827	0.6797	0.5733	0.0122	0.8893	-0.0011	0.992	-0.2623	0.7147	0.1011	0.917	0.0828	0.9462	-0.0456	0.2837	-0.042	0.2737	-0.031	0.371	-0.0456	0.3036	0.0086	0.7993	-0.007	0.8232	0.0084	0.7673	0.05	0.2955	0.0479	0.1748	0.0544	0.05056	0.0375	0.2168	0.0683	0.06414	0.0466	0.08607	-0.0236	0.7266	0.0462	0.3983	0.0126	0.04894	0.0321	0.355	0.108	0.9095	22.8947	0.8527	29.9589	0.7976	-0.0068	0.9224	-0.0742	0.3059	-0.027	0.7627	-0.0156	0.7021	-0.0181	0.6577	-0.0276	0.7043	-0.0767	0.3269	0.014	0.8381	-0.0448	0.5316	-0.0039	0.8605	0.0014	0.9477	-0.0029	0.9017	0.0018	0.9071	0.0094	0.7813	-0.0403	0.4539	-0.0071	0.8893	-0.0377	0.6493	-0.0409	0.492	-0.0797	0.2738	-0.0421	0.5932	-0.0583	0.587	-0.0412	0.07877	0.103	0.448	0.0235	0.3305	0.0126	0.673	0.021	0.6056	0.0345	0.4249	0.0404	0.4233	-0.0051	0.9966	-0.0022	0.9985	-0.1998	0.8693	-0.0529	0.9643	-121.924	0.4418	-0.5002	0.7122	-0.2199	0.8722	-1.029	0.4704
rs13390252	2	204596729	G/A	CD28	0	Orru, 2020	Sardinia, Italy	SardiNIA project	3757 (family-based cohort)	CD28 on CD45RA- CD4 not Treg	0.4805	5.575e-45	0.1845	0.01	0.7512	0.0602	0.3637	0.0184	0.5782	-0.0244	0.2658	-0.0209	0.5628	0.0566	0.3403	0.0496	0.4243	-0.0123	0.4313	-0.0333	0.2807	-0.0182	0.1598	0.0156	0.5477	0.0023	0.9386	0.0163	0.4279	0.0102	0.6025	-0.0047	0.927	0.0054	0.4954	0.0293	0.2788	0.0608	0.1491	0.0602	0.2325	-0.0103	0.7454	0.0295	0.1228	0.9538	0.2733	0.0044	0.9046	0.0263	0.244	0.0568	0.149	0.0219	0.4251	0.0567	0.2876	0.0351	0.4279	-0.0198	0.5783	0.0086	0.8235	-0.0591	0.9653	0.0204	0.8359	-0.0261	0.8315	-0.3579	0.6581	0.0556	0.9594	-0.2025	0.8833	-0.0451	0.3489	-0.0082	0.8498	0.0102	0.7957	-0.0017	0.9735	0.0322	0.3943	-0.0086	0.8064	-0.0037	0.9083	0.0396	0.4639	0.0131	0.7439	0.0287	0.3797	0.0213	0.5492	0.0337	0.4364	0.037	0.2459	-0.1111	0.1433	0.0845	0.186	0.017	0.02274	0.0376	0.3515	0.5478	0.6232	75.3976	0.6028	76.0686	0.5792	-0.0654	0.4264	-0.1008	0.2324	-0.0211	0.8397	-0.0174	0.7168	-0.0238	0.6205	-0.0238	0.7802	-0.0665	0.4568	-0.0025	0.9749	-0.0231	0.7831	-0.0347	0.1755	-0.0283	0.2682	-0.0349	0.2013	-0.0038	0.8324	-0.0331	0.4034	-0.1077	0.08578	-0.004	0.9452	-0.0294	0.7533	-0.0218	0.7459	-0.0533	0.5156	-0.0469	0.598	-0.0487	0.6874	-0.0371	0.1599	0.1709	0.2629	0.0385	0.1573	0.0313	0.3517	0.0598	0.1926	0.0387	0.4277	0.0536	0.3473	0.1106	0.9335	0.2415	0.8573	0.163	0.905	0.2593	0.8456	-34.8443	0.8448	-0.19	0.9012	-0.0342	0.9823	-0.8399	0.6
rs62183989	2	204609402	T/C	CD28	5766	Orru, 2020	Sardinia, Italy	SardiNIA project	3757 (family-based cohort)	CD28 on activated & secreting Treg	0.4077	2.325e-34	0.1917	-0.0052	0.8669	0.0425	0.5162	0.0131	0.6842	-0.0341	0.1126	-0.0209	0.5571	0.0485	0.4082	0.0422	0.4908	-0.0202	0.1889	-0.0445	0.1427	-0.0246	0.05122	0.0085	0.739	-0.0015	0.9608	0.0107	0.5956	0.0052	0.7891	-0.0195	0.6993	0.0024	0.7582	0.0369	0.1638	0.0704	0.08708	0.0506	0.3039	-0.0238	0.4418	0.0355	0.05572	1.3224	0.1183	-0.0091	0.8004	0.031	0.1597	0.0494	0.1992	0.0116	0.6647	0.0384	0.4621	0.0169	0.6959	-0.0365	0.2985	0.0127	0.7345	0.1356	0.9185	0.0607	0.5259	0.0138	0.9079	-0.3883	0.6228	-0.3014	0.7771	-0.5292	0.694	-0.0573	0.2216	-0.016	0.7058	-0.0033	0.931	-0.0049	0.9213	0.0247	0.5029	-0.0021	0.9522	-0.0001	0.9983	0.0192	0.7169	0.0011	0.9772	0.0348	0.2804	0.0321	0.3598	0.0429	0.3157	0.0272	0.3882	-0.1342	0.069	0.0794	0.207	0.0154	0.03714	0.0372	0.3504	1.0045	0.3603	109.424	0.4432	111.326	0.4097	-0.0715	0.3775	-0.1068	0.1982	-0.0351	0.7329	-0.0323	0.4954	-0.0382	0.4193	-0.0354	0.6729	-0.0861	0.3257	0.0039	0.9603	-0.0361	0.6628	-0.0484	0.05521	-0.0423	0.09242	-0.048	0.07441	-0.0137	0.4426	-0.0458	0.2408	-0.1095	0.07665	-0.0243	0.6662	-0.0484	0.5961	-0.0371	0.5713	-0.0729	0.3626	-0.0603	0.4878	-0.0712	0.5471	-0.0419	0.1034	0.1142	0.4433	0.0268	0.3136	0.0229	0.4853	0.0514	0.251	0.024	0.6148	0.0329	0.5549	0.4807	0.7098	0.5411	0.6794	0.4819	0.7176	0.5785	0.6557	-59.0109	0.734	-0.1761	0.9062	0.1169	0.9381	-0.6378	0.6831
rs62183989	2	204609402	T/C	CD28	5766	Orru, 2020	Sardinia, Italy	SardiNIA project	3757 (family-based cohort)	CD28 on secreting Treg	0.4161	3.307e-34	0.1917	-0.0052	0.8669	0.0425	0.5162	0.0131	0.6842	-0.0341	0.1126	-0.0209	0.5571	0.0485	0.4082	0.0422	0.4908	-0.0202	0.1889	-0.0445	0.1427	-0.0246	0.05122	0.0085	0.739	-0.0015	0.9608	0.0107	0.5956	0.0052	0.7891	-0.0195	0.6993	0.0024	0.7582	0.0369	0.1638	0.0704	0.08708	0.0506	0.3039	-0.0238	0.4418	0.0355	0.05572	1.3224	0.1183	-0.0091	0.8004	0.031	0.1597	0.0494	0.1992	0.0116	0.6647	0.0384	0.4621	0.0169	0.6959	-0.0365	0.2985	0.0127	0.7345	0.1356	0.9185	0.0607	0.5259	0.0138	0.9079	-0.3883	0.6228	-0.3014	0.7771	-0.5292	0.694	-0.0573	0.2216	-0.016	0.7058	-0.0033	0.931	-0.0049	0.9213	0.0247	0.5029	-0.0021	0.9522	-0.0001	0.9983	0.0192	0.7169	0.0011	0.9772	0.0348	0.2804	0.0321	0.3598	0.0429	0.3157	0.0272	0.3882	-0.1342	0.069	0.0794	0.207	0.0154	0.03714	0.0372	0.3504	1.0045	0.3603	109.424	0.4432	111.326	0.4097	-0.0715	0.3775	-0.1068	0.1982	-0.0351	0.7329	-0.0323	0.4954	-0.0382	0.4193	-0.0354	0.6729	-0.0861	0.3257	0.0039	0.9603	-0.0361	0.6628	-0.0484	0.05521	-0.0423	0.09242	-0.048	0.07441	-0.0137	0.4426	-0.0458	0.2408	-0.1095	0.07665	-0.0243	0.6662	-0.0484	0.5961	-0.0371	0.5713	-0.0729	0.3626	-0.0603	0.4878	-0.0712	0.5471	-0.0419	0.1034	0.1142	0.4433	0.0268	0.3136	0.0229	0.4853	0.0514	0.251	0.024	0.6148	0.0329	0.5549	0.4807	0.7098	0.5411	0.6794	0.4819	0.7176	0.5785	0.6557	-59.0109	0.734	-0.1761	0.9062	0.1169	0.9381	-0.6378	0.6831
rs62183989	2	204609402	T/C	CD28	5766	Orru, 2020	Sardinia, Italy	SardiNIA project	3757 (family-based cohort)	CD28 on activated Treg	0.3589	1.13e-27	0.1917	-0.0052	0.8669	0.0425	0.5162	0.0131	0.6842	-0.0341	0.1126	-0.0209	0.5571	0.0485	0.4082	0.0422	0.4908	-0.0202	0.1889	-0.0445	0.1427	-0.0246	0.05122	0.0085	0.739	-0.0015	0.9608	0.0107	0.5956	0.0052	0.7891	-0.0195	0.6993	0.0024	0.7582	0.0369	0.1638	0.0704	0.08708	0.0506	0.3039	-0.0238	0.4418	0.0355	0.05572	1.3224	0.1183	-0.0091	0.8004	0.031	0.1597	0.0494	0.1992	0.0116	0.6647	0.0384	0.4621	0.0169	0.6959	-0.0365	0.2985	0.0127	0.7345	0.1356	0.9185	0.0607	0.5259	0.0138	0.9079	-0.3883	0.6228	-0.3014	0.7771	-0.5292	0.694	-0.0573	0.2216	-0.016	0.7058	-0.0033	0.931	-0.0049	0.9213	0.0247	0.5029	-0.0021	0.9522	-0.0001	0.9983	0.0192	0.7169	0.0011	0.9772	0.0348	0.2804	0.0321	0.3598	0.0429	0.3157	0.0272	0.3882	-0.1342	0.069	0.0794	0.207	0.0154	0.03714	0.0372	0.3504	1.0045	0.3603	109.424	0.4432	111.326	0.4097	-0.0715	0.3775	-0.1068	0.1982	-0.0351	0.7329	-0.0323	0.4954	-0.0382	0.4193	-0.0354	0.6729	-0.0861	0.3257	0.0039	0.9603	-0.0361	0.6628	-0.0484	0.05521	-0.0423	0.09242	-0.048	0.07441	-0.0137	0.4426	-0.0458	0.2408	-0.1095	0.07665	-0.0243	0.6662	-0.0484	0.5961	-0.0371	0.5713	-0.0729	0.3626	-0.0603	0.4878	-0.0712	0.5471	-0.0419	0.1034	0.1142	0.4433	0.0268	0.3136	0.0229	0.4853	0.0514	0.251	0.024	0.6148	0.0329	0.5549	0.4807	0.7098	0.5411	0.6794	0.4819	0.7176	0.5785	0.6557	-59.0109	0.734	-0.1761	0.9062	0.1169	0.9381	-0.6378	0.6831
NA	2	204615888	CA/C	CD28	12253	Orru, 2020	Sardinia, Italy	SardiNIA project	3757 (family-based cohort)	CD28 on CD39+ CD4+	0.3097	1.349e-27	-	-	-	-	-	-	-	-	-	-	-	-	-	-	-	-	-	-	-	-	-	-	-	-	-	-	-	-	-	-	-	-	-	-	-	-	-	-	-	-	-	-	-	-	-	-	-	-	-	-	-	-	-	-	-	-	-	-	-	-	-	-	-	-	-	-	-	-	-	-	-	-	-	-	-	-	-	-	-	-	-	-	-	-	-	-	-	-	-	-	-	-	-	-	-	-	-	-	-	-	-	-	-	-	-	-	-	-	-	-	-	-	-	-	-	-	-	-	-	-	-	-	-	-	-	-	-	-	-	-	-	-	-	-	-	-	-	-	-	-	-	-	-	-	-	-	-	-	-	-	-	-	-	-	-	-	-	-	-	-	-	-	-	-	-	-	-	-	-	-	-	-	-	-	-	-	-	-	-	-	-	-	-	-	-
NA	2	204615888	CA/C	CD28	12253	Orru, 2020	Sardinia, Italy	SardiNIA project	3757 (family-based cohort)	CD28 on CD39+ secreting Treg	0.2426	4.16e-18	-	-	-	-	-	-	-	-	-	-	-	-	-	-	-	-	-	-	-	-	-	-	-	-	-	-	-	-	-	-	-	-	-	-	-	-	-	-	-	-	-	-	-	-	-	-	-	-	-	-	-	-	-	-	-	-	-	-	-	-	-	-	-	-	-	-	-	-	-	-	-	-	-	-	-	-	-	-	-	-	-	-	-	-	-	-	-	-	-	-	-	-	-	-	-	-	-	-	-	-	-	-	-	-	-	-	-	-	-	-	-	-	-	-	-	-	-	-	-	-	-	-	-	-	-	-	-	-	-	-	-	-	-	-	-	-	-	-	-	-	-	-	-	-	-	-	-	-	-	-	-	-	-	-	-	-	-	-	-	-	-	-	-	-	-	-	-	-	-	-	-	-	-	-	-	-	-	-	-	-	-	-	-	-	-
rs62184016	2	204623481	C/T	KRT18P39	5536	Orru, 2020	Sardinia, Italy	SardiNIA project	3757 (family-based cohort)	CD28 on resting Treg	0.5184	7.378e-52	0.1923	-0.0042	0.8922	0.0526	0.4215	0.0135	0.6755	-0.0325	0.1305	-0.0164	0.6441	0.0567	0.3327	0.05	0.4139	-0.018	0.2428	-0.041	0.1765	-0.0252	0.04637	0.0127	0.6168	0.0007	0.9798	0.0088	0.6647	0.0031	0.8727	-0.0119	0.8131	0.0039	0.6238	0.0339	0.2025	0.0663	0.1075	0.0422	0.3915	-0.0282	0.3624	0.0339	0.06779	1.3679	0.1068	-0.0122	0.7353	0.0321	0.1464	0.0486	0.208	0.0084	0.7542	0.0413	0.4284	0.0181	0.6767	-0.0313	0.3721	0.0144	0.6999	0.2212	0.8677	0.0699	0.4661	0.0153	0.8981	-0.2544	0.7476	-0.2805	0.7926	-0.4659	0.7295	-0.0534	0.2554	-0.011	0.7956	-0.0122	0.7511	-0.0122	0.8042	0.0208	0.5746	-0.003	0.9304	0.0004	0.991	0.0137	0.7957	-0.003	0.9397	0.0362	0.261	0.0338	0.335	0.0439	0.3044	0.0212	0.5014	-0.1253	0.0899	0.083	0.1874	0.0141	0.05562	0.04	0.315	0.88	0.4224	96.6268	0.4975	112.319	0.4056	-0.0772	0.341	-0.1158	0.1627	-0.0358	0.7279	-0.0354	0.455	-0.0389	0.4116	-0.0198	0.8137	-0.0883	0.3128	0.0094	0.9048	-0.0302	0.7157	-0.047	0.06291	-0.0414	0.0995	-0.0435	0.1066	-0.0118	0.5056	-0.0441	0.2583	-0.1086	0.07919	-0.0247	0.6611	-0.0525	0.5667	-0.039	0.5521	-0.0722	0.3682	-0.0617	0.4787	-0.0698	0.5557	-0.0419	0.1036	0.1272	0.3937	0.0284	0.2867	0.0253	0.4421	0.0543	0.2271	0.0291	0.5431	0.0413	0.4601	0.5219	0.6866	0.4771	0.7161	0.3921	0.769	0.4993	0.7009	-69.8277	0.6883	-0.2644	0.8599	0.0072	0.9962	-0.7329	0.6398
rs62184016	2	204623481	C/T	KRT18P39	5536	Orru, 2020	Sardinia, Italy	SardiNIA project	3757 (family-based cohort)	CD28 on CD45RA+ CD4+	0.4171	5.768e-33	0.1923	-0.0042	0.8922	0.0526	0.4215	0.0135	0.6755	-0.0325	0.1305	-0.0164	0.6441	0.0567	0.3327	0.05	0.4139	-0.018	0.2428	-0.041	0.1765	-0.0252	0.04637	0.0127	0.6168	0.0007	0.9798	0.0088	0.6647	0.0031	0.8727	-0.0119	0.8131	0.0039	0.6238	0.0339	0.2025	0.0663	0.1075	0.0422	0.3915	-0.0282	0.3624	0.0339	0.06779	1.3679	0.1068	-0.0122	0.7353	0.0321	0.1464	0.0486	0.208	0.0084	0.7542	0.0413	0.4284	0.0181	0.6767	-0.0313	0.3721	0.0144	0.6999	0.2212	0.8677	0.0699	0.4661	0.0153	0.8981	-0.2544	0.7476	-0.2805	0.7926	-0.4659	0.7295	-0.0534	0.2554	-0.011	0.7956	-0.0122	0.7511	-0.0122	0.8042	0.0208	0.5746	-0.003	0.9304	0.0004	0.991	0.0137	0.7957	-0.003	0.9397	0.0362	0.261	0.0338	0.335	0.0439	0.3044	0.0212	0.5014	-0.1253	0.0899	0.083	0.1874	0.0141	0.05562	0.04	0.315	0.88	0.4224	96.6268	0.4975	112.319	0.4056	-0.0772	0.341	-0.1158	0.1627	-0.0358	0.7279	-0.0354	0.455	-0.0389	0.4116	-0.0198	0.8137	-0.0883	0.3128	0.0094	0.9048	-0.0302	0.7157	-0.047	0.06291	-0.0414	0.0995	-0.0435	0.1066	-0.0118	0.5056	-0.0441	0.2583	-0.1086	0.07919	-0.0247	0.6611	-0.0525	0.5667	-0.039	0.5521	-0.0722	0.3682	-0.0617	0.4787	-0.0698	0.5557	-0.0419	0.1036	0.1272	0.3937	0.0284	0.2867	0.0253	0.4421	0.0543	0.2271	0.0291	0.5431	0.0413	0.4601	0.5219	0.6866	0.4771	0.7161	0.3921	0.769	0.4993	0.7009	-69.8277	0.6883	-0.2644	0.8599	0.0072	0.9962	-0.7329	0.6398
rs56209416	2	204627500	C/T	KRT18P39	1517	Orru, 2020	Sardinia, Italy	SardiNIA project	3757 (family-based cohort)	CD28 on CD4 Treg	0.3545	1.678e-27	0.1909	0.0004	0.99	0.0435	0.5061	0.0143	0.6586	-0.0338	0.1164	-0.0181	0.6095	0.059	0.3141	0.0525	0.3914	-0.0144	0.3502	-0.0411	0.176	-0.0243	0.05453	0.0199	0.4355	0.004	0.8915	0.0102	0.6142	0.0047	0.8078	-0.0093	0.8535	0.0028	0.7247	0.0326	0.2208	0.0591	0.152	0.0328	0.5055	-0.027	0.3841	0.0348	0.06126	1.4189	0.09432	-0.0211	0.5583	0.0332	0.1327	0.0363	0.3476	0.0063	0.8145	0.0492	0.3462	0.0281	0.5167	-0.0332	0.3445	0.0164	0.6621	0.3721	0.7794	0.077	0.4221	0.024	0.8414	-0.1978	0.8026	-0.2886	0.7867	-0.4754	0.7242	-0.0524	0.2647	-0.0102	0.8099	-0.025	0.5143	-0.0222	0.6528	0.0105	0.777	-0.0011	0.9738	0.0048	0.877	0.0187	0.7247	0.0045	0.9082	0.0333	0.302	0.0289	0.411	0.0496	0.2456	0.0197	0.5336	-0.1286	0.08176	0.0897	0.1544	0.0132	0.07475	0.0415	0.2974	0.8965	0.4142	110.821	0.4369	129.575	0.3374	-0.0682	0.4008	-0.1052	0.2054	-0.0331	0.7476	-0.0322	0.4965	-0.0342	0.4699	-0.0157	0.8517	-0.086	0.3264	0.0043	0.9564	-0.0338	0.6833	-0.0405	0.1098	-0.0353	0.161	-0.0418	0.1202	-0.0107	0.5487	-0.0345	0.3768	-0.1016	0.1007	-0.0293	0.6036	-0.0587	0.5214	-0.0476	0.4683	-0.073	0.3631	-0.0755	0.386	-0.0883	0.4561	-0.042	0.1026	0.1177	0.4301	0.027	0.3119	0.0227	0.4913	0.0505	0.2615	0.0273	0.5679	0.0386	0.4899	0.5649	0.6624	0.4684	0.721	0.3766	0.7778	0.4806	0.7116	-88.5406	0.611	-0.2853	0.8489	-0.0408	0.9784	-0.7994	0.6098
rs1973872	2	204631016	T/G	KRT18P39	699	Orru, 2020	Sardinia, Italy	SardiNIA project	3757 (family-based cohort)	CD28 on CD28+ CD4+	0.3858	2.244e-42	0.3012	0.0079	0.7612	0.0412	0.4437	0.0402	0.1385	-0.0176	0.3236	0.002	0.9447	-0.0122	0.7993	-0.0192	0.7018	-0.0187	0.1414	-0.0538	0.0293	-0.0214	0.05003	0.0127	0.5429	-0.0121	0.619	0.014	0.3988	0.0091	0.5683	-0.0553	0.1782	-0.0093	0.1476	0.0204	0.3782	0.0056	0.8759	0.0132	0.7555	-0.0588	0.02691	0.0154	0.3445	0.4305	0.5609	-0.0227	0.4658	0.0295	0.1211	0.0209	0.5336	-0.013	0.5771	0.0601	0.1824	0.068	0.06785	-0.0418	0.1451	0.0236	0.4665	0.6215	0.5897	-0.0221	0.791	-0.0243	0.8153	-0.5205	0.4469	-1.0171	0.2707	-0.236	0.8405	-0.0053	0.8967	0.0005	0.9887	-0.0436	0.1882	-0.0101	0.8114	0.0166	0.6044	0.0352	0.2372	0.0382	0.1588	0.0564	0.2162	0.0574	0.08785	0.0653	0.01323	0.0678	0.01818	0.0844	0.01576	0.0422	0.1024	-0.0581	0.3685	0.0646	0.2071	0.0158	0.008269	0.0374	0.2556	0.913	0.3108	-8.7007	0.9402	62.7087	0.5695	-0.0079	0.9046	-0.0518	0.4523	-0.0143	0.8668	-0.0253	0.513	-0.0254	0.5114	-0.0121	0.8602	-0.0438	0.5472	0.012	0.8546	-0.0533	0.4314	-0.0225	0.2795	-0.0147	0.4834	-0.0201	0.3652	-0.0076	0.6056	-0.0173	0.5887	-0.068	0.1824	0.0301	0.5377	0.0003	0.9971	0.0011	0.9851	-0.0049	0.9434	0.011	0.8841	-0.0254	0.804	-0.0132	0.5571	0.2035	0.1142	0.0244	0.2881	0.0385	0.1746	0.0496	0.1987	0.0608	0.1388	0.0688	0.1518	0.5514	0.6248	0.3019	0.7912	0.1586	0.8912	0.2121	0.8511	-115.628	0.4434	-0.7859	0.5435	-0.7184	0.5815	-1.49	0.2715
rs1973872	2	204631016	T/G	KRT18P39	699	Orru, 2020	Sardinia, Italy	SardiNIA project	3757 (family-based cohort)	CD28 on CD4+	0.3661	3.151e-38	0.3012	0.0079	0.7612	0.0412	0.4437	0.0402	0.1385	-0.0176	0.3236	0.002	0.9447	-0.0122	0.7993	-0.0192	0.7018	-0.0187	0.1414	-0.0538	0.0293	-0.0214	0.05003	0.0127	0.5429	-0.0121	0.619	0.014	0.3988	0.0091	0.5683	-0.0553	0.1782	-0.0093	0.1476	0.0204	0.3782	0.0056	0.8759	0.0132	0.7555	-0.0588	0.02691	0.0154	0.3445	0.4305	0.5609	-0.0227	0.4658	0.0295	0.1211	0.0209	0.5336	-0.013	0.5771	0.0601	0.1824	0.068	0.06785	-0.0418	0.1451	0.0236	0.4665	0.6215	0.5897	-0.0221	0.791	-0.0243	0.8153	-0.5205	0.4469	-1.0171	0.2707	-0.236	0.8405	-0.0053	0.8967	0.0005	0.9887	-0.0436	0.1882	-0.0101	0.8114	0.0166	0.6044	0.0352	0.2372	0.0382	0.1588	0.0564	0.2162	0.0574	0.08785	0.0653	0.01323	0.0678	0.01818	0.0844	0.01576	0.0422	0.1024	-0.0581	0.3685	0.0646	0.2071	0.0158	0.008269	0.0374	0.2556	0.913	0.3108	-8.7007	0.9402	62.7087	0.5695	-0.0079	0.9046	-0.0518	0.4523	-0.0143	0.8668	-0.0253	0.513	-0.0254	0.5114	-0.0121	0.8602	-0.0438	0.5472	0.012	0.8546	-0.0533	0.4314	-0.0225	0.2795	-0.0147	0.4834	-0.0201	0.3652	-0.0076	0.6056	-0.0173	0.5887	-0.068	0.1824	0.0301	0.5377	0.0003	0.9971	0.0011	0.9851	-0.0049	0.9434	0.011	0.8841	-0.0254	0.804	-0.0132	0.5571	0.2035	0.1142	0.0244	0.2881	0.0385	0.1746	0.0496	0.1987	0.0608	0.1388	0.0688	0.1518	0.5514	0.6248	0.3019	0.7912	0.1586	0.8912	0.2121	0.8511	-115.628	0.4434	-0.7859	0.5435	-0.7184	0.5815	-1.49	0.2715
rs56216383	2	204631712	G/A	KRT18P39	1395	Orru, 2020	Sardinia, Italy	SardiNIA project	3757 (family-based cohort)	CD28 on CD28+ CD45RA- CD8br	0.4779	9.689e-44	0.1909	0.0004	0.9892	0.0439	0.5028	0.0144	0.658	-0.0337	0.1169	-0.0179	0.6138	0.0592	0.3121	0.0527	0.3893	-0.0143	0.3533	-0.041	0.1773	-0.0243	0.05444	0.02	0.4323	0.0041	0.8906	0.0101	0.6167	0.0046	0.8108	-0.0091	0.8576	0.0028	0.7201	0.0324	0.2227	0.0589	0.1536	0.0324	0.5107	-0.0272	0.3809	0.0347	0.062	1.4189	0.09423	-0.0212	0.5566	0.0332	0.1321	0.0363	0.3476	0.0062	0.8184	0.0494	0.3442	0.0283	0.5147	-0.0329	0.3481	0.0164	0.661	0.3764	0.7768	0.0773	0.42	0.024	0.8412	-0.1923	0.8079	-0.2874	0.7876	-0.4722	0.726	-0.0522	0.2662	-0.01	0.8142	-0.0253	0.5096	-0.0225	0.6477	0.0103	0.7816	-0.0012	0.9719	0.0048	0.8781	0.0184	0.7283	0.0045	0.9096	0.0334	0.3011	0.0289	0.4101	0.0497	0.245	0.0194	0.5383	-0.1281	0.08294	0.0897	0.1543	0.0131	0.0761	0.0417	0.296	0.8905	0.4172	110.029	0.44	129.338	0.3381	-0.0683	0.3998	-0.1053	0.2046	-0.0331	0.748	-0.0323	0.4947	-0.0342	0.4694	-0.0151	0.8574	-0.0861	0.3259	0.0046	0.9536	-0.0335	0.6856	-0.0404	0.1106	-0.0352	0.1619	-0.0416	0.1222	-0.0106	0.5516	-0.0344	0.3788	-0.1013	0.1015	-0.0292	0.6043	-0.0589	0.5204	-0.0476	0.468	-0.0729	0.3633	-0.0753	0.3866	-0.088	0.4576	-0.042	0.1027	0.1184	0.4273	0.0271	0.3098	0.0228	0.4888	0.0506	0.26	0.0276	0.5634	0.039	0.4846	0.5659	0.6617	0.465	0.7229	0.3722	0.7803	0.4765	0.7139	-89.0272	0.6089	-0.2904	0.8462	-0.0472	0.9751	-0.8052	0.6071
rs62184019	2	204633784	T/C	KRT18P39	3467	Orru, 2020	Sardinia, Italy	SardiNIA project	3757 (family-based cohort)	CD28 on CD28+ DN (CD4-CD8-)	0.4347	2.31e-36	0.1902	-0.0027	0.9297	0.0353	0.5905	0.0132	0.6855	-0.0357	0.09714	-0.0251	0.4801	0.0519	0.3767	0.0455	0.4582	-0.0134	0.3847	-0.0455	0.1344	-0.0247	0.05148	0.0209	0.4137	0.0059	0.8419	0.0103	0.6132	0.0047	0.808	-0.0104	0.8376	0.0031	0.6934	0.0361	0.1749	0.0618	0.1348	0.033	0.504	-0.0235	0.4498	0.0339	0.06876	1.3749	0.1054	-0.0235	0.5149	0.0336	0.129	0.0338	0.3826	0.0069	0.7991	0.0435	0.4055	0.029	0.5042	-0.0386	0.2719	0.0161	0.6672	0.2946	0.8247	0.068	0.4789	0.0105	0.9299	-0.1998	0.8005	-0.3766	0.7244	-0.5688	0.6733	-0.0534	0.2562	-0.0005	0.99	-0.0223	0.5623	-0.015	0.7608	0.0144	0.6976	0.0021	0.9507	0.009	0.7742	0.0254	0.6322	0.0114	0.7727	0.0393	0.2237	0.0339	0.334	0.0593	0.1658	0.0202	0.5225	-0.1249	0.09137	0.0903	0.152	0.0141	0.05595	0.0413	0.3002	0.9985	0.3634	126.151	0.3765	143.556	0.2881	-0.0756	0.3518	-0.118	0.1555	-0.044	0.6692	-0.0395	0.4047	-0.042	0.3754	-0.0232	0.7825	-0.0972	0.2679	-0.0005	0.9947	-0.041	0.6211	-0.0439	0.08309	-0.0386	0.125	-0.0451	0.09438	-0.0127	0.4759	-0.0417	0.2856	-0.1091	0.07829	-0.0243	0.6668	-0.048	0.601	-0.0423	0.52	-0.0583	0.4684	-0.0713	0.4135	-0.0786	0.5078	-0.0416	0.1064	0.1346	0.3675	0.0301	0.2604	0.0268	0.4166	0.0558	0.2148	0.0333	0.4865	0.046	0.4104	0.6548	0.6132	0.5282	0.6876	0.4539	0.7341	0.5223	0.6882	-77.5087	0.6565	-0.3072	0.8377	-0.1817	0.9043	-0.8625	0.5823
rs6721978	2	232290157	C/T	ZBTB8OSP2	8476	Orru, 2020	Sardinia, Italy	SardiNIA project	3757 (family-based cohort)	CD45 on NK	-0.2237	1.342e-15	0.2108	0.0222	0.4251	0.0892	0.1256	0.0272	0.3526	-0.0072	0.7075	-0.0104	0.7426	-0.0096	0.8554	-0.0058	0.9158	0.0063	0.6425	-0.0041	0.879	-0.0059	0.6133	-0.0017	0.9385	-0.0107	0.6826	-0.0356	0.04495	-0.0335	0.04857	0.0184	0.6841	0.0036	0.6026	0.0312	0.2153	0.0578	0.1347	0.0639	0.1649	-0.0191	0.5033	0.0061	0.7246	0.7161	0.3612	-0.0228	0.4943	-0.0157	0.4493	-0.085	0.01697	-0.0199	0.419	-0.134	0.00531	-0.0609	0.1301	-0.0151	0.6305	-0.0293	0.3936	-1.8761	0.1246	-0.0879	0.3187	-0.1733	0.1162	0.0146	0.9839	-0.7734	0.436	-1.04	0.4021	-0.0718	0.09717	-0.0038	0.9237	-0.0007	0.9851	0.0174	0.7041	0.0173	0.609	0.0281	0.391	-0.0008	0.9791	-0.0186	0.7069	-0.0157	0.6685	-0.027	0.3384	-0.0277	0.3665	-0.0678	0.07038	-0.0245	0.3763	-0.0134	0.8455	0.0136	0.8074	-0.0113	0.08395	-0.0087	0.8072	-0.4042	0.6776	22.4928	0.8593	-23.1188	0.8474	0.0411	0.5667	0.0166	0.822	0.0351	0.7025	0.0015	0.9725	0.0032	0.9391	0.0331	0.657	-0.0126	0.872	0.0713	0.3113	0.0059	0.9356	-0.0075	0.7387	0.0006	0.9777	-0.0148	0.5353	0.0095	0.5475	-0.024	0.49	0.0034	0.9514	0.0783	0.1332	0.1362	0.1074	0.0938	0.1225	0.139	0.06107	0.0161	0.8421	0.0021	0.985	0.0269	0.2663	-0.0393	0.7749	-0.0192	0.4376	0.0131	0.6722	0.0189	0.6474	-0.0441	0.3187	-0.0452	0.382	1.1247	0.3459	0.7023	0.5612	0.6256	0.6111	0.5716	0.6333	275.489	0.08342	1.3135	0.3428	1.4416	0.3015	1.9953	0.1634
rs12614599	2	232290640	A/G	ZBTB8OSP2	7993	Orru, 2020	Sardinia, Italy	SardiNIA project	3757 (family-based cohort)	CD45 on CD33- HLA DR-	-0.2608	1.679e-12	0.2108	0.0222	0.425	0.09	0.1229	0.0275	0.3492	-0.0071	0.7119	-0.0102	0.7467	-0.0095	0.8561	-0.0057	0.9166	0.0063	0.6396	-0.0037	0.8894	-0.006	0.6122	-0.0016	0.9427	-0.0105	0.691	-0.0356	0.0449	-0.0335	0.04868	0.0183	0.6858	0.0036	0.6077	0.0313	0.214	0.0581	0.1331	0.0635	0.1676	-0.0193	0.5006	0.0061	0.7262	0.7144	0.3627	-0.0229	0.492	-0.0156	0.4513	-0.0853	0.01666	-0.0202	0.4127	-0.1342	0.005306	-0.0611	0.1291	-0.0151	0.6295	-0.0294	0.3917	-1.877	0.1247	-0.0875	0.3212	-0.1731	0.117	0.0114	0.9874	-0.7783	0.4335	-1.0467	0.3994	-0.0721	0.09604	-0.004	0.9186	-0.0007	0.9847	0.0171	0.7084	0.017	0.616	0.0279	0.3945	-0.0009	0.9768	-0.0189	0.7029	-0.0159	0.6648	-0.0271	0.3376	-0.0278	0.3648	-0.068	0.06967	-0.0244	0.3779	-0.0133	0.8463	0.0134	0.8111	-0.0113	0.08268	-0.0091	0.7974	-0.4141	0.6705	21.2682	0.867	-24.5607	0.8382	0.042	0.5595	0.017	0.8178	0.0358	0.6968	0.0015	0.9712	0.0033	0.938	0.0338	0.6508	-0.0123	0.875	0.0719	0.3075	0.0066	0.9288	-0.0074	0.7421	0.0007	0.9747	-0.0148	0.5371	0.0096	0.541	-0.0238	0.4927	0.0038	0.9454	0.0781	0.1344	0.136	0.1082	0.0936	0.1235	0.1387	0.06187	0.0157	0.846	0.0015	0.9895	0.0267	0.2689	-0.0407	0.7672	-0.0195	0.4309	0.0128	0.6796	0.0184	0.656	-0.0443	0.3173	-0.0453	0.3812	1.1305	0.3438	0.7089	0.5579	0.6319	0.6078	0.5781	0.6297	275.558	0.08361	1.3244	0.3392	1.4529	0.2982	2.0077	0.1611
rs35574803	3	32533246	C/T	CMTM6	0	Orru, 2020	Sardinia, Italy	SardiNIA project	3757 (family-based cohort)	CD27 on CD24+ CD27+	-0.7589	3.634e-46	0.02707	-0.0706	0.4056	-0.076	0.5697	-0.0985	0.1847	0.0238	0.6132	-0.1453	0.06221	0.0353	0.7732	0.0013	0.9919	-0.0083	0.7999	0.0589	0.3576	0.0188	0.5252	-0.0162	0.7586	0.072	0.246	-0.0544	0.2089	-0.0474	0.2533	-0.0822	0.4416	-0.007	0.6756	-0.1255	0.05025	-0.1587	0.1145	0.0756	0.5101	-0.1021	0.151	-0.0904	0.03237	-5.1795	0.007469	0.019	0.8182	-0.0974	0.06105	-0.1616	0.07223	-0.0657	0.2864	-0.0115	0.9247	0.1477	0.1535	0.1186	0.1158	0.1365	0.1036	-0.6215	0.8381	0.0154	0.9436	-0.0961	0.728	2.3994	0.1875	1.8873	0.4551	4.7274	0.1266	0.161	0.1362	-0.0318	0.7512	-0.0081	0.9282	-0.079	0.5085	0.0392	0.645	0.0501	0.5354	-0.0946	0.1928	0.1402	0.2617	0.0985	0.2919	0.0806	0.2359	0.0345	0.639	0.1178	0.1914	0.082	0.2151	0.3134	0.06301	-0.0996	0.4528	-0.0142	0.36	-0.0299	0.7204	-1.7372	0.4517	-292.527	0.332	-317.283	0.2659	0.3201	0.06019	0.2148	0.2194	0.2332	0.2756	0.0356	0.7207	0.0316	0.7507	0.0914	0.6129	0.0996	0.6195	0.0459	0.785	-0.1197	0.5015	0.0535	0.3181	0.0574	0.2733	0.0668	0.2391	-0.0051	0.8919	0.1722	0.03657	0.2325	0.07576	0.2591	0.04838	0.3354	0.118	0.3884	0.01081	0.1262	0.5048	0.481	0.01787	0.6164	0.02638	0.1176	0.05064	0.3031	0.378	0.0657	0.2941	0.1409	0.06889	0.1931	0.06447	0.1678	0.1369	0.1785	0.1748	-4.3713	0.1395	-4.1234	0.1775	-4.3935	0.1581	-4.166	0.1689	115.036	0.772	-1.8598	0.5953	-1.977	0.5758	-2.5129	0.4851
rs35574803	3	32533246	C/T	CMTM6	0	Orru, 2020	Sardinia, Italy	SardiNIA project	3757 (family-based cohort)	CD27 on unsw mem	-0.7465	8.019e-44	0.02707	-0.0706	0.4056	-0.076	0.5697	-0.0985	0.1847	0.0238	0.6132	-0.1453	0.06221	0.0353	0.7732	0.0013	0.9919	-0.0083	0.7999	0.0589	0.3576	0.0188	0.5252	-0.0162	0.7586	0.072	0.246	-0.0544	0.2089	-0.0474	0.2533	-0.0822	0.4416	-0.007	0.6756	-0.1255	0.05025	-0.1587	0.1145	0.0756	0.5101	-0.1021	0.151	-0.0904	0.03237	-5.1795	0.007469	0.019	0.8182	-0.0974	0.06105	-0.1616	0.07223	-0.0657	0.2864	-0.0115	0.9247	0.1477	0.1535	0.1186	0.1158	0.1365	0.1036	-0.6215	0.8381	0.0154	0.9436	-0.0961	0.728	2.3994	0.1875	1.8873	0.4551	4.7274	0.1266	0.161	0.1362	-0.0318	0.7512	-0.0081	0.9282	-0.079	0.5085	0.0392	0.645	0.0501	0.5354	-0.0946	0.1928	0.1402	0.2617	0.0985	0.2919	0.0806	0.2359	0.0345	0.639	0.1178	0.1914	0.082	0.2151	0.3134	0.06301	-0.0996	0.4528	-0.0142	0.36	-0.0299	0.7204	-1.7372	0.4517	-292.527	0.332	-317.283	0.2659	0.3201	0.06019	0.2148	0.2194	0.2332	0.2756	0.0356	0.7207	0.0316	0.7507	0.0914	0.6129	0.0996	0.6195	0.0459	0.785	-0.1197	0.5015	0.0535	0.3181	0.0574	0.2733	0.0668	0.2391	-0.0051	0.8919	0.1722	0.03657	0.2325	0.07576	0.2591	0.04838	0.3354	0.118	0.3884	0.01081	0.1262	0.5048	0.481	0.01787	0.6164	0.02638	0.1176	0.05064	0.3031	0.378	0.0657	0.2941	0.1409	0.06889	0.1931	0.06447	0.1678	0.1369	0.1785	0.1748	-4.3713	0.1395	-4.1234	0.1775	-4.3935	0.1581	-4.166	0.1689	115.036	0.772	-1.8598	0.5953	-1.977	0.5758	-2.5129	0.4851
rs35574803	3	32533246	C/T	CMTM6	0	Orru, 2020	Sardinia, Italy	SardiNIA project	3757 (family-based cohort)	CD27 on IgD+ CD24+	-0.7463	2.346e-43	0.02707	-0.0706	0.4056	-0.076	0.5697	-0.0985	0.1847	0.0238	0.6132	-0.1453	0.06221	0.0353	0.7732	0.0013	0.9919	-0.0083	0.7999	0.0589	0.3576	0.0188	0.5252	-0.0162	0.7586	0.072	0.246	-0.0544	0.2089	-0.0474	0.2533	-0.0822	0.4416	-0.007	0.6756	-0.1255	0.05025	-0.1587	0.1145	0.0756	0.5101	-0.1021	0.151	-0.0904	0.03237	-5.1795	0.007469	0.019	0.8182	-0.0974	0.06105	-0.1616	0.07223	-0.0657	0.2864	-0.0115	0.9247	0.1477	0.1535	0.1186	0.1158	0.1365	0.1036	-0.6215	0.8381	0.0154	0.9436	-0.0961	0.728	2.3994	0.1875	1.8873	0.4551	4.7274	0.1266	0.161	0.1362	-0.0318	0.7512	-0.0081	0.9282	-0.079	0.5085	0.0392	0.645	0.0501	0.5354	-0.0946	0.1928	0.1402	0.2617	0.0985	0.2919	0.0806	0.2359	0.0345	0.639	0.1178	0.1914	0.082	0.2151	0.3134	0.06301	-0.0996	0.4528	-0.0142	0.36	-0.0299	0.7204	-1.7372	0.4517	-292.527	0.332	-317.283	0.2659	0.3201	0.06019	0.2148	0.2194	0.2332	0.2756	0.0356	0.7207	0.0316	0.7507	0.0914	0.6129	0.0996	0.6195	0.0459	0.785	-0.1197	0.5015	0.0535	0.3181	0.0574	0.2733	0.0668	0.2391	-0.0051	0.8919	0.1722	0.03657	0.2325	0.07576	0.2591	0.04838	0.3354	0.118	0.3884	0.01081	0.1262	0.5048	0.481	0.01787	0.6164	0.02638	0.1176	0.05064	0.3031	0.378	0.0657	0.2941	0.1409	0.06889	0.1931	0.06447	0.1678	0.1369	0.1785	0.1748	-4.3713	0.1395	-4.1234	0.1775	-4.3935	0.1581	-4.166	0.1689	115.036	0.772	-1.8598	0.5953	-1.977	0.5758	-2.5129	0.4851
rs35574803	3	32533246	C/T	CMTM6	0	Orru, 2020	Sardinia, Italy	SardiNIA project	3757 (family-based cohort)	CD27 on memory B cell	-0.6708	1.492e-35	0.02707	-0.0706	0.4056	-0.076	0.5697	-0.0985	0.1847	0.0238	0.6132	-0.1453	0.06221	0.0353	0.7732	0.0013	0.9919	-0.0083	0.7999	0.0589	0.3576	0.0188	0.5252	-0.0162	0.7586	0.072	0.246	-0.0544	0.2089	-0.0474	0.2533	-0.0822	0.4416	-0.007	0.6756	-0.1255	0.05025	-0.1587	0.1145	0.0756	0.5101	-0.1021	0.151	-0.0904	0.03237	-5.1795	0.007469	0.019	0.8182	-0.0974	0.06105	-0.1616	0.07223	-0.0657	0.2864	-0.0115	0.9247	0.1477	0.1535	0.1186	0.1158	0.1365	0.1036	-0.6215	0.8381	0.0154	0.9436	-0.0961	0.728	2.3994	0.1875	1.8873	0.4551	4.7274	0.1266	0.161	0.1362	-0.0318	0.7512	-0.0081	0.9282	-0.079	0.5085	0.0392	0.645	0.0501	0.5354	-0.0946	0.1928	0.1402	0.2617	0.0985	0.2919	0.0806	0.2359	0.0345	0.639	0.1178	0.1914	0.082	0.2151	0.3134	0.06301	-0.0996	0.4528	-0.0142	0.36	-0.0299	0.7204	-1.7372	0.4517	-292.527	0.332	-317.283	0.2659	0.3201	0.06019	0.2148	0.2194	0.2332	0.2756	0.0356	0.7207	0.0316	0.7507	0.0914	0.6129	0.0996	0.6195	0.0459	0.785	-0.1197	0.5015	0.0535	0.3181	0.0574	0.2733	0.0668	0.2391	-0.0051	0.8919	0.1722	0.03657	0.2325	0.07576	0.2591	0.04838	0.3354	0.118	0.3884	0.01081	0.1262	0.5048	0.481	0.01787	0.6164	0.02638	0.1176	0.05064	0.3031	0.378	0.0657	0.2941	0.1409	0.06889	0.1931	0.06447	0.1678	0.1369	0.1785	0.1748	-4.3713	0.1395	-4.1234	0.1775	-4.3935	0.1581	-4.166	0.1689	115.036	0.772	-1.8598	0.5953	-1.977	0.5758	-2.5129	0.4851
rs35574803	3	32533246	C/T	CMTM6	0	Orru, 2020	Sardinia, Italy	SardiNIA project	3757 (family-based cohort)	CD27 on IgD- CD38dim	-0.6579	3.418e-35	0.02707	-0.0706	0.4056	-0.076	0.5697	-0.0985	0.1847	0.0238	0.6132	-0.1453	0.06221	0.0353	0.7732	0.0013	0.9919	-0.0083	0.7999	0.0589	0.3576	0.0188	0.5252	-0.0162	0.7586	0.072	0.246	-0.0544	0.2089	-0.0474	0.2533	-0.0822	0.4416	-0.007	0.6756	-0.1255	0.05025	-0.1587	0.1145	0.0756	0.5101	-0.1021	0.151	-0.0904	0.03237	-5.1795	0.007469	0.019	0.8182	-0.0974	0.06105	-0.1616	0.07223	-0.0657	0.2864	-0.0115	0.9247	0.1477	0.1535	0.1186	0.1158	0.1365	0.1036	-0.6215	0.8381	0.0154	0.9436	-0.0961	0.728	2.3994	0.1875	1.8873	0.4551	4.7274	0.1266	0.161	0.1362	-0.0318	0.7512	-0.0081	0.9282	-0.079	0.5085	0.0392	0.645	0.0501	0.5354	-0.0946	0.1928	0.1402	0.2617	0.0985	0.2919	0.0806	0.2359	0.0345	0.639	0.1178	0.1914	0.082	0.2151	0.3134	0.06301	-0.0996	0.4528	-0.0142	0.36	-0.0299	0.7204	-1.7372	0.4517	-292.527	0.332	-317.283	0.2659	0.3201	0.06019	0.2148	0.2194	0.2332	0.2756	0.0356	0.7207	0.0316	0.7507	0.0914	0.6129	0.0996	0.6195	0.0459	0.785	-0.1197	0.5015	0.0535	0.3181	0.0574	0.2733	0.0668	0.2391	-0.0051	0.8919	0.1722	0.03657	0.2325	0.07576	0.2591	0.04838	0.3354	0.118	0.3884	0.01081	0.1262	0.5048	0.481	0.01787	0.6164	0.02638	0.1176	0.05064	0.3031	0.378	0.0657	0.2941	0.1409	0.06889	0.1931	0.06447	0.1678	0.1369	0.1785	0.1748	-4.3713	0.1395	-4.1234	0.1775	-4.3935	0.1581	-4.166	0.1689	115.036	0.772	-1.8598	0.5953	-1.977	0.5758	-2.5129	0.4851
rs35574803	3	32533246	C/T	CMTM6	0	Orru, 2020	Sardinia, Italy	SardiNIA project	3757 (family-based cohort)	CD27 on IgD- CD38-	-0.6071	2.739e-29	0.02707	-0.0706	0.4056	-0.076	0.5697	-0.0985	0.1847	0.0238	0.6132	-0.1453	0.06221	0.0353	0.7732	0.0013	0.9919	-0.0083	0.7999	0.0589	0.3576	0.0188	0.5252	-0.0162	0.7586	0.072	0.246	-0.0544	0.2089	-0.0474	0.2533	-0.0822	0.4416	-0.007	0.6756	-0.1255	0.05025	-0.1587	0.1145	0.0756	0.5101	-0.1021	0.151	-0.0904	0.03237	-5.1795	0.007469	0.019	0.8182	-0.0974	0.06105	-0.1616	0.07223	-0.0657	0.2864	-0.0115	0.9247	0.1477	0.1535	0.1186	0.1158	0.1365	0.1036	-0.6215	0.8381	0.0154	0.9436	-0.0961	0.728	2.3994	0.1875	1.8873	0.4551	4.7274	0.1266	0.161	0.1362	-0.0318	0.7512	-0.0081	0.9282	-0.079	0.5085	0.0392	0.645	0.0501	0.5354	-0.0946	0.1928	0.1402	0.2617	0.0985	0.2919	0.0806	0.2359	0.0345	0.639	0.1178	0.1914	0.082	0.2151	0.3134	0.06301	-0.0996	0.4528	-0.0142	0.36	-0.0299	0.7204	-1.7372	0.4517	-292.527	0.332	-317.283	0.2659	0.3201	0.06019	0.2148	0.2194	0.2332	0.2756	0.0356	0.7207	0.0316	0.7507	0.0914	0.6129	0.0996	0.6195	0.0459	0.785	-0.1197	0.5015	0.0535	0.3181	0.0574	0.2733	0.0668	0.2391	-0.0051	0.8919	0.1722	0.03657	0.2325	0.07576	0.2591	0.04838	0.3354	0.118	0.3884	0.01081	0.1262	0.5048	0.481	0.01787	0.6164	0.02638	0.1176	0.05064	0.3031	0.378	0.0657	0.2941	0.1409	0.06889	0.1931	0.06447	0.1678	0.1369	0.1785	0.1748	-4.3713	0.1395	-4.1234	0.1775	-4.3935	0.1581	-4.166	0.1689	115.036	0.772	-1.8598	0.5953	-1.977	0.5758	-2.5129	0.4851
rs35574803	3	32533246	C/T	CMTM6	0	Orru, 2020	Sardinia, Italy	SardiNIA project	3757 (family-based cohort)	CD27 on sw mem	-0.6995	1.02e-38	0.02707	-0.0706	0.4056	-0.076	0.5697	-0.0985	0.1847	0.0238	0.6132	-0.1453	0.06221	0.0353	0.7732	0.0013	0.9919	-0.0083	0.7999	0.0589	0.3576	0.0188	0.5252	-0.0162	0.7586	0.072	0.246	-0.0544	0.2089	-0.0474	0.2533	-0.0822	0.4416	-0.007	0.6756	-0.1255	0.05025	-0.1587	0.1145	0.0756	0.5101	-0.1021	0.151	-0.0904	0.03237	-5.1795	0.007469	0.019	0.8182	-0.0974	0.06105	-0.1616	0.07223	-0.0657	0.2864	-0.0115	0.9247	0.1477	0.1535	0.1186	0.1158	0.1365	0.1036	-0.6215	0.8381	0.0154	0.9436	-0.0961	0.728	2.3994	0.1875	1.8873	0.4551	4.7274	0.1266	0.161	0.1362	-0.0318	0.7512	-0.0081	0.9282	-0.079	0.5085	0.0392	0.645	0.0501	0.5354	-0.0946	0.1928	0.1402	0.2617	0.0985	0.2919	0.0806	0.2359	0.0345	0.639	0.1178	0.1914	0.082	0.2151	0.3134	0.06301	-0.0996	0.4528	-0.0142	0.36	-0.0299	0.7204	-1.7372	0.4517	-292.527	0.332	-317.283	0.2659	0.3201	0.06019	0.2148	0.2194	0.2332	0.2756	0.0356	0.7207	0.0316	0.7507	0.0914	0.6129	0.0996	0.6195	0.0459	0.785	-0.1197	0.5015	0.0535	0.3181	0.0574	0.2733	0.0668	0.2391	-0.0051	0.8919	0.1722	0.03657	0.2325	0.07576	0.2591	0.04838	0.3354	0.118	0.3884	0.01081	0.1262	0.5048	0.481	0.01787	0.6164	0.02638	0.1176	0.05064	0.3031	0.378	0.0657	0.2941	0.1409	0.06889	0.1931	0.06447	0.1678	0.1369	0.1785	0.1748	-4.3713	0.1395	-4.1234	0.1775	-4.3935	0.1581	-4.166	0.1689	115.036	0.772	-1.8598	0.5953	-1.977	0.5758	-2.5129	0.4851
rs1697365546	3	35989693	T/C	ARPP21	153705	Orru, 2020	Sardinia, Italy	SardiNIA project	3757 (family-based cohort)	CD27 on CD24+ CD27+	0.5706	1.293e-12	-	-	-	-	-	-	-	-	-	-	-	-	-	-	-	-	-	-	-	-	-	-	-	-	-	-	-	-	-	-	-	-	-	-	-	-	-	-	-	-	-	-	-	-	-	-	-	-	-	-	-	-	-	-	-	-	-	-	-	-	-	-	-	-	-	-	-	-	-	-	-	-	-	-	-	-	-	-	-	-	-	-	-	-	-	-	-	-	-	-	-	-	-	-	-	-	-	-	-	-	-	-	-	-	-	-	-	-	-	-	-	-	-	-	-	-	-	-	-	-	-	-	-	-	-	-	-	-	-	-	-	-	-	-	-	-	-	-	-	-	-	-	-	-	-	-	-	-	-	-	-	-	-	-	-	-	-	-	-	-	-	-	-	-	-	-	-	-	-	-	-	-	-	-	-	-	-	-	-	-	-	-	-	-	-
rs9823718	3	39293757	G/C	CX3CR1	11227	Orru, 2020	Sardinia, Italy	SardiNIA project	3757 (family-based cohort)	CX3CR1 on CD14+ CD16- monocyte	0.4122	5.784e-29	0.07757	-0.0563	0.2228	-0.1173	0.1828	-0.0253	0.5915	-0.1124	0.0002454	-0.0546	0.2659	-0.0789	0.3261	-0.0963	0.2517	0.0002	0.9917	0.0706	0.08929	0.015	0.4054	-0.0626	0.07469	-0.0567	0.1694	-0.0235	0.4208	-0.0228	0.4151	0.0276	0.6975	0.0088	0.4221	-0.0246	0.5094	-0.0018	0.9742	-0.0046	0.9476	0.0297	0.4972	-0.0193	0.4735	-1.1146	0.3603	0.0257	0.615	-0.048	0.1219	-0.0523	0.3364	-0.0288	0.4402	0.0311	0.6728	0.1178	0.05374	0.0517	0.2889	-0.0138	0.7929	-0.5916	0.7547	0.009	0.9475	-0.0746	0.6605	-1.7141	0.1234	-3.6049	0.01641	-1.6754	0.3834	-0.0758	0.2578	0.1094	0.06545	0.0575	0.2885	0.0275	0.6962	-0.0479	0.3506	-0.0151	0.7592	-0.012	0.7879	0.1584	0.03233	0.1455	0.007639	-0.0301	0.5018	0.0313	0.5176	-0.0125	0.8315	-0.01	0.8173	0.0792	0.4568	-0.0454	0.6068	0.0081	0.4241	0.0696	0.2064	2.4153	0.1091	436.708	0.02572	370.934	0.04575	-0.0964	0.3875	-0.1404	0.2197	-0.1583	0.2654	-0.0797	0.2226	-0.073	0.2649	-0.2129	0.06751	-0.1589	0.2161	-0.1947	0.07919	-0.2256	0.0511	-0.03	0.3921	-0.0323	0.3542	-0.0322	0.3881	-0.0315	0.2015	-0.0478	0.3768	-0.0419	0.6266	0.121	0.1283	0.1189	0.3562	0.1091	0.2389	0.1153	0.3062	0.122	0.3195	0.1555	0.3516	0.0034	0.9263	0.0244	0.9085	0.0086	0.8195	0.0285	0.538	0.0467	0.4538	0.0316	0.6372	0.0317	0.6855	2.1592	0.241	2.143	0.2491	1.9554	0.3011	2.0532	0.2655	13.9619	0.9542	0.0989	0.9627	-0.5444	0.7983	-0.8903	0.6832
rs9823718	3	39293757	G/C	CX3CR1	11227	Orru, 2020	Sardinia, Italy	SardiNIA project	3757 (family-based cohort)	CX3CR1 on monocyte	0.4083	7.849e-29	0.07757	-0.0563	0.2228	-0.1173	0.1828	-0.0253	0.5915	-0.1124	0.0002454	-0.0546	0.2659	-0.0789	0.3261	-0.0963	0.2517	0.0002	0.9917	0.0706	0.08929	0.015	0.4054	-0.0626	0.07469	-0.0567	0.1694	-0.0235	0.4208	-0.0228	0.4151	0.0276	0.6975	0.0088	0.4221	-0.0246	0.5094	-0.0018	0.9742	-0.0046	0.9476	0.0297	0.4972	-0.0193	0.4735	-1.1146	0.3603	0.0257	0.615	-0.048	0.1219	-0.0523	0.3364	-0.0288	0.4402	0.0311	0.6728	0.1178	0.05374	0.0517	0.2889	-0.0138	0.7929	-0.5916	0.7547	0.009	0.9475	-0.0746	0.6605	-1.7141	0.1234	-3.6049	0.01641	-1.6754	0.3834	-0.0758	0.2578	0.1094	0.06545	0.0575	0.2885	0.0275	0.6962	-0.0479	0.3506	-0.0151	0.7592	-0.012	0.7879	0.1584	0.03233	0.1455	0.007639	-0.0301	0.5018	0.0313	0.5176	-0.0125	0.8315	-0.01	0.8173	0.0792	0.4568	-0.0454	0.6068	0.0081	0.4241	0.0696	0.2064	2.4153	0.1091	436.708	0.02572	370.934	0.04575	-0.0964	0.3875	-0.1404	0.2197	-0.1583	0.2654	-0.0797	0.2226	-0.073	0.2649	-0.2129	0.06751	-0.1589	0.2161	-0.1947	0.07919	-0.2256	0.0511	-0.03	0.3921	-0.0323	0.3542	-0.0322	0.3881	-0.0315	0.2015	-0.0478	0.3768	-0.0419	0.6266	0.121	0.1283	0.1189	0.3562	0.1091	0.2389	0.1153	0.3062	0.122	0.3195	0.1555	0.3516	0.0034	0.9263	0.0244	0.9085	0.0086	0.8195	0.0285	0.538	0.0467	0.4538	0.0316	0.6372	0.0317	0.6855	2.1592	0.241	2.143	0.2491	1.9554	0.3011	2.0532	0.2655	13.9619	0.9542	0.0989	0.9627	-0.5444	0.7983	-0.8903	0.6832
rs9823718	3	39293757	G/C	CX3CR1	11227	Orru, 2020	Sardinia, Italy	SardiNIA project	3757 (family-based cohort)	CX3CR1 on CD14+ CD16+ monocyte	0.3271	5.152e-19	0.07757	-0.0563	0.2228	-0.1173	0.1828	-0.0253	0.5915	-0.1124	0.0002454	-0.0546	0.2659	-0.0789	0.3261	-0.0963	0.2517	0.0002	0.9917	0.0706	0.08929	0.015	0.4054	-0.0626	0.07469	-0.0567	0.1694	-0.0235	0.4208	-0.0228	0.4151	0.0276	0.6975	0.0088	0.4221	-0.0246	0.5094	-0.0018	0.9742	-0.0046	0.9476	0.0297	0.4972	-0.0193	0.4735	-1.1146	0.3603	0.0257	0.615	-0.048	0.1219	-0.0523	0.3364	-0.0288	0.4402	0.0311	0.6728	0.1178	0.05374	0.0517	0.2889	-0.0138	0.7929	-0.5916	0.7547	0.009	0.9475	-0.0746	0.6605	-1.7141	0.1234	-3.6049	0.01641	-1.6754	0.3834	-0.0758	0.2578	0.1094	0.06545	0.0575	0.2885	0.0275	0.6962	-0.0479	0.3506	-0.0151	0.7592	-0.012	0.7879	0.1584	0.03233	0.1455	0.007639	-0.0301	0.5018	0.0313	0.5176	-0.0125	0.8315	-0.01	0.8173	0.0792	0.4568	-0.0454	0.6068	0.0081	0.4241	0.0696	0.2064	2.4153	0.1091	436.708	0.02572	370.934	0.04575	-0.0964	0.3875	-0.1404	0.2197	-0.1583	0.2654	-0.0797	0.2226	-0.073	0.2649	-0.2129	0.06751	-0.1589	0.2161	-0.1947	0.07919	-0.2256	0.0511	-0.03	0.3921	-0.0323	0.3542	-0.0322	0.3881	-0.0315	0.2015	-0.0478	0.3768	-0.0419	0.6266	0.121	0.1283	0.1189	0.3562	0.1091	0.2389	0.1153	0.3062	0.122	0.3195	0.1555	0.3516	0.0034	0.9263	0.0244	0.9085	0.0086	0.8195	0.0285	0.538	0.0467	0.4538	0.0316	0.6372	0.0317	0.6855	2.1592	0.241	2.143	0.2491	1.9554	0.3011	2.0532	0.2655	13.9619	0.9542	0.0989	0.9627	-0.5444	0.7983	-0.8903	0.6832
rs184012084	3	39297238	G/A	CX3CR1	7746	Orru, 2020	Sardinia, Italy	SardiNIA project	3757 (family-based cohort)	CX3CR1 on CD14- CD16+ monocyte	0.7112	1.614e-15	-	-	-	-	-	-	-	-	-	-	-	-	-	-	-	-	-	-	-	-	-	-	-	-	-	-	-	-	-	-	-	-	-	-	-	-	-	-	-	-	-	-	-	-	-	-	-	-	-	-	-	-	-	-	-	-	-	-	-	-	-	-	-	-	-	-	-	-	-	-	-	-	-	-	-	-	-	-	-	-	-	-	-	-	-	-	-	-	-	-	-	-	-	-	-	-	-	-	-	-	-	-	-	-	-	-	-	-	-	-	-	-	-	-	-	-	-	-	-	-	-	-	-	-	-	-	-	-	-	-	-	-	-	-	-	-	-	-	-	-	-	-	-	-	-	-	-	-	-	-	-	-	-	-	-	-	-	-	-	-	-	-	-	-	-	-	-	-	-	-	-	-	-	-	-	-	-	-	-	-	-	-	-	-	-
rs79179998	3	45947066	A/G	LZTFL1	0	Orru, 2020	Sardinia, Italy	SardiNIA project	3757 (family-based cohort)	CD3 on CD45RA+ CD4+	-0.2304	1.232e-11	0.08601	-0.025	0.4864	-0.0814	0.27	-0.0134	0.7259	0.0276	0.2745	0.0126	0.7587	-0.0343	0.6026	-0.0332	0.6303	-0.0216	0.2106	-0.0025	0.9432	-0.0289	0.06617	-0.0385	0.1834	-0.041	0.2192	-0.0219	0.3371	-0.0186	0.3944	-0.0628	0.2787	-0.0126	0.1623	0.0066	0.8486	-0.0192	0.7097	-0.006	0.9213	0.0329	0.3848	0.0659	0.002179	3.1045	0.001942	0.0013	0.9774	-0.0048	0.8668	0.0278	0.568	0.0104	0.7541	-0.0359	0.5916	-0.0943	0.08364	0.0078	0.8476	-0.0028	0.9503	-2.5483	0.1118	-0.0685	0.5512	-0.1167	0.4247	-1.9917	0.03707	-3.3225	0.0106	-4.2992	0.007702	-0.1744	0.002463	-0.0518	0.3354	0.0126	0.7932	0.089	0.1454	0.0275	0.5432	-0.0173	0.691	-0.0188	0.6312	0.0605	0.3641	-0.0321	0.5348	-0.045	0.2127	-0.0445	0.2564	-0.0478	0.3189	0.0305	0.3896	-0.2649	0.002039	-0.0218	0.7634	0.0051	0.543	-0.0366	0.41	0.9318	0.4502	24.225	0.8824	52.6899	0.7345	-0.0185	0.8414	-0.0048	0.9601	0.0066	0.9554	-0.0085	0.8751	-0.0069	0.8983	-0.0577	0.5452	-0.0188	0.8543	0.0241	0.7887	-0.0042	0.9645	-0.0201	0.4844	-0.017	0.5531	-0.0027	0.9314	-0.0178	0.3743	0.002	0.964	0.0616	0.3796	-0.0459	0.5111	0.0391	0.7335	-0.051	0.5326	0.0471	0.6438	-0.0968	0.3748	-0.1005	0.5011	-0.0685	0.0277	-0.3491	0.05112	-0.0567	0.0906	-0.084	0.04273	-0.103	0.06543	-0.0921	0.1235	-0.0823	0.2384	3.578	0.02192	4.2104	0.007343	4.05	0.0115	4.1698	0.00732	343.723	0.1047	5.3084	0.004031	5.4127	0.003643	5.2453	0.005648
rs4683184	3	46187707	G/A	FLT1P1	2537	Orru, 2020	Sardinia, Italy	SardiNIA project	3757 (family-based cohort)	CCR2 on monocyte	0.3253	2.692e-27	0.3977	0.0434	0.0723	0.0207	0.6881	0.0141	0.5793	0.0027	0.875	-0.011	0.6917	0.0126	0.786	0.0214	0.6578	-0.0033	0.7861	0.0075	0.7507	-0.0056	0.5987	0.0037	0.8518	0.0012	0.9601	-0.0005	0.9759	-0.0049	0.7461	0.0022	0.9555	0.0052	0.3947	-0.0144	0.5133	-0.0084	0.8084	-0.0301	0.4659	0.0091	0.7255	-0.0118	0.4505	-0.511	0.4722	-0.0072	0.8103	-0.0272	0.1395	-0.0316	0.3267	0.0218	0.3263	-0.0259	0.5523	0.0505	0.1615	0.0428	0.1188	-0.0148	0.6325	-1.4103	0.2019	-0.1102	0.1673	-0.1274	0.2016	-0.5662	0.3885	-0.6961	0.4352	-0.258	0.8189	0.0128	0.7432	0.0204	0.5653	-0.046	0.1498	0.0029	0.9442	0.0379	0.2149	-0.0269	0.348	-0.0465	0.07347	0.0511	0.2453	0.0077	0.813	0.0106	0.6739	0.0051	0.8541	0.0167	0.6188	-0.002	0.9352	0.0441	0.4772	-0.0356	0.4673	0.0007	0.9	0.0426	0.1719	0.5285	0.538	127.041	0.2494	93.4139	0.3717	-0.0421	0.5053	-0.0637	0.3286	-0.081	0.3128	-0.0479	0.1934	-0.0399	0.2793	-0.0176	0.7892	-0.0346	0.614	-0.02	0.7466	0.0026	0.968	-0.0175	0.3745	-0.0163	0.4061	-0.0129	0.5423	-0.0087	0.5291	-0.0057	0.8501	-0.0298	0.5389	0.1074	0.02152	0.1054	0.1666	0.0897	0.1011	0.0467	0.4875	0.1123	0.1213	0.1472	0.1361	0.0248	0.2528	0.1512	0.2244	0.0261	0.2412	0.0368	0.1801	0.0732	0.04799	0.0121	0.761	0.0222	0.6325	0.3134	0.7718	-0.1201	0.913	-0.3682	0.7419	-0.2099	0.8472	186.396	0.1945	-0.5046	0.6862	-0.694	0.5812	-0.879	0.497
rs4683184	3	46187707	G/A	FLT1P1	2537	Orru, 2020	Sardinia, Italy	SardiNIA project	3757 (family-based cohort)	CCR2 on CD14+ CD16- monocyte	0.2454	1.17e-20	0.3977	0.0434	0.0723	0.0207	0.6881	0.0141	0.5793	0.0027	0.875	-0.011	0.6917	0.0126	0.786	0.0214	0.6578	-0.0033	0.7861	0.0075	0.7507	-0.0056	0.5987	0.0037	0.8518	0.0012	0.9601	-0.0005	0.9759	-0.0049	0.7461	0.0022	0.9555	0.0052	0.3947	-0.0144	0.5133	-0.0084	0.8084	-0.0301	0.4659	0.0091	0.7255	-0.0118	0.4505	-0.511	0.4722	-0.0072	0.8103	-0.0272	0.1395	-0.0316	0.3267	0.0218	0.3263	-0.0259	0.5523	0.0505	0.1615	0.0428	0.1188	-0.0148	0.6325	-1.4103	0.2019	-0.1102	0.1673	-0.1274	0.2016	-0.5662	0.3885	-0.6961	0.4352	-0.258	0.8189	0.0128	0.7432	0.0204	0.5653	-0.046	0.1498	0.0029	0.9442	0.0379	0.2149	-0.0269	0.348	-0.0465	0.07347	0.0511	0.2453	0.0077	0.813	0.0106	0.6739	0.0051	0.8541	0.0167	0.6188	-0.002	0.9352	0.0441	0.4772	-0.0356	0.4673	0.0007	0.9	0.0426	0.1719	0.5285	0.538	127.041	0.2494	93.4139	0.3717	-0.0421	0.5053	-0.0637	0.3286	-0.081	0.3128	-0.0479	0.1934	-0.0399	0.2793	-0.0176	0.7892	-0.0346	0.614	-0.02	0.7466	0.0026	0.968	-0.0175	0.3745	-0.0163	0.4061	-0.0129	0.5423	-0.0087	0.5291	-0.0057	0.8501	-0.0298	0.5389	0.1074	0.02152	0.1054	0.1666	0.0897	0.1011	0.0467	0.4875	0.1123	0.1213	0.1472	0.1361	0.0248	0.2528	0.1512	0.2244	0.0261	0.2412	0.0368	0.1801	0.0732	0.04799	0.0121	0.761	0.0222	0.6325	0.3134	0.7718	-0.1201	0.913	-0.3682	0.7419	-0.2099	0.8472	186.396	0.1945	-0.5046	0.6862	-0.694	0.5812	-0.879	0.497
rs4683184	3	46187707	G/A	FLT1P1	2537	Orru, 2020	Sardinia, Italy	SardiNIA project	3757 (family-based cohort)	CCR2 on monocyte	0.2224	6.591e-17	0.3977	0.0434	0.0723	0.0207	0.6881	0.0141	0.5793	0.0027	0.875	-0.011	0.6917	0.0126	0.786	0.0214	0.6578	-0.0033	0.7861	0.0075	0.7507	-0.0056	0.5987	0.0037	0.8518	0.0012	0.9601	-0.0005	0.9759	-0.0049	0.7461	0.0022	0.9555	0.0052	0.3947	-0.0144	0.5133	-0.0084	0.8084	-0.0301	0.4659	0.0091	0.7255	-0.0118	0.4505	-0.511	0.4722	-0.0072	0.8103	-0.0272	0.1395	-0.0316	0.3267	0.0218	0.3263	-0.0259	0.5523	0.0505	0.1615	0.0428	0.1188	-0.0148	0.6325	-1.4103	0.2019	-0.1102	0.1673	-0.1274	0.2016	-0.5662	0.3885	-0.6961	0.4352	-0.258	0.8189	0.0128	0.7432	0.0204	0.5653	-0.046	0.1498	0.0029	0.9442	0.0379	0.2149	-0.0269	0.348	-0.0465	0.07347	0.0511	0.2453	0.0077	0.813	0.0106	0.6739	0.0051	0.8541	0.0167	0.6188	-0.002	0.9352	0.0441	0.4772	-0.0356	0.4673	0.0007	0.9	0.0426	0.1719	0.5285	0.538	127.041	0.2494	93.4139	0.3717	-0.0421	0.5053	-0.0637	0.3286	-0.081	0.3128	-0.0479	0.1934	-0.0399	0.2793	-0.0176	0.7892	-0.0346	0.614	-0.02	0.7466	0.0026	0.968	-0.0175	0.3745	-0.0163	0.4061	-0.0129	0.5423	-0.0087	0.5291	-0.0057	0.8501	-0.0298	0.5389	0.1074	0.02152	0.1054	0.1666	0.0897	0.1011	0.0467	0.4875	0.1123	0.1213	0.1472	0.1361	0.0248	0.2528	0.1512	0.2244	0.0261	0.2412	0.0368	0.1801	0.0732	0.04799	0.0121	0.761	0.0222	0.6325	0.3134	0.7718	-0.1201	0.913	-0.3682	0.7419	-0.2099	0.8472	186.396	0.1945	-0.5046	0.6862	-0.694	0.5812	-0.879	0.497
rs199986244	3	46368901	A/AT	UQCRC2P1	15488	Orru, 2020	Sardinia, Italy	SardiNIA project	3757 (family-based cohort)	CCR2 on CD62L+ myeloid DC	-0.5334	8.931e-16	-	-	-	-	-	-	-	-	-	-	-	-	-	-	-	-	-	-	-	-	-	-	-	-	-	-	-	-	-	-	-	-	-	-	-	-	-	-	-	-	-	-	-	-	-	-	-	-	-	-	-	-	-	-	-	-	-	-	-	-	-	-	-	-	-	-	-	-	-	-	-	-	-	-	-	-	-	-	-	-	-	-	-	-	-	-	-	-	-	-	-	-	-	-	-	-	-	-	-	-	-	-	-	-	-	-	-	-	-	-	-	-	-	-	-	-	-	-	-	-	-	-	-	-	-	-	-	-	-	-	-	-	-	-	-	-	-	-	-	-	-	-	-	-	-	-	-	-	-	-	-	-	-	-	-	-	-	-	-	-	-	-	-	-	-	-	-	-	-	-	-	-	-	-	-	-	-	-	-	-	-	-	-	-	-
rs199986244	3	46368901	A/AT	UQCRC2P1	15488	Orru, 2020	Sardinia, Italy	SardiNIA project	3757 (family-based cohort)	CCR2 on myeloid DC	-0.483	2.211e-13	-	-	-	-	-	-	-	-	-	-	-	-	-	-	-	-	-	-	-	-	-	-	-	-	-	-	-	-	-	-	-	-	-	-	-	-	-	-	-	-	-	-	-	-	-	-	-	-	-	-	-	-	-	-	-	-	-	-	-	-	-	-	-	-	-	-	-	-	-	-	-	-	-	-	-	-	-	-	-	-	-	-	-	-	-	-	-	-	-	-	-	-	-	-	-	-	-	-	-	-	-	-	-	-	-	-	-	-	-	-	-	-	-	-	-	-	-	-	-	-	-	-	-	-	-	-	-	-	-	-	-	-	-	-	-	-	-	-	-	-	-	-	-	-	-	-	-	-	-	-	-	-	-	-	-	-	-	-	-	-	-	-	-	-	-	-	-	-	-	-	-	-	-	-	-	-	-	-	-	-	-	-	-	-	-
rs3092963	3	46396938	G/A	CCR2	0	Orru, 2020	Sardinia, Italy	SardiNIA project	3757 (family-based cohort)	CCR2 on plasmacytoid DC	0.4405	1.446e-55	0.3097	0.0174	0.5036	-0.021	0.6897	-0.0236	0.3735	-0.016	0.3556	-0.0583	0.04168	-0.0615	0.1989	-0.0543	0.2748	0.0091	0.4706	0.031	0.2078	-0.0135	0.2149	-0.0395	0.05305	-0.0452	0.06075	-0.0035	0.8334	-0.0012	0.9424	0.0833	0.04137	0.0173	0.005999	-0.0021	0.9289	-0.0157	0.6626	-0.1051	0.01245	0.0035	0.8954	0.0164	0.3139	1.1015	0.1372	-0.0137	0.6604	-0.0161	0.397	-0.0249	0.4529	-0.061	0.007514	-0.089	0.04831	-0.0696	0.06361	0.0206	0.4707	0.0063	0.8445	-1.0548	0.3588	-0.0474	0.5664	-0.0315	0.7603	-1.2737	0.06026	-0.6651	0.4705	-1.5758	0.1754	-0.0619	0.1237	0.0154	0.6723	-0.0152	0.6436	-0.0185	0.6641	-0.02	0.5301	0.0034	0.911	-0.0305	0.2583	-0.0321	0.4794	0.0057	0.8662	0.0031	0.9052	-0.0053	0.8547	0.0368	0.2922	-0.0206	0.4237	-0.0488	0.4502	-0.0887	0.08033	-0.0097	0.1061	0.0207	0.5245	0.3871	0.6657	76.875	0.5048	80.9043	0.4592	-0.0111	0.8653	-0.0335	0.6204	-0.0797	0.3436	-0.0679	0.07568	-0.0689	0.07144	-0.0639	0.3493	-0.0589	0.4069	-0.0202	0.7547	-0.098	0.1436	0.0156	0.4485	0.0111	0.5901	0.0239	0.2779	-0.0104	0.4773	0.0375	0.2356	0.0316	0.5336	0.0093	0.8481	-0.0317	0.6869	-0.0449	0.4263	-0.0585	0.3956	-0.0183	0.8068	-0.0024	0.9811	-0.0303	0.1769	-0.1379	0.2836	-0.0195	0.3945	-0.0078	0.7825	-0.0242	0.5299	-0.0092	0.824	-0.01	0.8346	1.1703	0.2974	1.8476	0.1022	1.8963	0.09932	1.9396	0.08341	107.204	0.4733	1.5055	0.2409	1.571	0.2241	1.7493	0.1917
rs3092963	3	46396938	G/A	CCR2	0	Orru, 2020	Sardinia, Italy	SardiNIA project	3757 (family-based cohort)	CCR2 on CD62L+ plasmacytoid DC	0.4395	1.561e-55	0.3097	0.0174	0.5036	-0.021	0.6897	-0.0236	0.3735	-0.016	0.3556	-0.0583	0.04168	-0.0615	0.1989	-0.0543	0.2748	0.0091	0.4706	0.031	0.2078	-0.0135	0.2149	-0.0395	0.05305	-0.0452	0.06075	-0.0035	0.8334	-0.0012	0.9424	0.0833	0.04137	0.0173	0.005999	-0.0021	0.9289	-0.0157	0.6626	-0.1051	0.01245	0.0035	0.8954	0.0164	0.3139	1.1015	0.1372	-0.0137	0.6604	-0.0161	0.397	-0.0249	0.4529	-0.061	0.007514	-0.089	0.04831	-0.0696	0.06361	0.0206	0.4707	0.0063	0.8445	-1.0548	0.3588	-0.0474	0.5664	-0.0315	0.7603	-1.2737	0.06026	-0.6651	0.4705	-1.5758	0.1754	-0.0619	0.1237	0.0154	0.6723	-0.0152	0.6436	-0.0185	0.6641	-0.02	0.5301	0.0034	0.911	-0.0305	0.2583	-0.0321	0.4794	0.0057	0.8662	0.0031	0.9052	-0.0053	0.8547	0.0368	0.2922	-0.0206	0.4237	-0.0488	0.4502	-0.0887	0.08033	-0.0097	0.1061	0.0207	0.5245	0.3871	0.6657	76.875	0.5048	80.9043	0.4592	-0.0111	0.8653	-0.0335	0.6204	-0.0797	0.3436	-0.0679	0.07568	-0.0689	0.07144	-0.0639	0.3493	-0.0589	0.4069	-0.0202	0.7547	-0.098	0.1436	0.0156	0.4485	0.0111	0.5901	0.0239	0.2779	-0.0104	0.4773	0.0375	0.2356	0.0316	0.5336	0.0093	0.8481	-0.0317	0.6869	-0.0449	0.4263	-0.0585	0.3956	-0.0183	0.8068	-0.0024	0.9811	-0.0303	0.1769	-0.1379	0.2836	-0.0195	0.3945	-0.0078	0.7825	-0.0242	0.5299	-0.0092	0.824	-0.01	0.8346	1.1703	0.2974	1.8476	0.1022	1.8963	0.09932	1.9396	0.08341	107.204	0.4733	1.5055	0.2409	1.571	0.2241	1.7493	0.1917
rs762789	3	46402627	A/G	CCR2	207	Orru, 2020	Sardinia, Italy	SardiNIA project	3757 (family-based cohort)	CCR2 on CD14- CD16-	0.1859	9.481e-14	0.3202	0.0018	0.9451	-0.0351	0.5068	-0.0277	0.2997	-0.0149	0.3955	-0.0621	0.03116	-0.0483	0.3167	-0.0397	0.4277	0.0102	0.4224	0.0304	0.2209	-0.0131	0.2285	-0.0335	0.1042	-0.0422	0.08263	0.0028	0.8668	0.0052	0.7445	0.0848	0.03894	0.018	0.00442	-0.0003	0.9883	-0.0108	0.7634	-0.0953	0.02329	0.001	0.9707	0.0203	0.2094	1.332	0.07063	-0.0175	0.5735	-0.0187	0.3265	-0.0267	0.4195	-0.064	0.004816	-0.1002	0.02558	-0.0704	0.05992	0.0103	0.7215	-0.0004	0.9896	-1.4214	0.214	-0.0526	0.523	-0.0504	0.6238	-1.2581	0.0632	-0.7454	0.4185	-1.5697	0.1754	-0.0645	0.1071	0.0156	0.6677	-0.0235	0.4741	-0.0217	0.611	-0.0212	0.5043	-0.0062	0.8351	-0.0367	0.1717	-0.0316	0.4859	0.006	0.859	0.0077	0.7707	-0.0004	0.988	0.043	0.2208	-0.0201	0.438	-0.0629	0.3274	-0.072	0.159	-0.0079	0.1908	0.0172	0.5993	0.4774	0.5965	98.9947	0.3933	96.1574	0.3819	-0.0237	0.719	-0.041	0.546	-0.0971	0.2511	-0.0703	0.0674	-0.0717	0.06215	-0.0736	0.2844	-0.0639	0.3718	-0.0302	0.6417	-0.1066	0.1139	0.01	0.6298	0.0061	0.7696	0.0189	0.3945	-0.0152	0.2987	0.0287	0.3681	0.021	0.6811	-0.0012	0.9803	-0.0313	0.6904	-0.0538	0.3393	-0.0595	0.3876	-0.0373	0.6171	-0.0294	0.7725	-0.0329	0.1414	-0.147	0.251	-0.0231	0.3122	-0.0091	0.7492	-0.0255	0.5079	-0.0204	0.6188	-0.0199	0.6777	1.1895	0.2874	1.8826	0.09463	1.9211	0.09376	1.9788	0.07616	153.382	0.3034	1.8783	0.142	1.9429	0.1312	2.1502	0.1072
rs6445484	3	52503800	A/G	NISCH	0	Orru, 2020	Sardinia, Italy	SardiNIA project	3757 (family-based cohort)	CD80 on CD62L+ myeloid DC	0.4659	1.964e-24	0.05966	0.0792	0.08291	0.0056	0.954	0.0107	0.8269	-0.0421	0.1986	-0.0393	0.4471	0.23	0.007401	0.2242	0.01248	0.0265	0.2538	-0.0033	0.9418	0.0101	0.6638	0.0597	0.1078	0.039	0.3752	0.0095	0.7623	0.0045	0.8806	0.0431	0.5805	0.0234	0.05041	0.0309	0.5147	-0.0222	0.7671	-0.1111	0.2137	0.0805	0.152	0.0115	0.7363	0.4549	0.7701	0.0321	0.6204	0.0537	0.1814	0.0686	0.3258	0.0303	0.5329	0.1275	0.214	0.0588	0.4744	0.0308	0.5691	0.1038	0.1234	6.4572	0.007242	0.3083	0.0771	0.4872	0.02493	-0.2699	0.8504	-0.4133	0.8309	0.8148	0.7397	0.0139	0.8702	0.0094	0.903	0.0833	0.2305	0.0528	0.5527	-0.0264	0.6946	-0.033	0.5953	0.0212	0.7061	-0.0011	0.9907	-0.0757	0.2925	0.0034	0.9445	0.0158	0.7651	-0.0238	0.7097	-0.0104	0.825	-0.0334	0.8051	0.0477	0.6092	0.005	0.6633	0.043	0.4678	-0.1603	0.9218	287.705	0.1696	220.392	0.2679	-0.1634	0.1701	-0.1341	0.2721	-0.1768	0.249	-0.0371	0.5961	-0.0235	0.7369	0.0024	0.9845	-0.0896	0.498	-0.0459	0.6949	0.0265	0.8283	-0.0251	0.507	-0.0339	0.3688	-0.0333	0.4092	0.008	0.7627	-0.0993	0.08512	-0.1393	0.133	0.0052	0.9594	-0.0852	0.6096	-0.0066	0.9563	-0.0436	0.7655	-0.0175	0.9122	0.0346	0.8731	-0.0281	0.5531	-0.3815	0.1618	-0.0373	0.4423	-0.0905	0.1307	-0.1298	0.1106	0.0159	0.8537	0.0311	0.7584	0.363	0.8784	-0.5099	0.8308	-0.7591	0.7546	-0.5045	0.8312	-808.909	0.009913	-1.6921	0.5355	-1.8272	0.5067	-2.0989	0.4604
rs6787493	3	52528000	T/C	NISCH	912	Orru, 2020	Sardinia, Italy	SardiNIA project	3757 (family-based cohort)	CD80 on myeloid DC	0.4055	4.792e-19	0.06553	0.0683	0.1235	0.0167	0.8591	0.0066	0.8896	-0.0325	0.3008	-0.061	0.2221	0.1949	0.01945	0.1904	0.02883	0.0227	0.3135	-0.0149	0.7342	0.0091	0.6794	0.0454	0.2066	0.0359	0.3993	0.0246	0.4187	0.0213	0.4663	0.0262	0.7277	0.0235	0.0416	0.0345	0.4508	0.0131	0.8547	-0.0468	0.5834	0.1246	0.01987	-0.0041	0.9012	-0.2896	0.8456	0.0318	0.6081	0.0458	0.2319	0.0453	0.4975	0.0461	0.3199	0.0672	0.4889	0.0557	0.4747	0.0134	0.7978	0.0532	0.4101	4.0062	0.08328	0.1716	0.3058	0.2682	0.1989	-0.3207	0.8146	-1.2218	0.5087	-0.0723	0.9754	0.0087	0.9148	0.0992	0.1778	0.1228	0.06324	0.1218	0.151	0.0028	0.9653	-0.0289	0.6298	0.042	0.4375	0.0309	0.7366	-0.0293	0.6693	0.0182	0.6968	0.0294	0.5648	0.0022	0.9723	-0.0115	0.8003	0.0198	0.8782	0.0363	0.6876	0.0069	0.5342	0.0651	0.2559	-0.1502	0.9243	251.765	0.2149	178.427	0.3549	-0.1298	0.2612	-0.1351	0.2526	-0.1682	0.257	-0.0657	0.3312	-0.0538	0.4274	-0.0056	0.9631	-0.0992	0.4348	-0.033	0.7707	-0.0027	0.9818	-0.0211	0.5649	-0.0281	0.4405	-0.0272	0.4855	0.0044	0.8637	-0.0894	0.1095	-0.1274	0.1559	0.0456	0.6409	0.0121	0.9396	0.0447	0.6961	0.0765	0.5832	0.0206	0.892	0.0912	0.6588	-0.0122	0.7869	-0.2022	0.439	-0.0145	0.7539	-0.0598	0.2957	-0.0743	0.3389	-0.002	0.9802	0.0217	0.8221	1.213	0.5925	0.1001	0.965	-0.0399	0.9863	-0.0693	0.9756	-472.962	0.1163	-0.6244	0.8108	-1.5535	0.5544	-1.3207	0.6266
rs758800	3	52529266	T/C	STAB1	87	Orru, 2020	Sardinia, Italy	SardiNIA project	3757 (family-based cohort)	CD80 on monocyte	0.6619	5.122e-48	0.05983	0.0808	0.0781	0.0035	0.9712	0.0108	0.827	-0.0411	0.2116	-0.0404	0.4357	0.2307	0.007401	0.2247	0.01251	0.0272	0.2431	-0.0032	0.944	0.0107	0.6459	0.0611	0.1004	0.0396	0.3701	0.0109	0.7297	0.0057	0.8503	0.0402	0.6081	0.0234	0.05172	0.0315	0.508	-0.0217	0.7731	-0.11	0.2199	0.0823	0.1445	0.0115	0.7367	0.4531	0.7716	0.0335	0.6074	0.054	0.1809	0.069	0.325	0.0315	0.5182	0.128	0.2142	0.0624	0.4491	0.0317	0.5591	0.1036	0.1254	6.4786	0.007225	0.3084	0.07787	0.4846	0.02619	-0.2835	0.8434	-0.4639	0.8112	0.791	0.7478	0.0144	0.8662	0.0117	0.8799	0.0858	0.2181	0.0567	0.5249	-0.0246	0.7152	-0.0328	0.5993	0.0208	0.7117	0.0021	0.9825	-0.072	0.3192	0.0048	0.9218	0.0175	0.7412	-0.0221	0.7303	-0.012	0.7998	-0.0336	0.8042	0.048	0.6079	0.0056	0.6269	0.0424	0.4755	-0.128	0.9377	298.556	0.1553	226.105	0.2572	-0.1643	0.1693	-0.1357	0.2679	-0.1809	0.2398	-0.0385	0.5829	-0.0249	0.7235	0.0005	0.9967	-0.0893	0.501	-0.0499	0.6709	0.0229	0.8517	-0.0245	0.5188	-0.0334	0.378	-0.0326	0.4198	0.0084	0.7515	-0.0989	0.0871	-0.1392	0.1344	0.0108	0.9163	-0.0781	0.6411	-0.0002	0.9988	-0.0359	0.8066	-0.0103	0.9483	0.0444	0.8381	-0.0263	0.5801	-0.3679	0.1787	-0.0356	0.4652	-0.0889	0.1389	-0.1274	0.1186	0.0183	0.833	0.034	0.7373	0.3933	0.8687	-0.4878	0.8386	-0.7415	0.7608	-0.4875	0.8373	-812.12	0.009862	-1.7671	0.519	-1.9306	0.4844	-2.2244	0.4355
rs6808893	3	188133439	C/T	LPP	0	Orru, 2020	Sardinia, Italy	SardiNIA project	3757 (family-based cohort)	HLA DR on CD14- CD16+ monocyte	-0.2043	3.27e-16	0.4827	0.0569	0.01566	0.0389	0.4217	0.0133	0.5894	-0.016	0.32	0.0041	0.8801	0.0201	0.6492	0.0166	0.7193	0.0118	0.3139	0.0042	0.8544	0.0076	0.4717	0.0147	0.4427	0.0023	0.9166	0.0134	0.3835	0.0138	0.3479	0.0438	0.2506	0.0055	0.3539	0.0269	0.2188	-0.0355	0.2981	-0.0499	0.2226	-0.0468	0.06539	-0.0303	0.05094	-1.1997	0.08854	-0.0262	0.3739	-0.026	0.1529	-0.0224	0.4811	0.0039	0.86	-0.0233	0.591	-0.0367	0.3058	0.0047	0.8603	0.0456	0.1326	0.5651	0.6063	-0.0229	0.7731	-0.0274	0.7808	-0.4068	0.5327	0.5263	0.5517	0.4191	0.706	0.0422	0.2746	-0.0222	0.5261	-0.0514	0.1031	-0.0156	0.7023	0.0305	0.3197	-0.0106	0.7129	-0.008	0.7579	0.0037	0.9308	-0.0161	0.6125	0.0459	0.05979	0.0496	0.06257	0.0136	0.6763	-0.0167	0.4854	0.1245	0.04272	0.0072	0.8784	0.0098	0.08108	-0.0001	0.9961	-0.2707	0.7458	19.5261	0.8559	-10.8291	0.9151	0.0035	0.9547	0.0453	0.4675	0.0288	0.7107	0.0312	0.3791	0.0305	0.3897	0.0278	0.6608	0.047	0.4765	0.0402	0.4995	0.0718	0.2481	-0.0009	0.9613	0	0.998	0.0005	0.9804	0.0038	0.7795	0.0004	0.9894	0.0159	0.7373	0.0017	0.9705	0.0121	0.8721	0.0109	0.8405	-0.0296	0.6524	0.0378	0.5981	0.0188	0.8477	0.0354	0.09983	0.1507	0.221	0.0403	0.06652	0.0359	0.1851	0.0384	0.3	0.0412	0.2959	0.0457	0.3206	-0.8966	0.4024	-0.8133	0.4521	-0.8187	0.4568	-0.7834	0.4652	-39.3206	0.7845	-1.9818	0.1078	-2.1624	0.0814	-2.2549	0.081
rs11724146	4	15836695	C/G	CD38	0	Orru, 2020	Sardinia, Italy	SardiNIA project	3757 (family-based cohort)	CD38 on IgD+ CD38dim	-1.329	9.818e-57	-	-	-	-	-	-	-	-	-	-	-	-	-	-	-	-	-	-	-	-	-	-	-	-	-	-	-	-	-	-	-	-	-	-	-	-	-	-	-	-	-	-	-	-	-	-	-	-	-	-	-	-	-	-	-	-	-	-	-	-	-	-	-	-	-	-	-	-	-	-	-	-	-	-	-	-	-	-	-	-	-	-	-	-	-	-	-	-	-	-	-	-	-	-	-	-	-	-	-	-	-	-	-	-	-	-	-	-	-	-	-	-	-	-	-	-	-	-	-	-	-	-	-	-	-	-	-	-	-	-	-	-	-	-	-	-	-	-	-	-	-	-	-	-	-	-	-	-	-	-	-	-	-	-	-	-	-	-	-	-	-	-	-	-	-	-	-	-	-	-	-	-	-	-	-	-	-	-	-	-	-	-	-	-	-
rs11724146	4	15836695	C/G	CD38	0	Orru, 2020	Sardinia, Italy	SardiNIA project	3757 (family-based cohort)	CD38 on transitional	-1.293	2.314e-55	-	-	-	-	-	-	-	-	-	-	-	-	-	-	-	-	-	-	-	-	-	-	-	-	-	-	-	-	-	-	-	-	-	-	-	-	-	-	-	-	-	-	-	-	-	-	-	-	-	-	-	-	-	-	-	-	-	-	-	-	-	-	-	-	-	-	-	-	-	-	-	-	-	-	-	-	-	-	-	-	-	-	-	-	-	-	-	-	-	-	-	-	-	-	-	-	-	-	-	-	-	-	-	-	-	-	-	-	-	-	-	-	-	-	-	-	-	-	-	-	-	-	-	-	-	-	-	-	-	-	-	-	-	-	-	-	-	-	-	-	-	-	-	-	-	-	-	-	-	-	-	-	-	-	-	-	-	-	-	-	-	-	-	-	-	-	-	-	-	-	-	-	-	-	-	-	-	-	-	-	-	-	-	-	-
rs11724146	4	15836695	C/G	CD38	0	Orru, 2020	Sardinia, Italy	SardiNIA project	3757 (family-based cohort)	CD38 on IgD- CD38dim	-1.151	2.936e-45	-	-	-	-	-	-	-	-	-	-	-	-	-	-	-	-	-	-	-	-	-	-	-	-	-	-	-	-	-	-	-	-	-	-	-	-	-	-	-	-	-	-	-	-	-	-	-	-	-	-	-	-	-	-	-	-	-	-	-	-	-	-	-	-	-	-	-	-	-	-	-	-	-	-	-	-	-	-	-	-	-	-	-	-	-	-	-	-	-	-	-	-	-	-	-	-	-	-	-	-	-	-	-	-	-	-	-	-	-	-	-	-	-	-	-	-	-	-	-	-	-	-	-	-	-	-	-	-	-	-	-	-	-	-	-	-	-	-	-	-	-	-	-	-	-	-	-	-	-	-	-	-	-	-	-	-	-	-	-	-	-	-	-	-	-	-	-	-	-	-	-	-	-	-	-	-	-	-	-	-	-	-	-	-	-
rs11724146	4	15836695	C/G	CD38	0	Orru, 2020	Sardinia, Italy	SardiNIA project	3757 (family-based cohort)	CD38 on IgD+ CD38br	-1.037	1.097e-35	-	-	-	-	-	-	-	-	-	-	-	-	-	-	-	-	-	-	-	-	-	-	-	-	-	-	-	-	-	-	-	-	-	-	-	-	-	-	-	-	-	-	-	-	-	-	-	-	-	-	-	-	-	-	-	-	-	-	-	-	-	-	-	-	-	-	-	-	-	-	-	-	-	-	-	-	-	-	-	-	-	-	-	-	-	-	-	-	-	-	-	-	-	-	-	-	-	-	-	-	-	-	-	-	-	-	-	-	-	-	-	-	-	-	-	-	-	-	-	-	-	-	-	-	-	-	-	-	-	-	-	-	-	-	-	-	-	-	-	-	-	-	-	-	-	-	-	-	-	-	-	-	-	-	-	-	-	-	-	-	-	-	-	-	-	-	-	-	-	-	-	-	-	-	-	-	-	-	-	-	-	-	-	-	-
rs11724146	4	15836695	C/G	CD38	0	Orru, 2020	Sardinia, Italy	SardiNIA project	3757 (family-based cohort)	CD38 on naive-mature B cell	-1.04	1.303e-35	-	-	-	-	-	-	-	-	-	-	-	-	-	-	-	-	-	-	-	-	-	-	-	-	-	-	-	-	-	-	-	-	-	-	-	-	-	-	-	-	-	-	-	-	-	-	-	-	-	-	-	-	-	-	-	-	-	-	-	-	-	-	-	-	-	-	-	-	-	-	-	-	-	-	-	-	-	-	-	-	-	-	-	-	-	-	-	-	-	-	-	-	-	-	-	-	-	-	-	-	-	-	-	-	-	-	-	-	-	-	-	-	-	-	-	-	-	-	-	-	-	-	-	-	-	-	-	-	-	-	-	-	-	-	-	-	-	-	-	-	-	-	-	-	-	-	-	-	-	-	-	-	-	-	-	-	-	-	-	-	-	-	-	-	-	-	-	-	-	-	-	-	-	-	-	-	-	-	-	-	-	-	-	-	-
rs11724146	4	15836695	C/G	CD38	0	Orru, 2020	Sardinia, Italy	SardiNIA project	3757 (family-based cohort)	CD38 on IgD+ CD24-	-0.9442	3.269e-29	-	-	-	-	-	-	-	-	-	-	-	-	-	-	-	-	-	-	-	-	-	-	-	-	-	-	-	-	-	-	-	-	-	-	-	-	-	-	-	-	-	-	-	-	-	-	-	-	-	-	-	-	-	-	-	-	-	-	-	-	-	-	-	-	-	-	-	-	-	-	-	-	-	-	-	-	-	-	-	-	-	-	-	-	-	-	-	-	-	-	-	-	-	-	-	-	-	-	-	-	-	-	-	-	-	-	-	-	-	-	-	-	-	-	-	-	-	-	-	-	-	-	-	-	-	-	-	-	-	-	-	-	-	-	-	-	-	-	-	-	-	-	-	-	-	-	-	-	-	-	-	-	-	-	-	-	-	-	-	-	-	-	-	-	-	-	-	-	-	-	-	-	-	-	-	-	-	-	-	-	-	-	-	-	-
rs11724146	4	15836695	C/G	CD38	0	Orru, 2020	Sardinia, Italy	SardiNIA project	3757 (family-based cohort)	CD38 on IgD+	-0.7114	3.577e-17	-	-	-	-	-	-	-	-	-	-	-	-	-	-	-	-	-	-	-	-	-	-	-	-	-	-	-	-	-	-	-	-	-	-	-	-	-	-	-	-	-	-	-	-	-	-	-	-	-	-	-	-	-	-	-	-	-	-	-	-	-	-	-	-	-	-	-	-	-	-	-	-	-	-	-	-	-	-	-	-	-	-	-	-	-	-	-	-	-	-	-	-	-	-	-	-	-	-	-	-	-	-	-	-	-	-	-	-	-	-	-	-	-	-	-	-	-	-	-	-	-	-	-	-	-	-	-	-	-	-	-	-	-	-	-	-	-	-	-	-	-	-	-	-	-	-	-	-	-	-	-	-	-	-	-	-	-	-	-	-	-	-	-	-	-	-	-	-	-	-	-	-	-	-	-	-	-	-	-	-	-	-	-	-	-
rs6535445	4	84151427	C/T	RP11-576N17.5	3237	Orru, 2020	Sardinia, Italy	SardiNIA project	3757 (family-based cohort)	CD62L- plasmacytoid DC %DC	0.3029	1.348e-31	0.361	-0.0255	0.325	-0.0022	0.9666	-0.0017	0.9501	0.0236	0.1708	-0.0077	0.7841	-0.0325	0.4894	-0.0314	0.5221	0.0092	0.4571	0.0205	0.3963	-0.0027	0.7876	0.0135	0.5006	0.0131	0.5778	0.007	0.6664	0.0072	0.6406	-0.0272	0.4978	-0.0096	0.1233	0.0136	0.5308	-0.0383	0.2493	0.047	0.2362	-0.0073	0.7675	-0.0034	0.8182	-0.3903	0.5651	-0.0064	0.8241	-0.0209	0.2372	-0.0551	0.07377	0.0076	0.7212	-0.0366	0.3797	0.0182	0.6027	0.007	0.8034	0.0482	0.1021	0.2442	0.8173	-0.0168	0.8253	0.0229	0.8103	0.2016	0.7472	0.7974	0.3527	0.2825	0.7918	0.0311	0.403	0.0404	0.2348	0.0182	0.5567	0.0349	0.3758	0.0455	0.1185	0.0012	0.9654	0.0299	0.2325	0.0004	0.9928	0.02	0.5247	0.0272	0.2923	0.0181	0.5214	0.0388	0.2585	0.0228	0.3672	0.0057	0.9231	-0.0457	0.3575	-0.0035	0.5574	-0.0173	0.5889	-0.959	0.2742	-51.3355	0.6503	-63.5586	0.5542	0.0798	0.2145	0.0425	0.5251	0.0303	0.7164	0.0192	0.6094	0.0193	0.6079	-0.0059	0.9298	0.0801	0.2564	-0.0304	0.6349	-0.0144	0.8293	0.0663	0.000885	0.0627	0.001806	0.0756	0.0003756	0.0373	0.007992	0.0617	0.04541	0.0812	0.102	0.0109	0.808	0.0266	0.7163	-0.0029	0.9554	0.0532	0.4081	-0.0167	0.8109	-0.0406	0.6688	0.0216	0.2936	0.077	0.5165	0.025	0.2409	0.0382	0.1471	0.0549	0.1219	0.029	0.4503	0.0276	0.5395	-0.7884	0.4429	-0.753	0.469	-0.5756	0.5863	-0.7585	0.4617	13.6554	0.9209	-1.324	0.2673	-1.5502	0.1973	-1.0644	0.3887
rs2903918	4	84157443	G/C	RP11-576N17.5	0	Orru, 2020	Sardinia, Italy	SardiNIA project	3757 (family-based cohort)	SSC-A on plasmacytoid DC	0.2195	4.305e-14	0.3608	-0.025	0.3348	-0.0005	0.9918	0.0001	0.9967	0.0235	0.1714	-0.0064	0.8212	-0.0314	0.5034	-0.0303	0.5364	0.0092	0.4567	0.0206	0.3945	-0.0028	0.7842	0.0134	0.5037	0.0138	0.5591	0.0063	0.6978	0.0066	0.6708	-0.0265	0.509	-0.0094	0.1302	0.013	0.5479	-0.0387	0.2437	0.0461	0.2438	-0.0064	0.7942	-0.004	0.7883	-0.4132	0.5418	-0.0062	0.8304	-0.0204	0.2475	-0.0535	0.08197	0.0081	0.7034	-0.0358	0.3909	0.0174	0.6185	0.0063	0.8222	0.0476	0.106	0.2502	0.8126	-0.0182	0.8112	0.0215	0.8215	0.17	0.7855	0.7655	0.3717	0.2557	0.8109	0.0307	0.4085	0.0414	0.2231	0.0173	0.5763	0.0353	0.3696	0.0459	0.1149	0.0005	0.9853	0.0286	0.2525	-0.0005	0.991	0.0201	0.5231	0.0273	0.2905	0.0177	0.5306	0.039	0.2558	0.023	0.3612	0.008	0.8916	-0.0444	0.3704	-0.0033	0.5697	-0.017	0.594	-1.003	0.2521	-57.2888	0.6125	-68.9309	0.5207	0.0815	0.2042	0.0449	0.5016	0.0347	0.6764	0.0209	0.5776	0.021	0.5768	-0.0021	0.975	0.0834	0.2367	-0.027	0.6723	-0.0105	0.8741	0.0666	0.00082	0.063	0.001686	0.0757	0.000363	0.0375	0.007623	0.0627	0.04173	0.0825	0.09633	0.0117	0.794	0.0272	0.7095	-0.0014	0.9784	0.0543	0.398	-0.0149	0.8301	-0.0385	0.6844	0.0214	0.2968	0.0809	0.4949	0.0253	0.2347	0.0385	0.1432	0.055	0.1201	0.03	0.4351	0.0287	0.5225	-0.7574	0.4604	-0.7248	0.4852	-0.5406	0.6087	-0.7268	0.48	12.7478	0.926	-1.3278	0.2652	-1.5596	0.1939	-1.073	0.3841
rs398092556	4	84161920	C/CT	RP11-576N17.5	0	Orru, 2020	Sardinia, Italy	SardiNIA project	3757 (family-based cohort)	CD123 on plasmacytoid DC	-0.3056	2.975e-23	-	-	-	-	-	-	-	-	-	-	-	-	-	-	-	-	-	-	-	-	-	-	-	-	-	-	-	-	-	-	-	-	-	-	-	-	-	-	-	-	-	-	-	-	-	-	-	-	-	-	-	-	-	-	-	-	-	-	-	-	-	-	-	-	-	-	-	-	-	-	-	-	-	-	-	-	-	-	-	-	-	-	-	-	-	-	-	-	-	-	-	-	-	-	-	-	-	-	-	-	-	-	-	-	-	-	-	-	-	-	-	-	-	-	-	-	-	-	-	-	-	-	-	-	-	-	-	-	-	-	-	-	-	-	-	-	-	-	-	-	-	-	-	-	-	-	-	-	-	-	-	-	-	-	-	-	-	-	-	-	-	-	-	-	-	-	-	-	-	-	-	-	-	-	-	-	-	-	-	-	-	-	-	-	-
rs398092556	4	84161920	C/CT	RP11-576N17.5	0	Orru, 2020	Sardinia, Italy	SardiNIA project	3757 (family-based cohort)	CD123 on CD62L+ plasmacytoid DC	-0.3021	9.368e-23	-	-	-	-	-	-	-	-	-	-	-	-	-	-	-	-	-	-	-	-	-	-	-	-	-	-	-	-	-	-	-	-	-	-	-	-	-	-	-	-	-	-	-	-	-	-	-	-	-	-	-	-	-	-	-	-	-	-	-	-	-	-	-	-	-	-	-	-	-	-	-	-	-	-	-	-	-	-	-	-	-	-	-	-	-	-	-	-	-	-	-	-	-	-	-	-	-	-	-	-	-	-	-	-	-	-	-	-	-	-	-	-	-	-	-	-	-	-	-	-	-	-	-	-	-	-	-	-	-	-	-	-	-	-	-	-	-	-	-	-	-	-	-	-	-	-	-	-	-	-	-	-	-	-	-	-	-	-	-	-	-	-	-	-	-	-	-	-	-	-	-	-	-	-	-	-	-	-	-	-	-	-	-	-	-
rs398092556	4	84161920	C/CT	RP11-576N17.5	0	Orru, 2020	Sardinia, Italy	SardiNIA project	3757 (family-based cohort)	CD80 on plasmacytoid DC	-0.2878	6.639e-21	-	-	-	-	-	-	-	-	-	-	-	-	-	-	-	-	-	-	-	-	-	-	-	-	-	-	-	-	-	-	-	-	-	-	-	-	-	-	-	-	-	-	-	-	-	-	-	-	-	-	-	-	-	-	-	-	-	-	-	-	-	-	-	-	-	-	-	-	-	-	-	-	-	-	-	-	-	-	-	-	-	-	-	-	-	-	-	-	-	-	-	-	-	-	-	-	-	-	-	-	-	-	-	-	-	-	-	-	-	-	-	-	-	-	-	-	-	-	-	-	-	-	-	-	-	-	-	-	-	-	-	-	-	-	-	-	-	-	-	-	-	-	-	-	-	-	-	-	-	-	-	-	-	-	-	-	-	-	-	-	-	-	-	-	-	-	-	-	-	-	-	-	-	-	-	-	-	-	-	-	-	-	-	-	-
rs398092556	4	84161920	C/CT	RP11-576N17.5	0	Orru, 2020	Sardinia, Italy	SardiNIA project	3757 (family-based cohort)	CD80 on CD62L+ plasmacytoid DC	-0.2845	1.853e-20	-	-	-	-	-	-	-	-	-	-	-	-	-	-	-	-	-	-	-	-	-	-	-	-	-	-	-	-	-	-	-	-	-	-	-	-	-	-	-	-	-	-	-	-	-	-	-	-	-	-	-	-	-	-	-	-	-	-	-	-	-	-	-	-	-	-	-	-	-	-	-	-	-	-	-	-	-	-	-	-	-	-	-	-	-	-	-	-	-	-	-	-	-	-	-	-	-	-	-	-	-	-	-	-	-	-	-	-	-	-	-	-	-	-	-	-	-	-	-	-	-	-	-	-	-	-	-	-	-	-	-	-	-	-	-	-	-	-	-	-	-	-	-	-	-	-	-	-	-	-	-	-	-	-	-	-	-	-	-	-	-	-	-	-	-	-	-	-	-	-	-	-	-	-	-	-	-	-	-	-	-	-	-	-	-
rs398092556	4	84161920	C/CT	RP11-576N17.5	0	Orru, 2020	Sardinia, Italy	SardiNIA project	3757 (family-based cohort)	CD62L- plasmacytoid DC AC	-0.289	5.367e-28	-	-	-	-	-	-	-	-	-	-	-	-	-	-	-	-	-	-	-	-	-	-	-	-	-	-	-	-	-	-	-	-	-	-	-	-	-	-	-	-	-	-	-	-	-	-	-	-	-	-	-	-	-	-	-	-	-	-	-	-	-	-	-	-	-	-	-	-	-	-	-	-	-	-	-	-	-	-	-	-	-	-	-	-	-	-	-	-	-	-	-	-	-	-	-	-	-	-	-	-	-	-	-	-	-	-	-	-	-	-	-	-	-	-	-	-	-	-	-	-	-	-	-	-	-	-	-	-	-	-	-	-	-	-	-	-	-	-	-	-	-	-	-	-	-	-	-	-	-	-	-	-	-	-	-	-	-	-	-	-	-	-	-	-	-	-	-	-	-	-	-	-	-	-	-	-	-	-	-	-	-	-	-	-	-
rs66570838	5	35840724	A/T	IL7R	12072	Orru, 2020	Sardinia, Italy	SardiNIA project	3757 (family-based cohort)	CD127 on CD28+ CD45RA+ CD8br	0.3173	2.998e-14	0.1122	0.0101	0.7897	0.1762	0.02179	0.0453	0.2555	0.0183	0.4833	0.0784	0.05912	-0.0669	0.3364	-0.0776	0.2856	-0.0256	0.1649	0.0255	0.4784	0.0173	0.2791	-0.0532	0.07426	-0.0155	0.6562	-0.0034	0.8882	0.0023	0.9219	-0.0407	0.4932	-0.0114	0.2163	-0.0466	0.1656	-0.0601	0.2493	-0.1912	0.002016	-0.0074	0.8508	-0.0362	0.1325	-2.0438	0.06011	0.0174	0.7038	-0.0101	0.7157	-0.0755	0.1199	0.0463	0.1698	-0.0061	0.9257	0.1	0.07118	0.0449	0.2815	-0.0746	0.1129	-2.4597	0.1453	-0.1391	0.2555	-0.1733	0.2542	-0.5717	0.5733	0.7403	0.5896	0.3077	0.8585	-0.0639	0.2938	-0.0553	0.2985	-0.0353	0.4673	-0.0442	0.4828	-0.0146	0.7552	-0.0206	0.64	-0.0617	0.128	0.1257	0.05789	0.0798	0.1037	-0.0012	0.9761	-0.0055	0.8959	0.0171	0.7372	0.0177	0.6365	0.1164	0.2225	-0.1424	0.05183	-0.0025	0.7742	-0.0786	0.09746	-2.0684	0.1109	-445.013	0.00757	-352.373	0.02628	0.1364	0.1541	0.0696	0.4819	0.2764	0.0226	0.0712	0.2025	0.0708	0.2058	0.1174	0.239	0.2117	0.04799	0.2128	0.0236	0.1951	0.04696	0.0758	0.01086	0.069	0.01966	0.0944	0.002948	0.0433	0.0403	0.1175	0.01017	0.1383	0.05964	0.0311	0.6627	0.0419	0.7164	-0.0189	0.8202	-0.0549	0.5853	-0.0243	0.8252	-0.0566	0.7048	-0.0167	0.6128	0.0496	0.7943	0.0284	0.397	0.0334	0.4186	0.0585	0.2971	-0.0018	0.9767	-0.0117	0.8686	-0.4691	0.7789	0.2255	0.8928	0.2147	0.8995	0.326	0.8442	341.567	0.1197	-0.2725	0.8854	-0.1898	0.9206	-0.4362	0.8254
rs11567754	5	35872190	A/T	IL7R	0	Orru, 2020	Sardinia, Italy	SardiNIA project	3757 (family-based cohort)	CD127 on CD45RA+ CD4+	0.2975	8.076e-12	0.1193	0.0055	0.8812	0.1694	0.02381	0.0472	0.2235	0.0219	0.3864	0.0752	0.06484	-0.081	0.2331	-0.0874	0.2175	-0.026	0.1476	0.0288	0.4131	0.017	0.2759	-0.0542	0.06298	-0.0064	0.852	0.0011	0.9625	0.0061	0.7848	-0.0428	0.4618	-0.0098	0.2804	-0.032	0.3305	-0.0178	0.726	-0.1745	0.003791	0.0021	0.9558	-0.0277	0.2345	-1.5017	0.1545	0.0231	0.6035	-0.0001	0.9981	-0.0578	0.2231	0.0481	0.1433	0.0075	0.9064	0.0961	0.07519	0.0262	0.5222	-0.0712	0.1189	-1.9866	0.2256	-0.0919	0.4387	-0.1186	0.4222	-0.5027	0.6098	0.5994	0.6526	0.0845	0.9597	-0.074	0.2106	-0.0359	0.4903	-0.0305	0.5187	-0.0216	0.7243	-0.0038	0.9333	-0.0354	0.4071	-0.0714	0.06971	0.1049	0.1054	0.0678	0.1583	-0.0259	0.4896	-0.0267	0.511	-0.014	0.7779	0.0118	0.7478	0.0862	0.3504	-0.1187	0.09895	0.0021	0.8066	-0.0639	0.1674	-2.1005	0.09765	-508.325	0.001766	-389.726	0.01181	0.169	0.07072	0.068	0.4833	0.2971	0.01204	0.07	0.2	0.0702	0.1989	0.1269	0.1924	0.2212	0.03306	0.2318	0.01148	0.1984	0.03851	0.0724	0.01306	0.0674	0.02014	0.0907	0.00353	0.0408	0.04806	0.1081	0.016	0.1443	0.04469	-0.0031	0.9641	0.0034	0.9755	-0.0391	0.6282	-0.0743	0.4493	-0.0447	0.6764	-0.0707	0.627	-0.0329	0.3043	0.0258	0.8889	0.0201	0.5406	0.0236	0.5589	0.0456	0.4059	-0.0034	0.9536	-0.0113	0.87	-0.2003	0.9015	0.4837	0.7657	0.5006	0.7616	0.6031	0.7078	264.94	0.2148	-0.0597	0.9741	-0.0374	0.9839	-0.2325	0.9038
rs58027502	5	139978241	T/C	APBB3	4903	Orru, 2020	Sardinia, Italy	SardiNIA project	3757 (family-based cohort)	CD14 on CD14+ CD16- monocyte	0.2591	1.572e-13	0.2714	0.0291	0.2701	0.0089	0.872	-0.0243	0.3788	0.0504	0.004668	0.0274	0.3552	-0.0278	0.5751	-0.0392	0.4494	-0.0086	0.5065	-0.0321	0.204	0.003	0.7966	0.0069	0.7462	-0.0383	0.1194	-0.0022	0.8966	-0.0043	0.7932	-0.0446	0.2872	-0.0069	0.2873	0.0293	0.2274	0.0156	0.68	0.0489	0.2793	0.0193	0.4943	0.0045	0.7926	0.2436	0.7539	-0.0117	0.722	0.0157	0.4377	0.0242	0.4915	0.0425	0.08057	0.0804	0.09186	-0.0422	0.2856	0.0236	0.4211	-0.0411	0.2245	-1.1104	0.3569	-0.0697	0.423	-0.1076	0.321	0.3297	0.6455	-0.3757	0.6993	-0.8879	0.4699	-0.0523	0.2204	0.0478	0.2158	0.028	0.423	0.0454	0.3121	0.0387	0.2477	0.0135	0.6691	0.0538	0.05855	-0.0059	0.9023	-0.0042	0.9067	-0.012	0.6581	-0.0174	0.5548	0.0367	0.3068	0.0246	0.3511	-0.0204	0.7631	-0.0253	0.6325	-0.0071	0.2504	-0.0151	0.6556	1.0566	0.2478	136.49	0.2475	123.115	0.2689	-0.0916	0.1702	-0.1577	0.02373	-0.1452	0.09076	-0.0676	0.08538	-0.0632	0.1082	-0.0829	0.2339	-0.0754	0.3035	-0.0765	0.2469	-0.0668	0.333	0.0133	0.5324	0.0028	0.8958	0.0101	0.6557	0.0188	0.2087	0.021	0.5192	-0.0105	0.8408	-0.0237	0.6436	0.0206	0.8036	0.0256	0.6667	0.0156	0.8304	-0.0547	0.4853	-0.0376	0.7252	-0.0096	0.685	0.1855	0.169	0.0416	0.08444	0.0341	0.2523	0.0699	0.08361	0.0069	0.8725	0.0123	0.8075	1.151	0.3295	0.4141	0.7291	0.2724	0.8229	0.3428	0.7724	70.1152	0.6572	0.4243	0.756	0.425	0.7575	0.2128	0.8811
rs2066399	6	15880540	G/A	ARPC3P5	54472	Orru, 2020	Sardinia, Italy	SardiNIA project	3757 (family-based cohort)	CD20 on IgD+ CD38br	0.3353	1.131e-25	0.1897	0.0281	0.3333	0.1037	0.08051	0.0487	0.1037	-0.0302	0.1207	0.0097	0.7637	0.0746	0.1609	0.0724	0.1932	0.0178	0.2047	-0.0033	0.9046	0.0168	0.1792	0.0125	0.5909	0.0087	0.7455	0.0016	0.9299	0.0026	0.8834	0.116	0.01054	0.0115	0.1081	0.0497	0.06014	0.05	0.2206	0.0985	0.04234	0.0019	0.9507	0.0389	0.0354	1.5596	0.06398	-0.0055	0.8772	0.0257	0.2398	0.0565	0.1383	-0.0019	0.943	0.0323	0.5329	-0.0497	0.2432	-0.0187	0.5605	-0.008	0.8282	-0.4492	0.7326	0.0945	0.3194	0.0294	0.8044	0.9407	0.2244	-0.4112	0.6977	-1.0967	0.4095	-0.0065	0.8877	-0.0605	0.1501	0.0036	0.9236	0.0032	0.9493	-0.0037	0.9192	-0.0306	0.3735	-0.0268	0.3907	-0.0396	0.4489	-0.0295	0.448	-0.05	0.08936	-0.0456	0.159	-0.0408	0.2962	-0.0131	0.649	-0.161	0.02803	0.0021	0.9708	0.005	0.4536	-0.0042	0.9082	-1.5498	0.1209	-70.8952	0.5853	-147.16	0.2315	0.0718	0.3298	0.0628	0.4041	0.0903	0.335	-0.0267	0.5359	-0.0195	0.652	0.133	0.08187	0.0954	0.2274	0.0736	0.3115	-0.0032	0.9671	-0.002	0.9313	0.0016	0.9461	-0.0045	0.8549	-0.0056	0.7329	0.0254	0.4764	0.0365	0.5212	-0.0854	0.1235	-0.1289	0.1539	-0.0858	0.1862	-0.1309	0.0984	-0.0942	0.2727	-0.1153	0.3249	-0.024	0.3483	-0.1409	0.3402	-0.0392	0.1366	-0.0364	0.2642	-0.0423	0.3388	-0.0391	0.4084	-0.0538	0.3298	1.2853	0.316	1.2997	0.3149	1.1875	0.3666	1.3727	0.284	51.355	0.7646	2.8134	0.05661	3.054	0.03987	2.7253	0.07607
rs2066399	6	15880540	G/A	ARPC3P5	54472	Orru, 2020	Sardinia, Italy	SardiNIA project	3757 (family-based cohort)	CD20 on IgD+ CD38dim	0.2375	1.752e-13	0.1897	0.0281	0.3333	0.1037	0.08051	0.0487	0.1037	-0.0302	0.1207	0.0097	0.7637	0.0746	0.1609	0.0724	0.1932	0.0178	0.2047	-0.0033	0.9046	0.0168	0.1792	0.0125	0.5909	0.0087	0.7455	0.0016	0.9299	0.0026	0.8834	0.116	0.01054	0.0115	0.1081	0.0497	0.06014	0.05	0.2206	0.0985	0.04234	0.0019	0.9507	0.0389	0.0354	1.5596	0.06398	-0.0055	0.8772	0.0257	0.2398	0.0565	0.1383	-0.0019	0.943	0.0323	0.5329	-0.0497	0.2432	-0.0187	0.5605	-0.008	0.8282	-0.4492	0.7326	0.0945	0.3194	0.0294	0.8044	0.9407	0.2244	-0.4112	0.6977	-1.0967	0.4095	-0.0065	0.8877	-0.0605	0.1501	0.0036	0.9236	0.0032	0.9493	-0.0037	0.9192	-0.0306	0.3735	-0.0268	0.3907	-0.0396	0.4489	-0.0295	0.448	-0.05	0.08936	-0.0456	0.159	-0.0408	0.2962	-0.0131	0.649	-0.161	0.02803	0.0021	0.9708	0.005	0.4536	-0.0042	0.9082	-1.5498	0.1209	-70.8952	0.5853	-147.16	0.2315	0.0718	0.3298	0.0628	0.4041	0.0903	0.335	-0.0267	0.5359	-0.0195	0.652	0.133	0.08187	0.0954	0.2274	0.0736	0.3115	-0.0032	0.9671	-0.002	0.9313	0.0016	0.9461	-0.0045	0.8549	-0.0056	0.7329	0.0254	0.4764	0.0365	0.5212	-0.0854	0.1235	-0.1289	0.1539	-0.0858	0.1862	-0.1309	0.0984	-0.0942	0.2727	-0.1153	0.3249	-0.024	0.3483	-0.1409	0.3402	-0.0392	0.1366	-0.0364	0.2642	-0.0423	0.3388	-0.0391	0.4084	-0.0538	0.3298	1.2853	0.316	1.2997	0.3149	1.1875	0.3666	1.3727	0.284	51.355	0.7646	2.8134	0.05661	3.054	0.03987	2.7253	0.07607
rs2066399	6	15880540	G/A	ARPC3P5	54472	Orru, 2020	Sardinia, Italy	SardiNIA project	3757 (family-based cohort)	CD20 on IgD+ CD24-	0.2255	2.948e-12	0.1897	0.0281	0.3333	0.1037	0.08051	0.0487	0.1037	-0.0302	0.1207	0.0097	0.7637	0.0746	0.1609	0.0724	0.1932	0.0178	0.2047	-0.0033	0.9046	0.0168	0.1792	0.0125	0.5909	0.0087	0.7455	0.0016	0.9299	0.0026	0.8834	0.116	0.01054	0.0115	0.1081	0.0497	0.06014	0.05	0.2206	0.0985	0.04234	0.0019	0.9507	0.0389	0.0354	1.5596	0.06398	-0.0055	0.8772	0.0257	0.2398	0.0565	0.1383	-0.0019	0.943	0.0323	0.5329	-0.0497	0.2432	-0.0187	0.5605	-0.008	0.8282	-0.4492	0.7326	0.0945	0.3194	0.0294	0.8044	0.9407	0.2244	-0.4112	0.6977	-1.0967	0.4095	-0.0065	0.8877	-0.0605	0.1501	0.0036	0.9236	0.0032	0.9493	-0.0037	0.9192	-0.0306	0.3735	-0.0268	0.3907	-0.0396	0.4489	-0.0295	0.448	-0.05	0.08936	-0.0456	0.159	-0.0408	0.2962	-0.0131	0.649	-0.161	0.02803	0.0021	0.9708	0.005	0.4536	-0.0042	0.9082	-1.5498	0.1209	-70.8952	0.5853	-147.16	0.2315	0.0718	0.3298	0.0628	0.4041	0.0903	0.335	-0.0267	0.5359	-0.0195	0.652	0.133	0.08187	0.0954	0.2274	0.0736	0.3115	-0.0032	0.9671	-0.002	0.9313	0.0016	0.9461	-0.0045	0.8549	-0.0056	0.7329	0.0254	0.4764	0.0365	0.5212	-0.0854	0.1235	-0.1289	0.1539	-0.0858	0.1862	-0.1309	0.0984	-0.0942	0.2727	-0.1153	0.3249	-0.024	0.3483	-0.1409	0.3402	-0.0392	0.1366	-0.0364	0.2642	-0.0423	0.3388	-0.0391	0.4084	-0.0538	0.3298	1.2853	0.316	1.2997	0.3149	1.1875	0.3666	1.3727	0.284	51.355	0.7646	2.8134	0.05661	3.054	0.03987	2.7253	0.07607
rs879299	6	15897007	T/G	ARPC3P5	38005	Orru, 2020	Sardinia, Italy	SardiNIA project	3757 (family-based cohort)	CD20 on transitional	0.287	6.361e-19	0.1923	0.042	0.1514	0.105	0.07983	0.0488	0.1058	-0.0211	0.2844	0.0061	0.8511	0.0904	0.09067	0.0857	0.125	0.021	0.1369	-0.0062	0.8248	0.0209	0.09677	0.0197	0.3973	0.012	0.6578	0.0087	0.6451	0.0085	0.6361	0.1117	0.01438	0.0105	0.1429	0.0655	0.01336	0.072	0.07901	0.1134	0.01996	0.012	0.6982	0.0296	0.1146	1.3335	0.1176	-0.0062	0.8631	0.0244	0.2659	0.0578	0.1322	0.0051	0.8483	0.023	0.6582	-0.0465	0.2782	-0.0004	0.9897	-0.0185	0.6183	-0.8066	0.5433	0.0629	0.5116	-0.0111	0.9262	0.6703	0.3918	-0.601	0.5738	-1.5396	0.2516	-0.0248	0.5943	-0.0315	0.4555	0.0095	0.802	0.0338	0.5004	0.0202	0.5821	-0.0329	0.3431	-0.0227	0.4699	-0.03	0.5679	-0.0254	0.5136	-0.0536	0.0705	-0.0485	0.1381	-0.0468	0.2346	-0.0176	0.5446	-0.1202	0.1061	0.0113	0.8467	0.0045	0.5025	0.0029	0.9358	-1.6258	0.1055	-59.7255	0.6473	-137.748	0.2653	0.0661	0.3729	0.0503	0.5077	0.0794	0.4011	-0.02	0.6459	-0.0121	0.7801	0.1414	0.0658	0.103	0.1963	0.0762	0.2988	0.0209	0.786	0.0062	0.7912	0.0061	0.7937	0.0049	0.8452	-0.0001	0.9947	0.0328	0.36	0.0532	0.3537	-0.0719	0.1988	-0.0905	0.32	-0.0628	0.3371	-0.0801	0.315	-0.0933	0.2802	-0.0991	0.4001	-0.0235	0.365	-0.103	0.4904	-0.0325	0.22	-0.0272	0.4074	-0.0265	0.5502	-0.0334	0.4823	-0.0467	0.4005	1.7347	0.1801	1.5011	0.2508	1.5369	0.2474	1.5698	0.2256	107.011	0.5357	2.9353	0.04807	2.9875	0.04581	2.6736	0.08413
rs12212931	6	15913304	T/G	ARPC3P5	21708	Orru, 2020	Sardinia, Italy	SardiNIA project	3757 (family-based cohort)	CD20 on IgD+	0.2233	2.328e-12	0.1803	0.023	0.4361	0.1113	0.06391	0.0396	0.1897	-0.0299	0.1294	-0.001	0.9759	0.0801	0.1387	0.0787	0.1633	0.0288	0.04322	0.0364	0.1914	0.0219	0.08173	0.0138	0.5559	0.0209	0.4424	0.013	0.4922	0.0139	0.4419	0.1162	0.01141	0.0124	0.08689	0.0571	0.03083	0.0697	0.08836	0.0791	0.1053	0.0182	0.5568	0.0315	0.09284	1.3357	0.1168	0.0124	0.7289	0.0347	0.1123	0.0839	0.0277	0.0263	0.3262	0.0487	0.3485	-0.0303	0.4806	0.0008	0.9802	-0.0255	0.4903	0.1112	0.9332	0.1384	0.1477	0.0919	0.4411	0.9229	0.238	-0.0859	0.9358	-0.9357	0.4862	-0.0199	0.6696	-0.0608	0.1482	0.0045	0.9065	-0.007	0.8892	-0.0091	0.805	-0.0168	0.6272	-0.0087	0.7808	-0.0521	0.3201	-0.0378	0.33	-0.0725	0.01481	-0.0686	0.03661	-0.0678	0.08706	-0.0094	0.7488	-0.1278	0.08577	-0.0116	0.8429	0.0046	0.4969	-0.0172	0.6404	-1.918	0.05789	-89.8296	0.4931	-146.269	0.239	0.0804	0.2805	0.0731	0.3372	0.0965	0.3089	-0.0119	0.7851	-0.0043	0.922	0.1109	0.1518	0.0526	0.5096	0.0532	0.4695	0.0041	0.9582	0.0238	0.3123	0.0276	0.2363	0.0197	0.4318	0.0116	0.4852	0.0449	0.2128	0.0494	0.3921	-0.1176	0.03486	-0.1579	0.08158	-0.1107	0.08926	-0.144	0.06927	-0.1722	0.04529	-0.2131	0.06899	-0.0428	0.09765	-0.2173	0.1446	-0.0432	0.1018	-0.0637	0.05036	-0.0562	0.2082	-0.0671	0.1561	-0.0899	0.1037	0.9128	0.4806	1.0065	0.4414	1.0297	0.4387	1.0945	0.3983	-8.8139	0.9596	2.092	0.1591	2.3154	0.1218	2.2677	0.1461
rs6910382	6	15914349	C/G	ARPC3P5	20663	Orru, 2020	Sardinia, Italy	SardiNIA project	3757 (family-based cohort)	CD20 on naive-mature B cell	0.2234	2.526e-12	0.1803	0.0229	0.4369	0.1114	0.06369	0.0394	0.1913	-0.0298	0.1308	-0.0011	0.9735	0.0799	0.1394	0.0786	0.164	0.0288	0.04314	0.0365	0.191	0.0219	0.08152	0.0139	0.5551	0.0209	0.4422	0.013	0.4923	0.0139	0.4419	0.116	0.01152	0.0123	0.08758	0.0572	0.03062	0.0696	0.08853	0.079	0.1056	0.0183	0.5563	0.0316	0.09235	1.3383	0.116	0.0125	0.7268	0.0345	0.1133	0.0838	0.02782	0.0262	0.3286	0.0484	0.3512	-0.0304	0.4792	0.0008	0.9803	-0.0257	0.4877	0.1034	0.9378	0.1382	0.1483	0.0918	0.4416	0.9227	0.238	-0.0867	0.9353	-0.936	0.486	-0.0199	0.6685	-0.0608	0.1484	0.0045	0.9048	-0.007	0.8887	-0.0092	0.8028	-0.0167	0.6297	-0.0085	0.7855	-0.0521	0.3203	-0.0377	0.3314	-0.0726	0.01474	-0.0687	0.03641	-0.0678	0.08679	-0.0095	0.7463	-0.1279	0.08538	-0.0119	0.8401	0.0046	0.4994	-0.0174	0.637	-1.9187	0.05777	-90.0039	0.4922	-146.307	0.2388	0.0806	0.2793	0.0734	0.3352	0.0967	0.3078	-0.0117	0.7885	-0.0041	0.9255	0.1109	0.1519	0.0527	0.5086	0.0533	0.4691	0.0042	0.957	0.0239	0.3095	0.0278	0.2339	0.0199	0.4285	0.0116	0.482	0.045	0.2113	0.0495	0.3908	-0.1178	0.03465	-0.1581	0.08111	-0.1107	0.08901	-0.144	0.06932	-0.1722	0.04523	-0.2131	0.06897	-0.0428	0.0971	-0.2182	0.1429	-0.0434	0.1004	-0.0638	0.04967	-0.0564	0.207	-0.0675	0.1537	-0.0903	0.1023	0.9134	0.4802	1.0069	0.4411	1.0298	0.4385	1.0948	0.398	-7.9122	0.9637	2.1003	0.1574	2.3233	0.1204	2.2761	0.1445
rs2571390	6	29923554	T/C	HLA-W	819	Orru, 2020	Sardinia, Italy	SardiNIA project	3757 (family-based cohort)	CD8 on EM CD8br	0.3643	6.158e-22	-	-	-	-	-	-	-	-	-	-	-	-	-	-	-	-	-	-	-	-	-	-	-	-	-	-	-	-	-	-	-	-	-	-	-	-	-	-	-	-	-	-	-	-	-	-	-	-	-	-	-	-	-	-	-	-	-	-	-	-	-	-	-	-	-	-	-	-	-	-	-	-	-	-	-	-	-	-	-	-	-	-	-	-	-	-	-	-	-	-	-	-	-	-	-	-	-	-	-	-	-	-	-	-	-	-	-	-	-	-	-	-	-	-	-	-	-	-	-	-	-	-	-	-	-	-	-	-	-	-	-	-	-	-	-	-	-	-	-	-	-	-	-	-	-	-	-	-	-	-	-	-	-	-	-	-	-	-	-	-	-	-	-	-	-	-	-	-	-	-	-	-	-	-	-	-	-	-	-	-	-	-	-	-	-
rs56262516	6	29930939	G/A	HLA-A	17278	Orru, 2020	Sardinia, Italy	SardiNIA project	3757 (family-based cohort)	CD8 on CD28- CD8br	0.23	1.235e-11	-	-	-	-	-	-	-	-	-	-	-	-	-	-	-	-	-	-	-	-	-	-	-	-	-	-	-	-	-	-	-	-	-	-	-	-	-	-	-	-	-	-	-	-	-	-	-	-	-	-	-	-	-	-	-	-	-	-	-	-	-	-	-	-	-	-	-	-	-	-	-	-	-	-	-	-	-	-	-	-	-	-	-	-	-	-	-	-	-	-	-	-	-	-	-	-	-	-	-	-	-	-	-	-	-	-	-	-	-	-	-	-	-	-	-	-	-	-	-	-	-	-	-	-	-	-	-	-	-	-	-	-	-	-	-	-	-	-	-	-	-	-	-	-	-	-	-	-	-	-	-	-	-	-	-	-	-	-	-	-	-	-	-	-	-	-	-	-	-	-	-	-	-	-	-	-	-	-	-	-	-	-	-	-	-
rs56262516	6	29930939	G/A	HLA-A	17278	Orru, 2020	Sardinia, Italy	SardiNIA project	3757 (family-based cohort)	CD8 on CD28+ CD45RA- CD8br	0.2531	6.748e-13	-	-	-	-	-	-	-	-	-	-	-	-	-	-	-	-	-	-	-	-	-	-	-	-	-	-	-	-	-	-	-	-	-	-	-	-	-	-	-	-	-	-	-	-	-	-	-	-	-	-	-	-	-	-	-	-	-	-	-	-	-	-	-	-	-	-	-	-	-	-	-	-	-	-	-	-	-	-	-	-	-	-	-	-	-	-	-	-	-	-	-	-	-	-	-	-	-	-	-	-	-	-	-	-	-	-	-	-	-	-	-	-	-	-	-	-	-	-	-	-	-	-	-	-	-	-	-	-	-	-	-	-	-	-	-	-	-	-	-	-	-	-	-	-	-	-	-	-	-	-	-	-	-	-	-	-	-	-	-	-	-	-	-	-	-	-	-	-	-	-	-	-	-	-	-	-	-	-	-	-	-	-	-	-	-
rs9357097	6	30285121	C/T	HCG17:HCG18	0:0	Orru, 2020	Sardinia, Italy	SardiNIA project	3757 (family-based cohort)	CD8 on CD39+ CD8br	0.1925	8.082e-12	-	-	-	-	-	-	-	-	-	-	-	-	-	-	-	-	-	-	-	-	-	-	-	-	-	-	-	-	-	-	-	-	-	-	-	-	-	-	-	-	-	-	-	-	-	-	-	-	-	-	-	-	-	-	-	-	-	-	-	-	-	-	-	-	-	-	-	-	-	-	-	-	-	-	-	-	-	-	-	-	-	-	-	-	-	-	-	-	-	-	-	-	-	-	-	-	-	-	-	-	-	-	-	-	-	-	-	-	-	-	-	-	-	-	-	-	-	-	-	-	-	-	-	-	-	-	-	-	-	-	-	-	-	-	-	-	-	-	-	-	-	-	-	-	-	-	-	-	-	-	-	-	-	-	-	-	-	-	-	-	-	-	-	-	-	-	-	-	-	-	-	-	-	-	-	-	-	-	-	-	-	-	-	-	-
rs9263475	6	31050348	A/G	RNU6-1133P	439	Orru, 2020	Sardinia, Italy	SardiNIA project	3757 (family-based cohort)	CD4 on CD39+ secreting Treg	0.2076	1.111e-12	-	-	-	-	-	-	-	-	-	-	-	-	-	-	-	-	-	-	-	-	-	-	-	-	-	-	-	-	-	-	-	-	-	-	-	-	-	-	-	-	-	-	-	-	-	-	-	-	-	-	-	-	-	-	-	-	-	-	-	-	-	-	-	-	-	-	-	-	-	-	-	-	-	-	-	-	-	-	-	-	-	-	-	-	-	-	-	-	-	-	-	-	-	-	-	-	-	-	-	-	-	-	-	-	-	-	-	-	-	-	-	-	-	-	-	-	-	-	-	-	-	-	-	-	-	-	-	-	-	-	-	-	-	-	-	-	-	-	-	-	-	-	-	-	-	-	-	-	-	-	-	-	-	-	-	-	-	-	-	-	-	-	-	-	-	-	-	-	-	-	-	-	-	-	-	-	-	-	-	-	-	-	-	-	-
rs200788140	6	31067992	A/AT	C6orf15	11008	Orru, 2020	Sardinia, Italy	SardiNIA project	3757 (family-based cohort)	CD4 on CD39+ activated Treg	0.2502	7.547e-15	-	-	-	-	-	-	-	-	-	-	-	-	-	-	-	-	-	-	-	-	-	-	-	-	-	-	-	-	-	-	-	-	-	-	-	-	-	-	-	-	-	-	-	-	-	-	-	-	-	-	-	-	-	-	-	-	-	-	-	-	-	-	-	-	-	-	-	-	-	-	-	-	-	-	-	-	-	-	-	-	-	-	-	-	-	-	-	-	-	-	-	-	-	-	-	-	-	-	-	-	-	-	-	-	-	-	-	-	-	-	-	-	-	-	-	-	-	-	-	-	-	-	-	-	-	-	-	-	-	-	-	-	-	-	-	-	-	-	-	-	-	-	-	-	-	-	-	-	-	-	-	-	-	-	-	-	-	-	-	-	-	-	-	-	-	-	-	-	-	-	-	-	-	-	-	-	-	-	-	-	-	-	-	-	-
rs130065	6	31122500	G/A	CCHCR1	0	Orru, 2020	Sardinia, Italy	SardiNIA project	3757 (family-based cohort)	CD8 on CD28+ CD45RA+ CD8br	-0.3127	1.419e-14	-	-	-	-	-	-	-	-	-	-	-	-	-	-	-	-	-	-	-	-	-	-	-	-	-	-	-	-	-	-	-	-	-	-	-	-	-	-	-	-	-	-	-	-	-	-	-	-	-	-	-	-	-	-	-	-	-	-	-	-	-	-	-	-	-	-	-	-	-	-	-	-	-	-	-	-	-	-	-	-	-	-	-	-	-	-	-	-	-	-	-	-	-	-	-	-	-	-	-	-	-	-	-	-	-	-	-	-	-	-	-	-	-	-	-	-	-	-	-	-	-	-	-	-	-	-	-	-	-	-	-	-	-	-	-	-	-	-	-	-	-	-	-	-	-	-	-	-	-	-	-	-	-	-	-	-	-	-	-	-	-	-	-	-	-	-	-	-	-	-	-	-	-	-	-	-	-	-	-	-	-	-	-	-	-
rs1050420	6	31239518	C/T	HLA-C	0	Orru, 2020	Sardinia, Italy	SardiNIA project	3757 (family-based cohort)	CD8 on CD8br	0.2317	1.577e-15	-	-	-	-	-	-	-	-	-	-	-	-	-	-	-	-	-	-	-	-	-	-	-	-	-	-	-	-	-	-	-	-	-	-	-	-	-	-	-	-	-	-	-	-	-	-	-	-	-	-	-	-	-	-	-	-	-	-	-	-	-	-	-	-	-	-	-	-	-	-	-	-	-	-	-	-	-	-	-	-	-	-	-	-	-	-	-	-	-	-	-	-	-	-	-	-	-	-	-	-	-	-	-	-	-	-	-	-	-	-	-	-	-	-	-	-	-	-	-	-	-	-	-	-	-	-	-	-	-	-	-	-	-	-	-	-	-	-	-	-	-	-	-	-	-	-	-	-	-	-	-	-	-	-	-	-	-	-	-	-	-	-	-	-	-	-	-	-	-	-	-	-	-	-	-	-	-	-	-	-	-	-	-	-	-
rs1051488	6	31322911	C/T	HLA-B	0	Orru, 2020	Sardinia, Italy	SardiNIA project	3757 (family-based cohort)	CD28+ CD45RA- CD8br %CD8br	0.2395	8.821e-13	-	-	-	-	-	-	-	-	-	-	-	-	-	-	-	-	-	-	-	-	-	-	-	-	-	-	-	-	-	-	-	-	-	-	-	-	-	-	-	-	-	-	-	-	-	-	-	-	-	-	-	-	-	-	-	-	-	-	-	-	-	-	-	-	-	-	-	-	-	-	-	-	-	-	-	-	-	-	-	-	-	-	-	-	-	-	-	-	-	-	-	-	-	-	-	-	-	-	-	-	-	-	-	-	-	-	-	-	-	-	-	-	-	-	-	-	-	-	-	-	-	-	-	-	-	-	-	-	-	-	-	-	-	-	-	-	-	-	-	-	-	-	-	-	-	-	-	-	-	-	-	-	-	-	-	-	-	-	-	-	-	-	-	-	-	-	-	-	-	-	-	-	-	-	-	-	-	-	-	-	-	-	-	-	-
rs4081559	6	31323677	C/T	HLA-B	0	Orru, 2020	Sardinia, Italy	SardiNIA project	3757 (family-based cohort)	CD8 on CM CD8br	0.2638	5.439e-18	-	-	-	-	-	-	-	-	-	-	-	-	-	-	-	-	-	-	-	-	-	-	-	-	-	-	-	-	-	-	-	-	-	-	-	-	-	-	-	-	-	-	-	-	-	-	-	-	-	-	-	-	-	-	-	-	-	-	-	-	-	-	-	-	-	-	-	-	-	-	-	-	-	-	-	-	-	-	-	-	-	-	-	-	-	-	-	-	-	-	-	-	-	-	-	-	-	-	-	-	-	-	-	-	-	-	-	-	-	-	-	-	-	-	-	-	-	-	-	-	-	-	-	-	-	-	-	-	-	-	-	-	-	-	-	-	-	-	-	-	-	-	-	-	-	-	-	-	-	-	-	-	-	-	-	-	-	-	-	-	-	-	-	-	-	-	-	-	-	-	-	-	-	-	-	-	-	-	-	-	-	-	-	-	-
rs4081559	6	31323677	C/T	HLA-B	0	Orru, 2020	Sardinia, Italy	SardiNIA project	3757 (family-based cohort)	CD8 on naive CD8br	0.2396	7.296e-15	-	-	-	-	-	-	-	-	-	-	-	-	-	-	-	-	-	-	-	-	-	-	-	-	-	-	-	-	-	-	-	-	-	-	-	-	-	-	-	-	-	-	-	-	-	-	-	-	-	-	-	-	-	-	-	-	-	-	-	-	-	-	-	-	-	-	-	-	-	-	-	-	-	-	-	-	-	-	-	-	-	-	-	-	-	-	-	-	-	-	-	-	-	-	-	-	-	-	-	-	-	-	-	-	-	-	-	-	-	-	-	-	-	-	-	-	-	-	-	-	-	-	-	-	-	-	-	-	-	-	-	-	-	-	-	-	-	-	-	-	-	-	-	-	-	-	-	-	-	-	-	-	-	-	-	-	-	-	-	-	-	-	-	-	-	-	-	-	-	-	-	-	-	-	-	-	-	-	-	-	-	-	-	-	-
rs9267517	6	31573110	G/A	AIF1	9851	Orru, 2020	Sardinia, Italy	SardiNIA project	3757 (family-based cohort)	IgD on unsw mem	-0.2671	1.055e-13	-	-	-	-	-	-	-	-	-	-	-	-	-	-	-	-	-	-	-	-	-	-	-	-	-	-	-	-	-	-	-	-	-	-	-	-	-	-	-	-	-	-	-	-	-	-	-	-	-	-	-	-	-	-	-	-	-	-	-	-	-	-	-	-	-	-	-	-	-	-	-	-	-	-	-	-	-	-	-	-	-	-	-	-	-	-	-	-	-	-	-	-	-	-	-	-	-	-	-	-	-	-	-	-	-	-	-	-	-	-	-	-	-	-	-	-	-	-	-	-	-	-	-	-	-	-	-	-	-	-	-	-	-	-	-	-	-	-	-	-	-	-	-	-	-	-	-	-	-	-	-	-	-	-	-	-	-	-	-	-	-	-	-	-	-	-	-	-	-	-	-	-	-	-	-	-	-	-	-	-	-	-	-	-	-
rs6941515	6	32201251	A/T	NOTCH4	9407	Orru, 2020	Sardinia, Italy	SardiNIA project	3757 (family-based cohort)	HLA DR on myeloid DC	-0.2226	8.153e-12	-	-	-	-	-	-	-	-	-	-	-	-	-	-	-	-	-	-	-	-	-	-	-	-	-	-	-	-	-	-	-	-	-	-	-	-	-	-	-	-	-	-	-	-	-	-	-	-	-	-	-	-	-	-	-	-	-	-	-	-	-	-	-	-	-	-	-	-	-	-	-	-	-	-	-	-	-	-	-	-	-	-	-	-	-	-	-	-	-	-	-	-	-	-	-	-	-	-	-	-	-	-	-	-	-	-	-	-	-	-	-	-	-	-	-	-	-	-	-	-	-	-	-	-	-	-	-	-	-	-	-	-	-	-	-	-	-	-	-	-	-	-	-	-	-	-	-	-	-	-	-	-	-	-	-	-	-	-	-	-	-	-	-	-	-	-	-	-	-	-	-	-	-	-	-	-	-	-	-	-	-	-	-	-	-
rs9461744	6	32388317	A/G	BTNL2	13412	Orru, 2020	Sardinia, Italy	SardiNIA project	3757 (family-based cohort)	CD4+ CD8dim %lymphocyte	0.3015	8.278e-19	-	-	-	-	-	-	-	-	-	-	-	-	-	-	-	-	-	-	-	-	-	-	-	-	-	-	-	-	-	-	-	-	-	-	-	-	-	-	-	-	-	-	-	-	-	-	-	-	-	-	-	-	-	-	-	-	-	-	-	-	-	-	-	-	-	-	-	-	-	-	-	-	-	-	-	-	-	-	-	-	-	-	-	-	-	-	-	-	-	-	-	-	-	-	-	-	-	-	-	-	-	-	-	-	-	-	-	-	-	-	-	-	-	-	-	-	-	-	-	-	-	-	-	-	-	-	-	-	-	-	-	-	-	-	-	-	-	-	-	-	-	-	-	-	-	-	-	-	-	-	-	-	-	-	-	-	-	-	-	-	-	-	-	-	-	-	-	-	-	-	-	-	-	-	-	-	-	-	-	-	-	-	-	-	-
rs9461744	6	32388317	A/G	BTNL2	13412	Orru, 2020	Sardinia, Italy	SardiNIA project	3757 (family-based cohort)	CD4+ CD8dim %leukocyte	0.2827	1.38e-16	-	-	-	-	-	-	-	-	-	-	-	-	-	-	-	-	-	-	-	-	-	-	-	-	-	-	-	-	-	-	-	-	-	-	-	-	-	-	-	-	-	-	-	-	-	-	-	-	-	-	-	-	-	-	-	-	-	-	-	-	-	-	-	-	-	-	-	-	-	-	-	-	-	-	-	-	-	-	-	-	-	-	-	-	-	-	-	-	-	-	-	-	-	-	-	-	-	-	-	-	-	-	-	-	-	-	-	-	-	-	-	-	-	-	-	-	-	-	-	-	-	-	-	-	-	-	-	-	-	-	-	-	-	-	-	-	-	-	-	-	-	-	-	-	-	-	-	-	-	-	-	-	-	-	-	-	-	-	-	-	-	-	-	-	-	-	-	-	-	-	-	-	-	-	-	-	-	-	-	-	-	-	-	-	-
rs9461744	6	32388317	A/G	BTNL2	13412	Orru, 2020	Sardinia, Italy	SardiNIA project	3757 (family-based cohort)	CD4+ CD8dim AC	0.2434	6.697e-12	-	-	-	-	-	-	-	-	-	-	-	-	-	-	-	-	-	-	-	-	-	-	-	-	-	-	-	-	-	-	-	-	-	-	-	-	-	-	-	-	-	-	-	-	-	-	-	-	-	-	-	-	-	-	-	-	-	-	-	-	-	-	-	-	-	-	-	-	-	-	-	-	-	-	-	-	-	-	-	-	-	-	-	-	-	-	-	-	-	-	-	-	-	-	-	-	-	-	-	-	-	-	-	-	-	-	-	-	-	-	-	-	-	-	-	-	-	-	-	-	-	-	-	-	-	-	-	-	-	-	-	-	-	-	-	-	-	-	-	-	-	-	-	-	-	-	-	-	-	-	-	-	-	-	-	-	-	-	-	-	-	-	-	-	-	-	-	-	-	-	-	-	-	-	-	-	-	-	-	-	-	-	-	-	-
rs3135363	6	32389648	A/G	BTNL2	14743	Orru, 2020	Sardinia, Italy	SardiNIA project	3757 (family-based cohort)	HLA DR on CD33- HLA DR+	0.3649	1.792e-13	-	-	-	-	-	-	-	-	-	-	-	-	-	-	-	-	-	-	-	-	-	-	-	-	-	-	-	-	-	-	-	-	-	-	-	-	-	-	-	-	-	-	-	-	-	-	-	-	-	-	-	-	-	-	-	-	-	-	-	-	-	-	-	-	-	-	-	-	-	-	-	-	-	-	-	-	-	-	-	-	-	-	-	-	-	-	-	-	-	-	-	-	-	-	-	-	-	-	-	-	-	-	-	-	-	-	-	-	-	-	-	-	-	-	-	-	-	-	-	-	-	-	-	-	-	-	-	-	-	-	-	-	-	-	-	-	-	-	-	-	-	-	-	-	-	-	-	-	-	-	-	-	-	-	-	-	-	-	-	-	-	-	-	-	-	-	-	-	-	-	-	-	-	-	-	-	-	-	-	-	-	-	-	-	-
rs9268576	6	32395641	T/C	HLA-DRA	11978	Orru, 2020	Sardinia, Italy	SardiNIA project	3757 (family-based cohort)	HLA DR on CD33br HLA DR+ CD14-	-0.3825	2.835e-20	-	-	-	-	-	-	-	-	-	-	-	-	-	-	-	-	-	-	-	-	-	-	-	-	-	-	-	-	-	-	-	-	-	-	-	-	-	-	-	-	-	-	-	-	-	-	-	-	-	-	-	-	-	-	-	-	-	-	-	-	-	-	-	-	-	-	-	-	-	-	-	-	-	-	-	-	-	-	-	-	-	-	-	-	-	-	-	-	-	-	-	-	-	-	-	-	-	-	-	-	-	-	-	-	-	-	-	-	-	-	-	-	-	-	-	-	-	-	-	-	-	-	-	-	-	-	-	-	-	-	-	-	-	-	-	-	-	-	-	-	-	-	-	-	-	-	-	-	-	-	-	-	-	-	-	-	-	-	-	-	-	-	-	-	-	-	-	-	-	-	-	-	-	-	-	-	-	-	-	-	-	-	-	-	-
rs9268610	6	32401263	T/C	HLA-DRA	6356	Orru, 2020	Sardinia, Italy	SardiNIA project	3757 (family-based cohort)	HLA DR on CD33dim HLA DR+ CD11b-	-0.3692	2.082e-14	-	-	-	-	-	-	-	-	-	-	-	-	-	-	-	-	-	-	-	-	-	-	-	-	-	-	-	-	-	-	-	-	-	-	-	-	-	-	-	-	-	-	-	-	-	-	-	-	-	-	-	-	-	-	-	-	-	-	-	-	-	-	-	-	-	-	-	-	-	-	-	-	-	-	-	-	-	-	-	-	-	-	-	-	-	-	-	-	-	-	-	-	-	-	-	-	-	-	-	-	-	-	-	-	-	-	-	-	-	-	-	-	-	-	-	-	-	-	-	-	-	-	-	-	-	-	-	-	-	-	-	-	-	-	-	-	-	-	-	-	-	-	-	-	-	-	-	-	-	-	-	-	-	-	-	-	-	-	-	-	-	-	-	-	-	-	-	-	-	-	-	-	-	-	-	-	-	-	-	-	-	-	-	-	-
rs9268628	6	32405865	A/C	HLA-DRA	1754	Orru, 2020	Sardinia, Italy	SardiNIA project	3757 (family-based cohort)	HLA DR on HLA DR+ NK	-0.2999	1.724e-23	-	-	-	-	-	-	-	-	-	-	-	-	-	-	-	-	-	-	-	-	-	-	-	-	-	-	-	-	-	-	-	-	-	-	-	-	-	-	-	-	-	-	-	-	-	-	-	-	-	-	-	-	-	-	-	-	-	-	-	-	-	-	-	-	-	-	-	-	-	-	-	-	-	-	-	-	-	-	-	-	-	-	-	-	-	-	-	-	-	-	-	-	-	-	-	-	-	-	-	-	-	-	-	-	-	-	-	-	-	-	-	-	-	-	-	-	-	-	-	-	-	-	-	-	-	-	-	-	-	-	-	-	-	-	-	-	-	-	-	-	-	-	-	-	-	-	-	-	-	-	-	-	-	-	-	-	-	-	-	-	-	-	-	-	-	-	-	-	-	-	-	-	-	-	-	-	-	-	-	-	-	-	-	-	-
rs9378213	6	32448398	G/T	HLA-DRB9	7121	Orru, 2020	Sardinia, Italy	SardiNIA project	3757 (family-based cohort)	HLA DR+ CD8br AC	-0.2434	5.159e-15	-	-	-	-	-	-	-	-	-	-	-	-	-	-	-	-	-	-	-	-	-	-	-	-	-	-	-	-	-	-	-	-	-	-	-	-	-	-	-	-	-	-	-	-	-	-	-	-	-	-	-	-	-	-	-	-	-	-	-	-	-	-	-	-	-	-	-	-	-	-	-	-	-	-	-	-	-	-	-	-	-	-	-	-	-	-	-	-	-	-	-	-	-	-	-	-	-	-	-	-	-	-	-	-	-	-	-	-	-	-	-	-	-	-	-	-	-	-	-	-	-	-	-	-	-	-	-	-	-	-	-	-	-	-	-	-	-	-	-	-	-	-	-	-	-	-	-	-	-	-	-	-	-	-	-	-	-	-	-	-	-	-	-	-	-	-	-	-	-	-	-	-	-	-	-	-	-	-	-	-	-	-	-	-	-
rs113103322	6	32451362	G/A	HLA-DRB9	10085	Orru, 2020	Sardinia, Italy	SardiNIA project	3757 (family-based cohort)	HLA DR on plasmacytoid DC	0.5638	2.494e-27	-	-	-	-	-	-	-	-	-	-	-	-	-	-	-	-	-	-	-	-	-	-	-	-	-	-	-	-	-	-	-	-	-	-	-	-	-	-	-	-	-	-	-	-	-	-	-	-	-	-	-	-	-	-	-	-	-	-	-	-	-	-	-	-	-	-	-	-	-	-	-	-	-	-	-	-	-	-	-	-	-	-	-	-	-	-	-	-	-	-	-	-	-	-	-	-	-	-	-	-	-	-	-	-	-	-	-	-	-	-	-	-	-	-	-	-	-	-	-	-	-	-	-	-	-	-	-	-	-	-	-	-	-	-	-	-	-	-	-	-	-	-	-	-	-	-	-	-	-	-	-	-	-	-	-	-	-	-	-	-	-	-	-	-	-	-	-	-	-	-	-	-	-	-	-	-	-	-	-	-	-	-	-	-	-
rs62405562	6	32451834	A/G	HLA-DRB9	10557	Orru, 2020	Sardinia, Italy	SardiNIA project	3757 (family-based cohort)	CD20 on IgD+ CD38dim	0.2285	1.823e-15	-	-	-	-	-	-	-	-	-	-	-	-	-	-	-	-	-	-	-	-	-	-	-	-	-	-	-	-	-	-	-	-	-	-	-	-	-	-	-	-	-	-	-	-	-	-	-	-	-	-	-	-	-	-	-	-	-	-	-	-	-	-	-	-	-	-	-	-	-	-	-	-	-	-	-	-	-	-	-	-	-	-	-	-	-	-	-	-	-	-	-	-	-	-	-	-	-	-	-	-	-	-	-	-	-	-	-	-	-	-	-	-	-	-	-	-	-	-	-	-	-	-	-	-	-	-	-	-	-	-	-	-	-	-	-	-	-	-	-	-	-	-	-	-	-	-	-	-	-	-	-	-	-	-	-	-	-	-	-	-	-	-	-	-	-	-	-	-	-	-	-	-	-	-	-	-	-	-	-	-	-	-	-	-	-
rs62405562	6	32451834	A/G	HLA-DRB9	10557	Orru, 2020	Sardinia, Italy	SardiNIA project	3757 (family-based cohort)	CD20 on IgD+ CD24-	0.1942	1.154e-11	-	-	-	-	-	-	-	-	-	-	-	-	-	-	-	-	-	-	-	-	-	-	-	-	-	-	-	-	-	-	-	-	-	-	-	-	-	-	-	-	-	-	-	-	-	-	-	-	-	-	-	-	-	-	-	-	-	-	-	-	-	-	-	-	-	-	-	-	-	-	-	-	-	-	-	-	-	-	-	-	-	-	-	-	-	-	-	-	-	-	-	-	-	-	-	-	-	-	-	-	-	-	-	-	-	-	-	-	-	-	-	-	-	-	-	-	-	-	-	-	-	-	-	-	-	-	-	-	-	-	-	-	-	-	-	-	-	-	-	-	-	-	-	-	-	-	-	-	-	-	-	-	-	-	-	-	-	-	-	-	-	-	-	-	-	-	-	-	-	-	-	-	-	-	-	-	-	-	-	-	-	-	-	-	-
rs2395203	6	32451944	A/G	HLA-DRB9	10667	Orru, 2020	Sardinia, Italy	SardiNIA project	3757 (family-based cohort)	HLA DR on plasmacytoid DC	0.4964	3.378e-13	-	-	-	-	-	-	-	-	-	-	-	-	-	-	-	-	-	-	-	-	-	-	-	-	-	-	-	-	-	-	-	-	-	-	-	-	-	-	-	-	-	-	-	-	-	-	-	-	-	-	-	-	-	-	-	-	-	-	-	-	-	-	-	-	-	-	-	-	-	-	-	-	-	-	-	-	-	-	-	-	-	-	-	-	-	-	-	-	-	-	-	-	-	-	-	-	-	-	-	-	-	-	-	-	-	-	-	-	-	-	-	-	-	-	-	-	-	-	-	-	-	-	-	-	-	-	-	-	-	-	-	-	-	-	-	-	-	-	-	-	-	-	-	-	-	-	-	-	-	-	-	-	-	-	-	-	-	-	-	-	-	-	-	-	-	-	-	-	-	-	-	-	-	-	-	-	-	-	-	-	-	-	-	-	-
rs112587821	6	32493589	C/T	HLA-DRB5	0	Orru, 2020	Sardinia, Italy	SardiNIA project	3757 (family-based cohort)	HLA DR on CD14- CD16-	-0.8124	1.526e-83	-	-	-	-	-	-	-	-	-	-	-	-	-	-	-	-	-	-	-	-	-	-	-	-	-	-	-	-	-	-	-	-	-	-	-	-	-	-	-	-	-	-	-	-	-	-	-	-	-	-	-	-	-	-	-	-	-	-	-	-	-	-	-	-	-	-	-	-	-	-	-	-	-	-	-	-	-	-	-	-	-	-	-	-	-	-	-	-	-	-	-	-	-	-	-	-	-	-	-	-	-	-	-	-	-	-	-	-	-	-	-	-	-	-	-	-	-	-	-	-	-	-	-	-	-	-	-	-	-	-	-	-	-	-	-	-	-	-	-	-	-	-	-	-	-	-	-	-	-	-	-	-	-	-	-	-	-	-	-	-	-	-	-	-	-	-	-	-	-	-	-	-	-	-	-	-	-	-	-	-	-	-	-	-	-
rs68174286	6	32503204	C/T	HLA-DRB5	5140	Orru, 2020	Sardinia, Italy	SardiNIA project	3757 (family-based cohort)	HLA DR+ T cell AC	0.3263	6.526e-13	-	-	-	-	-	-	-	-	-	-	-	-	-	-	-	-	-	-	-	-	-	-	-	-	-	-	-	-	-	-	-	-	-	-	-	-	-	-	-	-	-	-	-	-	-	-	-	-	-	-	-	-	-	-	-	-	-	-	-	-	-	-	-	-	-	-	-	-	-	-	-	-	-	-	-	-	-	-	-	-	-	-	-	-	-	-	-	-	-	-	-	-	-	-	-	-	-	-	-	-	-	-	-	-	-	-	-	-	-	-	-	-	-	-	-	-	-	-	-	-	-	-	-	-	-	-	-	-	-	-	-	-	-	-	-	-	-	-	-	-	-	-	-	-	-	-	-	-	-	-	-	-	-	-	-	-	-	-	-	-	-	-	-	-	-	-	-	-	-	-	-	-	-	-	-	-	-	-	-	-	-	-	-	-	-
rs28584364	6	32512048	C/T	HLA-DRB5	13984	Orru, 2020	Sardinia, Italy	SardiNIA project	3757 (family-based cohort)	CD4 on CD4+	0.3639	5.073e-12	-	-	-	-	-	-	-	-	-	-	-	-	-	-	-	-	-	-	-	-	-	-	-	-	-	-	-	-	-	-	-	-	-	-	-	-	-	-	-	-	-	-	-	-	-	-	-	-	-	-	-	-	-	-	-	-	-	-	-	-	-	-	-	-	-	-	-	-	-	-	-	-	-	-	-	-	-	-	-	-	-	-	-	-	-	-	-	-	-	-	-	-	-	-	-	-	-	-	-	-	-	-	-	-	-	-	-	-	-	-	-	-	-	-	-	-	-	-	-	-	-	-	-	-	-	-	-	-	-	-	-	-	-	-	-	-	-	-	-	-	-	-	-	-	-	-	-	-	-	-	-	-	-	-	-	-	-	-	-	-	-	-	-	-	-	-	-	-	-	-	-	-	-	-	-	-	-	-	-	-	-	-	-	-	-
rs33941037	6	32555794	T/C	HLA-DRB1	0	Orru, 2020	Sardinia, Italy	SardiNIA project	3757 (family-based cohort)	HLA DR+ CD8br %lymphocyte	0.288	6.2e-13	-	-	-	-	-	-	-	-	-	-	-	-	-	-	-	-	-	-	-	-	-	-	-	-	-	-	-	-	-	-	-	-	-	-	-	-	-	-	-	-	-	-	-	-	-	-	-	-	-	-	-	-	-	-	-	-	-	-	-	-	-	-	-	-	-	-	-	-	-	-	-	-	-	-	-	-	-	-	-	-	-	-	-	-	-	-	-	-	-	-	-	-	-	-	-	-	-	-	-	-	-	-	-	-	-	-	-	-	-	-	-	-	-	-	-	-	-	-	-	-	-	-	-	-	-	-	-	-	-	-	-	-	-	-	-	-	-	-	-	-	-	-	-	-	-	-	-	-	-	-	-	-	-	-	-	-	-	-	-	-	-	-	-	-	-	-	-	-	-	-	-	-	-	-	-	-	-	-	-	-	-	-	-	-	-
rs35525122	6	32561283	C/A	HLA-DRB1	3658	Orru, 2020	Sardinia, Italy	SardiNIA project	3757 (family-based cohort)	HLA DR on myeloid DC	0.8525	1.39e-65	-	-	-	-	-	-	-	-	-	-	-	-	-	-	-	-	-	-	-	-	-	-	-	-	-	-	-	-	-	-	-	-	-	-	-	-	-	-	-	-	-	-	-	-	-	-	-	-	-	-	-	-	-	-	-	-	-	-	-	-	-	-	-	-	-	-	-	-	-	-	-	-	-	-	-	-	-	-	-	-	-	-	-	-	-	-	-	-	-	-	-	-	-	-	-	-	-	-	-	-	-	-	-	-	-	-	-	-	-	-	-	-	-	-	-	-	-	-	-	-	-	-	-	-	-	-	-	-	-	-	-	-	-	-	-	-	-	-	-	-	-	-	-	-	-	-	-	-	-	-	-	-	-	-	-	-	-	-	-	-	-	-	-	-	-	-	-	-	-	-	-	-	-	-	-	-	-	-	-	-	-	-	-	-	-
rs9270585	6	32561300	C/T	HLA-DRB1	3675	Orru, 2020	Sardinia, Italy	SardiNIA project	3757 (family-based cohort)	HLA DR on CD14+ CD16- monocyte	-0.6054	3.035e-98	-	-	-	-	-	-	-	-	-	-	-	-	-	-	-	-	-	-	-	-	-	-	-	-	-	-	-	-	-	-	-	-	-	-	-	-	-	-	-	-	-	-	-	-	-	-	-	-	-	-	-	-	-	-	-	-	-	-	-	-	-	-	-	-	-	-	-	-	-	-	-	-	-	-	-	-	-	-	-	-	-	-	-	-	-	-	-	-	-	-	-	-	-	-	-	-	-	-	-	-	-	-	-	-	-	-	-	-	-	-	-	-	-	-	-	-	-	-	-	-	-	-	-	-	-	-	-	-	-	-	-	-	-	-	-	-	-	-	-	-	-	-	-	-	-	-	-	-	-	-	-	-	-	-	-	-	-	-	-	-	-	-	-	-	-	-	-	-	-	-	-	-	-	-	-	-	-	-	-	-	-	-	-	-	-
rs9270585	6	32561300	C/T	HLA-DRB1	3675	Orru, 2020	Sardinia, Italy	SardiNIA project	3757 (family-based cohort)	HLA DR on CD14+ monocyte	-0.5871	5.562e-92	-	-	-	-	-	-	-	-	-	-	-	-	-	-	-	-	-	-	-	-	-	-	-	-	-	-	-	-	-	-	-	-	-	-	-	-	-	-	-	-	-	-	-	-	-	-	-	-	-	-	-	-	-	-	-	-	-	-	-	-	-	-	-	-	-	-	-	-	-	-	-	-	-	-	-	-	-	-	-	-	-	-	-	-	-	-	-	-	-	-	-	-	-	-	-	-	-	-	-	-	-	-	-	-	-	-	-	-	-	-	-	-	-	-	-	-	-	-	-	-	-	-	-	-	-	-	-	-	-	-	-	-	-	-	-	-	-	-	-	-	-	-	-	-	-	-	-	-	-	-	-	-	-	-	-	-	-	-	-	-	-	-	-	-	-	-	-	-	-	-	-	-	-	-	-	-	-	-	-	-	-	-	-	-	-
rs9270588	6	32561327	C/T	HLA-DRB1	3702	Orru, 2020	Sardinia, Italy	SardiNIA project	3757 (family-based cohort)	HLA DR on CD33br HLA DR+ CD14-	-0.5992	2.142e-49	-	-	-	-	-	-	-	-	-	-	-	-	-	-	-	-	-	-	-	-	-	-	-	-	-	-	-	-	-	-	-	-	-	-	-	-	-	-	-	-	-	-	-	-	-	-	-	-	-	-	-	-	-	-	-	-	-	-	-	-	-	-	-	-	-	-	-	-	-	-	-	-	-	-	-	-	-	-	-	-	-	-	-	-	-	-	-	-	-	-	-	-	-	-	-	-	-	-	-	-	-	-	-	-	-	-	-	-	-	-	-	-	-	-	-	-	-	-	-	-	-	-	-	-	-	-	-	-	-	-	-	-	-	-	-	-	-	-	-	-	-	-	-	-	-	-	-	-	-	-	-	-	-	-	-	-	-	-	-	-	-	-	-	-	-	-	-	-	-	-	-	-	-	-	-	-	-	-	-	-	-	-	-	-	-
rs9270588	6	32561327	C/T	HLA-DRB1	3702	Orru, 2020	Sardinia, Italy	SardiNIA project	3757 (family-based cohort)	HLA DR on CD33br HLA DR+ CD14dim	-0.4302	7.983e-26	-	-	-	-	-	-	-	-	-	-	-	-	-	-	-	-	-	-	-	-	-	-	-	-	-	-	-	-	-	-	-	-	-	-	-	-	-	-	-	-	-	-	-	-	-	-	-	-	-	-	-	-	-	-	-	-	-	-	-	-	-	-	-	-	-	-	-	-	-	-	-	-	-	-	-	-	-	-	-	-	-	-	-	-	-	-	-	-	-	-	-	-	-	-	-	-	-	-	-	-	-	-	-	-	-	-	-	-	-	-	-	-	-	-	-	-	-	-	-	-	-	-	-	-	-	-	-	-	-	-	-	-	-	-	-	-	-	-	-	-	-	-	-	-	-	-	-	-	-	-	-	-	-	-	-	-	-	-	-	-	-	-	-	-	-	-	-	-	-	-	-	-	-	-	-	-	-	-	-	-	-	-	-	-	-
rs9270588	6	32561327	C/T	HLA-DRB1	3702	Orru, 2020	Sardinia, Italy	SardiNIA project	3757 (family-based cohort)	HLA DR on monocyte	-0.5388	3.212e-78	-	-	-	-	-	-	-	-	-	-	-	-	-	-	-	-	-	-	-	-	-	-	-	-	-	-	-	-	-	-	-	-	-	-	-	-	-	-	-	-	-	-	-	-	-	-	-	-	-	-	-	-	-	-	-	-	-	-	-	-	-	-	-	-	-	-	-	-	-	-	-	-	-	-	-	-	-	-	-	-	-	-	-	-	-	-	-	-	-	-	-	-	-	-	-	-	-	-	-	-	-	-	-	-	-	-	-	-	-	-	-	-	-	-	-	-	-	-	-	-	-	-	-	-	-	-	-	-	-	-	-	-	-	-	-	-	-	-	-	-	-	-	-	-	-	-	-	-	-	-	-	-	-	-	-	-	-	-	-	-	-	-	-	-	-	-	-	-	-	-	-	-	-	-	-	-	-	-	-	-	-	-	-	-	-
rs9270591	6	32561424	C/T	HLA-DRB1	3799	Orru, 2020	Sardinia, Italy	SardiNIA project	3757 (family-based cohort)	HLA DR on HSC	-0.5658	2.929e-48	-	-	-	-	-	-	-	-	-	-	-	-	-	-	-	-	-	-	-	-	-	-	-	-	-	-	-	-	-	-	-	-	-	-	-	-	-	-	-	-	-	-	-	-	-	-	-	-	-	-	-	-	-	-	-	-	-	-	-	-	-	-	-	-	-	-	-	-	-	-	-	-	-	-	-	-	-	-	-	-	-	-	-	-	-	-	-	-	-	-	-	-	-	-	-	-	-	-	-	-	-	-	-	-	-	-	-	-	-	-	-	-	-	-	-	-	-	-	-	-	-	-	-	-	-	-	-	-	-	-	-	-	-	-	-	-	-	-	-	-	-	-	-	-	-	-	-	-	-	-	-	-	-	-	-	-	-	-	-	-	-	-	-	-	-	-	-	-	-	-	-	-	-	-	-	-	-	-	-	-	-	-	-	-	-
rs9270591	6	32561424	C/T	HLA-DRB1	3799	Orru, 2020	Sardinia, Italy	SardiNIA project	3757 (family-based cohort)	Mo MDSC AC	0.4161	5.456e-26	-	-	-	-	-	-	-	-	-	-	-	-	-	-	-	-	-	-	-	-	-	-	-	-	-	-	-	-	-	-	-	-	-	-	-	-	-	-	-	-	-	-	-	-	-	-	-	-	-	-	-	-	-	-	-	-	-	-	-	-	-	-	-	-	-	-	-	-	-	-	-	-	-	-	-	-	-	-	-	-	-	-	-	-	-	-	-	-	-	-	-	-	-	-	-	-	-	-	-	-	-	-	-	-	-	-	-	-	-	-	-	-	-	-	-	-	-	-	-	-	-	-	-	-	-	-	-	-	-	-	-	-	-	-	-	-	-	-	-	-	-	-	-	-	-	-	-	-	-	-	-	-	-	-	-	-	-	-	-	-	-	-	-	-	-	-	-	-	-	-	-	-	-	-	-	-	-	-	-	-	-	-	-	-	-
rs9270591	6	32561424	C/T	HLA-DRB1	3799	Orru, 2020	Sardinia, Italy	SardiNIA project	3757 (family-based cohort)	HLA DR++ monocyte %leukocyte	-0.2715	7.438e-18	-	-	-	-	-	-	-	-	-	-	-	-	-	-	-	-	-	-	-	-	-	-	-	-	-	-	-	-	-	-	-	-	-	-	-	-	-	-	-	-	-	-	-	-	-	-	-	-	-	-	-	-	-	-	-	-	-	-	-	-	-	-	-	-	-	-	-	-	-	-	-	-	-	-	-	-	-	-	-	-	-	-	-	-	-	-	-	-	-	-	-	-	-	-	-	-	-	-	-	-	-	-	-	-	-	-	-	-	-	-	-	-	-	-	-	-	-	-	-	-	-	-	-	-	-	-	-	-	-	-	-	-	-	-	-	-	-	-	-	-	-	-	-	-	-	-	-	-	-	-	-	-	-	-	-	-	-	-	-	-	-	-	-	-	-	-	-	-	-	-	-	-	-	-	-	-	-	-	-	-	-	-	-	-	-
rs9270599	6	32561656	G/A	HLA-DRB1	4031	Orru, 2020	Sardinia, Italy	SardiNIA project	3757 (family-based cohort)	HLA DR on B cell	0.5573	3.055e-65	-	-	-	-	-	-	-	-	-	-	-	-	-	-	-	-	-	-	-	-	-	-	-	-	-	-	-	-	-	-	-	-	-	-	-	-	-	-	-	-	-	-	-	-	-	-	-	-	-	-	-	-	-	-	-	-	-	-	-	-	-	-	-	-	-	-	-	-	-	-	-	-	-	-	-	-	-	-	-	-	-	-	-	-	-	-	-	-	-	-	-	-	-	-	-	-	-	-	-	-	-	-	-	-	-	-	-	-	-	-	-	-	-	-	-	-	-	-	-	-	-	-	-	-	-	-	-	-	-	-	-	-	-	-	-	-	-	-	-	-	-	-	-	-	-	-	-	-	-	-	-	-	-	-	-	-	-	-	-	-	-	-	-	-	-	-	-	-	-	-	-	-	-	-	-	-	-	-	-	-	-	-	-	-	-
rs2760980	6	32565201	G/A	HLA-DRB1	7576	Orru, 2020	Sardinia, Italy	SardiNIA project	3757 (family-based cohort)	HLA DR on CD33- HLA DR+	1.049	2.439e-60	-	-	-	-	-	-	-	-	-	-	-	-	-	-	-	-	-	-	-	-	-	-	-	-	-	-	-	-	-	-	-	-	-	-	-	-	-	-	-	-	-	-	-	-	-	-	-	-	-	-	-	-	-	-	-	-	-	-	-	-	-	-	-	-	-	-	-	-	-	-	-	-	-	-	-	-	-	-	-	-	-	-	-	-	-	-	-	-	-	-	-	-	-	-	-	-	-	-	-	-	-	-	-	-	-	-	-	-	-	-	-	-	-	-	-	-	-	-	-	-	-	-	-	-	-	-	-	-	-	-	-	-	-	-	-	-	-	-	-	-	-	-	-	-	-	-	-	-	-	-	-	-	-	-	-	-	-	-	-	-	-	-	-	-	-	-	-	-	-	-	-	-	-	-	-	-	-	-	-	-	-	-	-	-	-
rs34039593	6	32570311	T/G	HLA-DRB1	12686	Orru, 2020	Sardinia, Italy	SardiNIA project	3757 (family-based cohort)	HLA DR on plasmacytoid DC	1.217	6.254e-146	-	-	-	-	-	-	-	-	-	-	-	-	-	-	-	-	-	-	-	-	-	-	-	-	-	-	-	-	-	-	-	-	-	-	-	-	-	-	-	-	-	-	-	-	-	-	-	-	-	-	-	-	-	-	-	-	-	-	-	-	-	-	-	-	-	-	-	-	-	-	-	-	-	-	-	-	-	-	-	-	-	-	-	-	-	-	-	-	-	-	-	-	-	-	-	-	-	-	-	-	-	-	-	-	-	-	-	-	-	-	-	-	-	-	-	-	-	-	-	-	-	-	-	-	-	-	-	-	-	-	-	-	-	-	-	-	-	-	-	-	-	-	-	-	-	-	-	-	-	-	-	-	-	-	-	-	-	-	-	-	-	-	-	-	-	-	-	-	-	-	-	-	-	-	-	-	-	-	-	-	-	-	-	-	-
rs34039593	6	32570311	T/G	HLA-DRB1	12686	Orru, 2020	Sardinia, Italy	SardiNIA project	3757 (family-based cohort)	HLA DR on DC	1.075	3.671e-110	-	-	-	-	-	-	-	-	-	-	-	-	-	-	-	-	-	-	-	-	-	-	-	-	-	-	-	-	-	-	-	-	-	-	-	-	-	-	-	-	-	-	-	-	-	-	-	-	-	-	-	-	-	-	-	-	-	-	-	-	-	-	-	-	-	-	-	-	-	-	-	-	-	-	-	-	-	-	-	-	-	-	-	-	-	-	-	-	-	-	-	-	-	-	-	-	-	-	-	-	-	-	-	-	-	-	-	-	-	-	-	-	-	-	-	-	-	-	-	-	-	-	-	-	-	-	-	-	-	-	-	-	-	-	-	-	-	-	-	-	-	-	-	-	-	-	-	-	-	-	-	-	-	-	-	-	-	-	-	-	-	-	-	-	-	-	-	-	-	-	-	-	-	-	-	-	-	-	-	-	-	-	-	-	-
rs539705259	6	32574537	A/G	HLA-DRB1	16912	Orru, 2020	Sardinia, Italy	SardiNIA project	3757 (family-based cohort)	HLA DR on CD33dim HLA DR+ CD11b+	0.8225	4.107e-12	-	-	-	-	-	-	-	-	-	-	-	-	-	-	-	-	-	-	-	-	-	-	-	-	-	-	-	-	-	-	-	-	-	-	-	-	-	-	-	-	-	-	-	-	-	-	-	-	-	-	-	-	-	-	-	-	-	-	-	-	-	-	-	-	-	-	-	-	-	-	-	-	-	-	-	-	-	-	-	-	-	-	-	-	-	-	-	-	-	-	-	-	-	-	-	-	-	-	-	-	-	-	-	-	-	-	-	-	-	-	-	-	-	-	-	-	-	-	-	-	-	-	-	-	-	-	-	-	-	-	-	-	-	-	-	-	-	-	-	-	-	-	-	-	-	-	-	-	-	-	-	-	-	-	-	-	-	-	-	-	-	-	-	-	-	-	-	-	-	-	-	-	-	-	-	-	-	-	-	-	-	-	-	-	-
rs9271296	6	32581501	A/G	HLA-DQA1	14455	Orru, 2020	Sardinia, Italy	SardiNIA project	3757 (family-based cohort)	HLA DR++ monocyte %monocyte	-0.3033	4.427e-23	-	-	-	-	-	-	-	-	-	-	-	-	-	-	-	-	-	-	-	-	-	-	-	-	-	-	-	-	-	-	-	-	-	-	-	-	-	-	-	-	-	-	-	-	-	-	-	-	-	-	-	-	-	-	-	-	-	-	-	-	-	-	-	-	-	-	-	-	-	-	-	-	-	-	-	-	-	-	-	-	-	-	-	-	-	-	-	-	-	-	-	-	-	-	-	-	-	-	-	-	-	-	-	-	-	-	-	-	-	-	-	-	-	-	-	-	-	-	-	-	-	-	-	-	-	-	-	-	-	-	-	-	-	-	-	-	-	-	-	-	-	-	-	-	-	-	-	-	-	-	-	-	-	-	-	-	-	-	-	-	-	-	-	-	-	-	-	-	-	-	-	-	-	-	-	-	-	-	-	-	-	-	-	-	-
rs6917212	6	32583005	C/G	HLA-DQA1	12951	Orru, 2020	Sardinia, Italy	SardiNIA project	3757 (family-based cohort)	HLA DR on CD33dim HLA DR+ CD11b+	-0.4813	2.308e-26	-	-	-	-	-	-	-	-	-	-	-	-	-	-	-	-	-	-	-	-	-	-	-	-	-	-	-	-	-	-	-	-	-	-	-	-	-	-	-	-	-	-	-	-	-	-	-	-	-	-	-	-	-	-	-	-	-	-	-	-	-	-	-	-	-	-	-	-	-	-	-	-	-	-	-	-	-	-	-	-	-	-	-	-	-	-	-	-	-	-	-	-	-	-	-	-	-	-	-	-	-	-	-	-	-	-	-	-	-	-	-	-	-	-	-	-	-	-	-	-	-	-	-	-	-	-	-	-	-	-	-	-	-	-	-	-	-	-	-	-	-	-	-	-	-	-	-	-	-	-	-	-	-	-	-	-	-	-	-	-	-	-	-	-	-	-	-	-	-	-	-	-	-	-	-	-	-	-	-	-	-	-	-	-	-
rs6917212	6	32583005	C/G	HLA-DQA1	12951	Orru, 2020	Sardinia, Italy	SardiNIA project	3757 (family-based cohort)	HLA DR on CD14+ CD16+ monocyte	-0.5221	4.091e-58	-	-	-	-	-	-	-	-	-	-	-	-	-	-	-	-	-	-	-	-	-	-	-	-	-	-	-	-	-	-	-	-	-	-	-	-	-	-	-	-	-	-	-	-	-	-	-	-	-	-	-	-	-	-	-	-	-	-	-	-	-	-	-	-	-	-	-	-	-	-	-	-	-	-	-	-	-	-	-	-	-	-	-	-	-	-	-	-	-	-	-	-	-	-	-	-	-	-	-	-	-	-	-	-	-	-	-	-	-	-	-	-	-	-	-	-	-	-	-	-	-	-	-	-	-	-	-	-	-	-	-	-	-	-	-	-	-	-	-	-	-	-	-	-	-	-	-	-	-	-	-	-	-	-	-	-	-	-	-	-	-	-	-	-	-	-	-	-	-	-	-	-	-	-	-	-	-	-	-	-	-	-	-	-	-
rs6917212	6	32583005	C/G	HLA-DQA1	12951	Orru, 2020	Sardinia, Italy	SardiNIA project	3757 (family-based cohort)	HLA DR on CD14- CD16+ monocyte	-0.476	1.325e-48	-	-	-	-	-	-	-	-	-	-	-	-	-	-	-	-	-	-	-	-	-	-	-	-	-	-	-	-	-	-	-	-	-	-	-	-	-	-	-	-	-	-	-	-	-	-	-	-	-	-	-	-	-	-	-	-	-	-	-	-	-	-	-	-	-	-	-	-	-	-	-	-	-	-	-	-	-	-	-	-	-	-	-	-	-	-	-	-	-	-	-	-	-	-	-	-	-	-	-	-	-	-	-	-	-	-	-	-	-	-	-	-	-	-	-	-	-	-	-	-	-	-	-	-	-	-	-	-	-	-	-	-	-	-	-	-	-	-	-	-	-	-	-	-	-	-	-	-	-	-	-	-	-	-	-	-	-	-	-	-	-	-	-	-	-	-	-	-	-	-	-	-	-	-	-	-	-	-	-	-	-	-	-	-	-
rs6917212	6	32583005	C/G	HLA-DQA1	12951	Orru, 2020	Sardinia, Italy	SardiNIA project	3757 (family-based cohort)	HLA DR on CD33dim HLA DR+ CD11b-	-0.4456	2.14e-23	-	-	-	-	-	-	-	-	-	-	-	-	-	-	-	-	-	-	-	-	-	-	-	-	-	-	-	-	-	-	-	-	-	-	-	-	-	-	-	-	-	-	-	-	-	-	-	-	-	-	-	-	-	-	-	-	-	-	-	-	-	-	-	-	-	-	-	-	-	-	-	-	-	-	-	-	-	-	-	-	-	-	-	-	-	-	-	-	-	-	-	-	-	-	-	-	-	-	-	-	-	-	-	-	-	-	-	-	-	-	-	-	-	-	-	-	-	-	-	-	-	-	-	-	-	-	-	-	-	-	-	-	-	-	-	-	-	-	-	-	-	-	-	-	-	-	-	-	-	-	-	-	-	-	-	-	-	-	-	-	-	-	-	-	-	-	-	-	-	-	-	-	-	-	-	-	-	-	-	-	-	-	-	-	-
rs61126090	6	32586382	A/G	HLA-DQA1	9574	Orru, 2020	Sardinia, Italy	SardiNIA project	3757 (family-based cohort)	TD DN (CD4-CD8-) AC	-0.2671	1.305e-12	-	-	-	-	-	-	-	-	-	-	-	-	-	-	-	-	-	-	-	-	-	-	-	-	-	-	-	-	-	-	-	-	-	-	-	-	-	-	-	-	-	-	-	-	-	-	-	-	-	-	-	-	-	-	-	-	-	-	-	-	-	-	-	-	-	-	-	-	-	-	-	-	-	-	-	-	-	-	-	-	-	-	-	-	-	-	-	-	-	-	-	-	-	-	-	-	-	-	-	-	-	-	-	-	-	-	-	-	-	-	-	-	-	-	-	-	-	-	-	-	-	-	-	-	-	-	-	-	-	-	-	-	-	-	-	-	-	-	-	-	-	-	-	-	-	-	-	-	-	-	-	-	-	-	-	-	-	-	-	-	-	-	-	-	-	-	-	-	-	-	-	-	-	-	-	-	-	-	-	-	-	-	-	-	-
rs9271367	6	32586908	G/A	HLA-DQA1	9048	Orru, 2020	Sardinia, Italy	SardiNIA project	3757 (family-based cohort)	HLA DR on myeloid DC	-0.5882	3.418e-35	-	-	-	-	-	-	-	-	-	-	-	-	-	-	-	-	-	-	-	-	-	-	-	-	-	-	-	-	-	-	-	-	-	-	-	-	-	-	-	-	-	-	-	-	-	-	-	-	-	-	-	-	-	-	-	-	-	-	-	-	-	-	-	-	-	-	-	-	-	-	-	-	-	-	-	-	-	-	-	-	-	-	-	-	-	-	-	-	-	-	-	-	-	-	-	-	-	-	-	-	-	-	-	-	-	-	-	-	-	-	-	-	-	-	-	-	-	-	-	-	-	-	-	-	-	-	-	-	-	-	-	-	-	-	-	-	-	-	-	-	-	-	-	-	-	-	-	-	-	-	-	-	-	-	-	-	-	-	-	-	-	-	-	-	-	-	-	-	-	-	-	-	-	-	-	-	-	-	-	-	-	-	-	-	-
rs9271367	6	32586908	G/A	HLA-DQA1	9048	Orru, 2020	Sardinia, Italy	SardiNIA project	3757 (family-based cohort)	HLA DR on DC	-0.5586	4.042e-32	-	-	-	-	-	-	-	-	-	-	-	-	-	-	-	-	-	-	-	-	-	-	-	-	-	-	-	-	-	-	-	-	-	-	-	-	-	-	-	-	-	-	-	-	-	-	-	-	-	-	-	-	-	-	-	-	-	-	-	-	-	-	-	-	-	-	-	-	-	-	-	-	-	-	-	-	-	-	-	-	-	-	-	-	-	-	-	-	-	-	-	-	-	-	-	-	-	-	-	-	-	-	-	-	-	-	-	-	-	-	-	-	-	-	-	-	-	-	-	-	-	-	-	-	-	-	-	-	-	-	-	-	-	-	-	-	-	-	-	-	-	-	-	-	-	-	-	-	-	-	-	-	-	-	-	-	-	-	-	-	-	-	-	-	-	-	-	-	-	-	-	-	-	-	-	-	-	-	-	-	-	-	-	-	-
rs9271367	6	32586908	G/A	HLA-DQA1	9048	Orru, 2020	Sardinia, Italy	SardiNIA project	3757 (family-based cohort)	HLA DR on plasmacytoid DC	-0.5463	1.837e-29	-	-	-	-	-	-	-	-	-	-	-	-	-	-	-	-	-	-	-	-	-	-	-	-	-	-	-	-	-	-	-	-	-	-	-	-	-	-	-	-	-	-	-	-	-	-	-	-	-	-	-	-	-	-	-	-	-	-	-	-	-	-	-	-	-	-	-	-	-	-	-	-	-	-	-	-	-	-	-	-	-	-	-	-	-	-	-	-	-	-	-	-	-	-	-	-	-	-	-	-	-	-	-	-	-	-	-	-	-	-	-	-	-	-	-	-	-	-	-	-	-	-	-	-	-	-	-	-	-	-	-	-	-	-	-	-	-	-	-	-	-	-	-	-	-	-	-	-	-	-	-	-	-	-	-	-	-	-	-	-	-	-	-	-	-	-	-	-	-	-	-	-	-	-	-	-	-	-	-	-	-	-	-	-	-
rs9271367	6	32586908	G/A	HLA-DQA1	9048	Orru, 2020	Sardinia, Italy	SardiNIA project	3757 (family-based cohort)	HLA DR on CD33- HLA DR+	-0.4146	1.561e-12	-	-	-	-	-	-	-	-	-	-	-	-	-	-	-	-	-	-	-	-	-	-	-	-	-	-	-	-	-	-	-	-	-	-	-	-	-	-	-	-	-	-	-	-	-	-	-	-	-	-	-	-	-	-	-	-	-	-	-	-	-	-	-	-	-	-	-	-	-	-	-	-	-	-	-	-	-	-	-	-	-	-	-	-	-	-	-	-	-	-	-	-	-	-	-	-	-	-	-	-	-	-	-	-	-	-	-	-	-	-	-	-	-	-	-	-	-	-	-	-	-	-	-	-	-	-	-	-	-	-	-	-	-	-	-	-	-	-	-	-	-	-	-	-	-	-	-	-	-	-	-	-	-	-	-	-	-	-	-	-	-	-	-	-	-	-	-	-	-	-	-	-	-	-	-	-	-	-	-	-	-	-	-	-	-
rs9271536	6	32589978	A/T	HLA-DQA1	5978	Orru, 2020	Sardinia, Italy	SardiNIA project	3757 (family-based cohort)	TD CD4+ %T cell	-0.291	3.301e-18	-	-	-	-	-	-	-	-	-	-	-	-	-	-	-	-	-	-	-	-	-	-	-	-	-	-	-	-	-	-	-	-	-	-	-	-	-	-	-	-	-	-	-	-	-	-	-	-	-	-	-	-	-	-	-	-	-	-	-	-	-	-	-	-	-	-	-	-	-	-	-	-	-	-	-	-	-	-	-	-	-	-	-	-	-	-	-	-	-	-	-	-	-	-	-	-	-	-	-	-	-	-	-	-	-	-	-	-	-	-	-	-	-	-	-	-	-	-	-	-	-	-	-	-	-	-	-	-	-	-	-	-	-	-	-	-	-	-	-	-	-	-	-	-	-	-	-	-	-	-	-	-	-	-	-	-	-	-	-	-	-	-	-	-	-	-	-	-	-	-	-	-	-	-	-	-	-	-	-	-	-	-	-	-	-
rs9271536	6	32589978	A/T	HLA-DQA1	5978	Orru, 2020	Sardinia, Italy	SardiNIA project	3757 (family-based cohort)	TD CD4+ %CD4+	-0.2806	7.937e-17	-	-	-	-	-	-	-	-	-	-	-	-	-	-	-	-	-	-	-	-	-	-	-	-	-	-	-	-	-	-	-	-	-	-	-	-	-	-	-	-	-	-	-	-	-	-	-	-	-	-	-	-	-	-	-	-	-	-	-	-	-	-	-	-	-	-	-	-	-	-	-	-	-	-	-	-	-	-	-	-	-	-	-	-	-	-	-	-	-	-	-	-	-	-	-	-	-	-	-	-	-	-	-	-	-	-	-	-	-	-	-	-	-	-	-	-	-	-	-	-	-	-	-	-	-	-	-	-	-	-	-	-	-	-	-	-	-	-	-	-	-	-	-	-	-	-	-	-	-	-	-	-	-	-	-	-	-	-	-	-	-	-	-	-	-	-	-	-	-	-	-	-	-	-	-	-	-	-	-	-	-	-	-	-	-
rs9271536	6	32589978	A/T	HLA-DQA1	5978	Orru, 2020	Sardinia, Italy	SardiNIA project	3757 (family-based cohort)	EM CD4+ %T cell	-0.2368	2.954e-12	-	-	-	-	-	-	-	-	-	-	-	-	-	-	-	-	-	-	-	-	-	-	-	-	-	-	-	-	-	-	-	-	-	-	-	-	-	-	-	-	-	-	-	-	-	-	-	-	-	-	-	-	-	-	-	-	-	-	-	-	-	-	-	-	-	-	-	-	-	-	-	-	-	-	-	-	-	-	-	-	-	-	-	-	-	-	-	-	-	-	-	-	-	-	-	-	-	-	-	-	-	-	-	-	-	-	-	-	-	-	-	-	-	-	-	-	-	-	-	-	-	-	-	-	-	-	-	-	-	-	-	-	-	-	-	-	-	-	-	-	-	-	-	-	-	-	-	-	-	-	-	-	-	-	-	-	-	-	-	-	-	-	-	-	-	-	-	-	-	-	-	-	-	-	-	-	-	-	-	-	-	-	-	-	-
rs9271536	6	32589978	A/T	HLA-DQA1	5978	Orru, 2020	Sardinia, Italy	SardiNIA project	3757 (family-based cohort)	Naive CD4+ %CD4+	0.2324	3.598e-12	-	-	-	-	-	-	-	-	-	-	-	-	-	-	-	-	-	-	-	-	-	-	-	-	-	-	-	-	-	-	-	-	-	-	-	-	-	-	-	-	-	-	-	-	-	-	-	-	-	-	-	-	-	-	-	-	-	-	-	-	-	-	-	-	-	-	-	-	-	-	-	-	-	-	-	-	-	-	-	-	-	-	-	-	-	-	-	-	-	-	-	-	-	-	-	-	-	-	-	-	-	-	-	-	-	-	-	-	-	-	-	-	-	-	-	-	-	-	-	-	-	-	-	-	-	-	-	-	-	-	-	-	-	-	-	-	-	-	-	-	-	-	-	-	-	-	-	-	-	-	-	-	-	-	-	-	-	-	-	-	-	-	-	-	-	-	-	-	-	-	-	-	-	-	-	-	-	-	-	-	-	-	-	-	-
rs9271536	6	32589978	A/T	HLA-DQA1	5978	Orru, 2020	Sardinia, Italy	SardiNIA project	3757 (family-based cohort)	SSC-A on CD4+	-0.2591	8.845e-14	-	-	-	-	-	-	-	-	-	-	-	-	-	-	-	-	-	-	-	-	-	-	-	-	-	-	-	-	-	-	-	-	-	-	-	-	-	-	-	-	-	-	-	-	-	-	-	-	-	-	-	-	-	-	-	-	-	-	-	-	-	-	-	-	-	-	-	-	-	-	-	-	-	-	-	-	-	-	-	-	-	-	-	-	-	-	-	-	-	-	-	-	-	-	-	-	-	-	-	-	-	-	-	-	-	-	-	-	-	-	-	-	-	-	-	-	-	-	-	-	-	-	-	-	-	-	-	-	-	-	-	-	-	-	-	-	-	-	-	-	-	-	-	-	-	-	-	-	-	-	-	-	-	-	-	-	-	-	-	-	-	-	-	-	-	-	-	-	-	-	-	-	-	-	-	-	-	-	-	-	-	-	-	-	-
rs9271772	6	32594275	G/A	HLA-DQA1	1681	Orru, 2020	Sardinia, Italy	SardiNIA project	3757 (family-based cohort)	Naive CD4+ AC	0.2514	2.621e-13	-	-	-	-	-	-	-	-	-	-	-	-	-	-	-	-	-	-	-	-	-	-	-	-	-	-	-	-	-	-	-	-	-	-	-	-	-	-	-	-	-	-	-	-	-	-	-	-	-	-	-	-	-	-	-	-	-	-	-	-	-	-	-	-	-	-	-	-	-	-	-	-	-	-	-	-	-	-	-	-	-	-	-	-	-	-	-	-	-	-	-	-	-	-	-	-	-	-	-	-	-	-	-	-	-	-	-	-	-	-	-	-	-	-	-	-	-	-	-	-	-	-	-	-	-	-	-	-	-	-	-	-	-	-	-	-	-	-	-	-	-	-	-	-	-	-	-	-	-	-	-	-	-	-	-	-	-	-	-	-	-	-	-	-	-	-	-	-	-	-	-	-	-	-	-	-	-	-	-	-	-	-	-	-	-
rs9271772	6	32594275	G/A	HLA-DQA1	1681	Orru, 2020	Sardinia, Italy	SardiNIA project	3757 (family-based cohort)	CD127 on CD45RA+ CD4+	0.2608	2.234e-13	-	-	-	-	-	-	-	-	-	-	-	-	-	-	-	-	-	-	-	-	-	-	-	-	-	-	-	-	-	-	-	-	-	-	-	-	-	-	-	-	-	-	-	-	-	-	-	-	-	-	-	-	-	-	-	-	-	-	-	-	-	-	-	-	-	-	-	-	-	-	-	-	-	-	-	-	-	-	-	-	-	-	-	-	-	-	-	-	-	-	-	-	-	-	-	-	-	-	-	-	-	-	-	-	-	-	-	-	-	-	-	-	-	-	-	-	-	-	-	-	-	-	-	-	-	-	-	-	-	-	-	-	-	-	-	-	-	-	-	-	-	-	-	-	-	-	-	-	-	-	-	-	-	-	-	-	-	-	-	-	-	-	-	-	-	-	-	-	-	-	-	-	-	-	-	-	-	-	-	-	-	-	-	-	-
rs9272242	6	32602790	T/C	HLA-DQA1	0	Orru, 2020	Sardinia, Italy	SardiNIA project	3757 (family-based cohort)	CD4 on EM CD4+	0.2215	3.734e-12	-	-	-	-	-	-	-	-	-	-	-	-	-	-	-	-	-	-	-	-	-	-	-	-	-	-	-	-	-	-	-	-	-	-	-	-	-	-	-	-	-	-	-	-	-	-	-	-	-	-	-	-	-	-	-	-	-	-	-	-	-	-	-	-	-	-	-	-	-	-	-	-	-	-	-	-	-	-	-	-	-	-	-	-	-	-	-	-	-	-	-	-	-	-	-	-	-	-	-	-	-	-	-	-	-	-	-	-	-	-	-	-	-	-	-	-	-	-	-	-	-	-	-	-	-	-	-	-	-	-	-	-	-	-	-	-	-	-	-	-	-	-	-	-	-	-	-	-	-	-	-	-	-	-	-	-	-	-	-	-	-	-	-	-	-	-	-	-	-	-	-	-	-	-	-	-	-	-	-	-	-	-	-	-	-
rs9275271	6	32662533	T/C	MTCO3P1	11368	Orru, 2020	Sardinia, Italy	SardiNIA project	3757 (family-based cohort)	HLA DR++ monocyte AC	0.2356	1.675e-14	-	-	-	-	-	-	-	-	-	-	-	-	-	-	-	-	-	-	-	-	-	-	-	-	-	-	-	-	-	-	-	-	-	-	-	-	-	-	-	-	-	-	-	-	-	-	-	-	-	-	-	-	-	-	-	-	-	-	-	-	-	-	-	-	-	-	-	-	-	-	-	-	-	-	-	-	-	-	-	-	-	-	-	-	-	-	-	-	-	-	-	-	-	-	-	-	-	-	-	-	-	-	-	-	-	-	-	-	-	-	-	-	-	-	-	-	-	-	-	-	-	-	-	-	-	-	-	-	-	-	-	-	-	-	-	-	-	-	-	-	-	-	-	-	-	-	-	-	-	-	-	-	-	-	-	-	-	-	-	-	-	-	-	-	-	-	-	-	-	-	-	-	-	-	-	-	-	-	-	-	-	-	-	-	-
rs1794511	6	32671207	T/G	MTCO3P1	2694	Orru, 2020	Sardinia, Italy	SardiNIA project	3757 (family-based cohort)	IgD on IgD+ CD24+	-0.2439	6.874e-13	-	-	-	-	-	-	-	-	-	-	-	-	-	-	-	-	-	-	-	-	-	-	-	-	-	-	-	-	-	-	-	-	-	-	-	-	-	-	-	-	-	-	-	-	-	-	-	-	-	-	-	-	-	-	-	-	-	-	-	-	-	-	-	-	-	-	-	-	-	-	-	-	-	-	-	-	-	-	-	-	-	-	-	-	-	-	-	-	-	-	-	-	-	-	-	-	-	-	-	-	-	-	-	-	-	-	-	-	-	-	-	-	-	-	-	-	-	-	-	-	-	-	-	-	-	-	-	-	-	-	-	-	-	-	-	-	-	-	-	-	-	-	-	-	-	-	-	-	-	-	-	-	-	-	-	-	-	-	-	-	-	-	-	-	-	-	-	-	-	-	-	-	-	-	-	-	-	-	-	-	-	-	-	-	-
rs6457637	6	32684514	C/G	XXbac-BPG254F23.7	2098	Orru, 2020	Sardinia, Italy	SardiNIA project	3757 (family-based cohort)	HLA DR on plasmacytoid DC	-0.4484	8.646e-15	-	-	-	-	-	-	-	-	-	-	-	-	-	-	-	-	-	-	-	-	-	-	-	-	-	-	-	-	-	-	-	-	-	-	-	-	-	-	-	-	-	-	-	-	-	-	-	-	-	-	-	-	-	-	-	-	-	-	-	-	-	-	-	-	-	-	-	-	-	-	-	-	-	-	-	-	-	-	-	-	-	-	-	-	-	-	-	-	-	-	-	-	-	-	-	-	-	-	-	-	-	-	-	-	-	-	-	-	-	-	-	-	-	-	-	-	-	-	-	-	-	-	-	-	-	-	-	-	-	-	-	-	-	-	-	-	-	-	-	-	-	-	-	-	-	-	-	-	-	-	-	-	-	-	-	-	-	-	-	-	-	-	-	-	-	-	-	-	-	-	-	-	-	-	-	-	-	-	-	-	-	-	-	-	-
rs2325259	6	90850164	C/T	BACH2	0	Orru, 2020	Sardinia, Italy	SardiNIA project	3757 (family-based cohort)	CD80 on myeloid DC	-0.1995	1.167e-12	0.3647	-0.033	0.1769	-0.0716	0.171	0.0103	0.6895	-0.0236	0.1599	-0.0011	0.9695	-0.0083	0.8601	-0.0123	0.8019	0.0015	0.9059	-0.0054	0.8226	0.0192	0.06861	-0.0149	0.4567	-0.0069	0.768	-0.0035	0.8278	-0.004	0.7957	0.0405	0.3136	0.0105	0.09325	0.0108	0.6214	0.0371	0.2783	0.0137	0.7402	-0.0179	0.4893	0.012	0.4491	-0.1649	0.8184	0.0198	0.5113	0.012	0.5142	0.0311	0.3337	-0.0434	0.04976	0.0256	0.5608	-0.0297	0.4098	-0.0665	0.01631	0.0393	0.2058	2.6004	0.01856	0.2757	0.0004774	0.3369	0.000617	1.7123	0.009006	1.7352	0.05203	1.9828	0.07862	0.0336	0.3907	0.0253	0.4726	0.055	0.08236	0.0058	0.8887	-0.059	0.0548	-0.0004	0.9901	0.012	0.643	-0.1165	0.007484	-0.0256	0.4291	-0.0138	0.5919	-0.0234	0.407	-0.0065	0.8493	0.0166	0.5099	-0.067	0.2856	-0.0172	0.7257	-0.0025	0.6702	0.046	0.1466	-0.4703	0.5897	25.4011	0.82	-16.5369	0.8763	0.0247	0.6976	-0.0583	0.3751	0.0019	0.9818	-0.0373	0.3183	-0.0398	0.287	0.0191	0.774	-0.0163	0.8115	0.0746	0.2352	-0.0362	0.5826	-0.0215	0.2875	-0.0184	0.3635	-0.0123	0.5719	-0.0212	0.1364	-0.0259	0.4019	-0.0132	0.7904	-0.0713	0.1269	-0.1149	0.1277	-0.0534	0.3278	-0.003	0.9635	-0.0579	0.4236	-0.1004	0.3074	0.0012	0.9571	-0.274	0.02829	-0.0511	0.02052	-0.044	0.1056	-0.0613	0.09753	-0.083	0.03556	-0.0974	0.035	-1.3397	0.2189	-1.8824	0.08622	-1.8928	0.08976	-1.835	0.09177	-313.204	0.02974	0.3109	0.8031	0.4188	0.7389	0.0864	0.9472
rs12199079	6	90852258	G/T	BACH2	0	Orru, 2020	Sardinia, Italy	SardiNIA project	3757 (family-based cohort)	CD80 on CD62L+ myeloid DC	-0.2265	7.541e-16	0.3666	-0.0331	0.1756	-0.0719	0.1693	0.0104	0.6848	-0.0236	0.1597	-0.001	0.9727	-0.0081	0.8637	-0.012	0.8063	0.0012	0.9251	-0.0059	0.8064	0.0191	0.06975	-0.015	0.4547	-0.0071	0.7619	-0.0037	0.8193	-0.0041	0.7879	0.0394	0.3261	0.0103	0.09686	0.0111	0.6113	0.0375	0.2737	0.0141	0.7328	-0.018	0.4874	0.0119	0.4541	-0.1704	0.8124	0.0198	0.5109	0.0119	0.5155	0.0309	0.3364	-0.0436	0.04854	0.0253	0.5654	-0.0299	0.4065	-0.0671	0.01517	0.0393	0.2059	2.5898	0.01901	0.275	0.0004901	0.3359	0.0006371	1.7092	0.009108	1.7313	0.05244	1.9754	0.07964	0.0339	0.3865	0.0255	0.468	0.0554	0.07972	0.0065	0.8756	-0.0586	0.0563	-0.0002	0.9938	0.0123	0.6354	-0.1167	0.00735	-0.0255	0.4308	-0.0139	0.5903	-0.0233	0.4093	-0.0066	0.8468	0.0168	0.5039	-0.0665	0.2892	-0.0172	0.7256	-0.0025	0.6653	0.0462	0.1447	-0.4587	0.5987	25.7375	0.8176	-16.0027	0.8801	0.0241	0.7045	-0.0591	0.368	0.0013	0.9874	-0.0377	0.3131	-0.0402	0.2821	0.0188	0.7777	-0.0165	0.8093	0.0746	0.2344	-0.0364	0.5804	-0.0216	0.2844	-0.0185	0.3601	-0.0124	0.5686	-0.0212	0.1356	-0.0262	0.3961	-0.0131	0.792	-0.0712	0.1273	-0.1147	0.1281	-0.0531	0.3305	-0.0021	0.9743	-0.0579	0.423	-0.1005	0.3065	0.0014	0.95	-0.2747	0.02782	-0.0512	0.0201	-0.0442	0.1043	-0.0615	0.09632	-0.0834	0.03474	-0.0977	0.03427	-1.3336	0.2208	-1.881	0.08635	-1.8902	0.0901	-1.8337	0.09189	-311.361	0.03066	0.3275	0.7928	0.4351	0.729	0.1033	0.9369
rs72928038	6	90976768	A/G	BACH2	0	Orru, 2020	Sardinia, Italy	SardiNIA project	3757 (family-based cohort)	CD28 on CD28+ CD45RA+ CD8br	-0.5885	5.133e-67	0.1273	-0.0726	0.02715	-0.1633	0.02195	0.0206	0.5595	-0.0325	0.1536	-0.0053	0.8885	-0.0875	0.1678	-0.0878	0.1841	0.0027	0.8738	-0.0129	0.6908	0.0268	0.05978	-0.0247	0.3622	0.015	0.6389	0.0021	0.9247	0.0029	0.89	-0.0325	0.5442	-0.007	0.4059	0.056	0.05658	0.0582	0.2075	-0.0447	0.4195	-0.0119	0.7345	0.008	0.714	-0.3787	0.6987	0.0608	0.1324	0.0264	0.2823	0.0222	0.6068	-0.0189	0.5382	0.032	0.589	0.047	0.3306	-0.0917	0.01452	0.0474	0.2602	2.9687	0.04907	0.3648	0.0007719	0.4053	0.002585	2.045	0.0236	1.3454	0.268	1.9212	0.2145	0.0995	0.06043	0.0115	0.8068	0.1046	0.01403	0.0448	0.4204	-0.0666	0.1175	0.0836	0.03029	0.0709	0.04203	-0.0623	0.2903	0.0205	0.6361	-0.0119	0.7365	-0.0382	0.3188	-0.0187	0.6884	0.0449	0.1891	-0.0488	0.5697	-0.034	0.6067	0.0046	0.5582	-0.0127	0.7692	-1.7535	0.1395	-133.645	0.3774	-197.964	0.1686	0.2168	0.01115	0.1204	0.1788	0.1913	0.08251	0.0362	0.4744	0.0312	0.5384	0.0994	0.2737	0.1369	0.1383	0.1313	0.1223	0.0113	0.8998	0.0183	0.506	0.0178	0.5164	0.0191	0.5167	-0.0203	0.301	0.0407	0.3314	0.1009	0.134	-0.0095	0.8808	0.045	0.6586	0.0264	0.7198	0.1577	0.0744	0.0225	0.8171	0.026	0.8443	0.0359	0.2245	-0.3335	0.04904	-0.06	0.0424	-0.0624	0.08793	-0.086	0.08866	-0.0865	0.103	-0.0803	0.1965	-1.2727	0.3928	-1.9439	0.1971	-2.0105	0.1895	-1.9915	0.1825	-384.649	0.05369	-0.1843	0.9127	-0.2753	0.8706	-0.346	0.8471
rs72928038	6	90976768	A/G	BACH2	0	Orru, 2020	Sardinia, Italy	SardiNIA project	3757 (family-based cohort)	CD28 on resting Treg	-0.5273	1.61e-55	0.1273	-0.0726	0.02715	-0.1633	0.02195	0.0206	0.5595	-0.0325	0.1536	-0.0053	0.8885	-0.0875	0.1678	-0.0878	0.1841	0.0027	0.8738	-0.0129	0.6908	0.0268	0.05978	-0.0247	0.3622	0.015	0.6389	0.0021	0.9247	0.0029	0.89	-0.0325	0.5442	-0.007	0.4059	0.056	0.05658	0.0582	0.2075	-0.0447	0.4195	-0.0119	0.7345	0.008	0.714	-0.3787	0.6987	0.0608	0.1324	0.0264	0.2823	0.0222	0.6068	-0.0189	0.5382	0.032	0.589	0.047	0.3306	-0.0917	0.01452	0.0474	0.2602	2.9687	0.04907	0.3648	0.0007719	0.4053	0.002585	2.045	0.0236	1.3454	0.268	1.9212	0.2145	0.0995	0.06043	0.0115	0.8068	0.1046	0.01403	0.0448	0.4204	-0.0666	0.1175	0.0836	0.03029	0.0709	0.04203	-0.0623	0.2903	0.0205	0.6361	-0.0119	0.7365	-0.0382	0.3188	-0.0187	0.6884	0.0449	0.1891	-0.0488	0.5697	-0.034	0.6067	0.0046	0.5582	-0.0127	0.7692	-1.7535	0.1395	-133.645	0.3774	-197.964	0.1686	0.2168	0.01115	0.1204	0.1788	0.1913	0.08251	0.0362	0.4744	0.0312	0.5384	0.0994	0.2737	0.1369	0.1383	0.1313	0.1223	0.0113	0.8998	0.0183	0.506	0.0178	0.5164	0.0191	0.5167	-0.0203	0.301	0.0407	0.3314	0.1009	0.134	-0.0095	0.8808	0.045	0.6586	0.0264	0.7198	0.1577	0.0744	0.0225	0.8171	0.026	0.8443	0.0359	0.2245	-0.3335	0.04904	-0.06	0.0424	-0.0624	0.08793	-0.086	0.08866	-0.0865	0.103	-0.0803	0.1965	-1.2727	0.3928	-1.9439	0.1971	-2.0105	0.1895	-1.9915	0.1825	-384.649	0.05369	-0.1843	0.9127	-0.2753	0.8706	-0.346	0.8471
rs72928038	6	90976768	A/G	BACH2	0	Orru, 2020	Sardinia, Italy	SardiNIA project	3757 (family-based cohort)	CD28 on CD45RA+ CD4+	-0.3653	2.255e-26	0.1273	-0.0726	0.02715	-0.1633	0.02195	0.0206	0.5595	-0.0325	0.1536	-0.0053	0.8885	-0.0875	0.1678	-0.0878	0.1841	0.0027	0.8738	-0.0129	0.6908	0.0268	0.05978	-0.0247	0.3622	0.015	0.6389	0.0021	0.9247	0.0029	0.89	-0.0325	0.5442	-0.007	0.4059	0.056	0.05658	0.0582	0.2075	-0.0447	0.4195	-0.0119	0.7345	0.008	0.714	-0.3787	0.6987	0.0608	0.1324	0.0264	0.2823	0.0222	0.6068	-0.0189	0.5382	0.032	0.589	0.047	0.3306	-0.0917	0.01452	0.0474	0.2602	2.9687	0.04907	0.3648	0.0007719	0.4053	0.002585	2.045	0.0236	1.3454	0.268	1.9212	0.2145	0.0995	0.06043	0.0115	0.8068	0.1046	0.01403	0.0448	0.4204	-0.0666	0.1175	0.0836	0.03029	0.0709	0.04203	-0.0623	0.2903	0.0205	0.6361	-0.0119	0.7365	-0.0382	0.3188	-0.0187	0.6884	0.0449	0.1891	-0.0488	0.5697	-0.034	0.6067	0.0046	0.5582	-0.0127	0.7692	-1.7535	0.1395	-133.645	0.3774	-197.964	0.1686	0.2168	0.01115	0.1204	0.1788	0.1913	0.08251	0.0362	0.4744	0.0312	0.5384	0.0994	0.2737	0.1369	0.1383	0.1313	0.1223	0.0113	0.8998	0.0183	0.506	0.0178	0.5164	0.0191	0.5167	-0.0203	0.301	0.0407	0.3314	0.1009	0.134	-0.0095	0.8808	0.045	0.6586	0.0264	0.7198	0.1577	0.0744	0.0225	0.8171	0.026	0.8443	0.0359	0.2245	-0.3335	0.04904	-0.06	0.0424	-0.0624	0.08793	-0.086	0.08866	-0.0865	0.103	-0.0803	0.1965	-1.2727	0.3928	-1.9439	0.1971	-2.0105	0.1895	-1.9915	0.1825	-384.649	0.05369	-0.1843	0.9127	-0.2753	0.8706	-0.346	0.8471
rs72928038	6	90976768	A/G	BACH2	0	Orru, 2020	Sardinia, Italy	SardiNIA project	3757 (family-based cohort)	CD28 on CD28+ CD4+	-0.2512	1.84e-13	0.1273	-0.0726	0.02715	-0.1633	0.02195	0.0206	0.5595	-0.0325	0.1536	-0.0053	0.8885	-0.0875	0.1678	-0.0878	0.1841	0.0027	0.8738	-0.0129	0.6908	0.0268	0.05978	-0.0247	0.3622	0.015	0.6389	0.0021	0.9247	0.0029	0.89	-0.0325	0.5442	-0.007	0.4059	0.056	0.05658	0.0582	0.2075	-0.0447	0.4195	-0.0119	0.7345	0.008	0.714	-0.3787	0.6987	0.0608	0.1324	0.0264	0.2823	0.0222	0.6068	-0.0189	0.5382	0.032	0.589	0.047	0.3306	-0.0917	0.01452	0.0474	0.2602	2.9687	0.04907	0.3648	0.0007719	0.4053	0.002585	2.045	0.0236	1.3454	0.268	1.9212	0.2145	0.0995	0.06043	0.0115	0.8068	0.1046	0.01403	0.0448	0.4204	-0.0666	0.1175	0.0836	0.03029	0.0709	0.04203	-0.0623	0.2903	0.0205	0.6361	-0.0119	0.7365	-0.0382	0.3188	-0.0187	0.6884	0.0449	0.1891	-0.0488	0.5697	-0.034	0.6067	0.0046	0.5582	-0.0127	0.7692	-1.7535	0.1395	-133.645	0.3774	-197.964	0.1686	0.2168	0.01115	0.1204	0.1788	0.1913	0.08251	0.0362	0.4744	0.0312	0.5384	0.0994	0.2737	0.1369	0.1383	0.1313	0.1223	0.0113	0.8998	0.0183	0.506	0.0178	0.5164	0.0191	0.5167	-0.0203	0.301	0.0407	0.3314	0.1009	0.134	-0.0095	0.8808	0.045	0.6586	0.0264	0.7198	0.1577	0.0744	0.0225	0.8171	0.026	0.8443	0.0359	0.2245	-0.3335	0.04904	-0.06	0.0424	-0.0624	0.08793	-0.086	0.08866	-0.0865	0.103	-0.0803	0.1965	-1.2727	0.3928	-1.9439	0.1971	-2.0105	0.1895	-1.9915	0.1825	-384.649	0.05369	-0.1843	0.9127	-0.2753	0.8706	-0.346	0.8471
rs72928038	6	90976768	A/G	BACH2	0	Orru, 2020	Sardinia, Italy	SardiNIA project	3757 (family-based cohort)	CD28 on CD4+	-0.233	9.004e-12	0.1273	-0.0726	0.02715	-0.1633	0.02195	0.0206	0.5595	-0.0325	0.1536	-0.0053	0.8885	-0.0875	0.1678	-0.0878	0.1841	0.0027	0.8738	-0.0129	0.6908	0.0268	0.05978	-0.0247	0.3622	0.015	0.6389	0.0021	0.9247	0.0029	0.89	-0.0325	0.5442	-0.007	0.4059	0.056	0.05658	0.0582	0.2075	-0.0447	0.4195	-0.0119	0.7345	0.008	0.714	-0.3787	0.6987	0.0608	0.1324	0.0264	0.2823	0.0222	0.6068	-0.0189	0.5382	0.032	0.589	0.047	0.3306	-0.0917	0.01452	0.0474	0.2602	2.9687	0.04907	0.3648	0.0007719	0.4053	0.002585	2.045	0.0236	1.3454	0.268	1.9212	0.2145	0.0995	0.06043	0.0115	0.8068	0.1046	0.01403	0.0448	0.4204	-0.0666	0.1175	0.0836	0.03029	0.0709	0.04203	-0.0623	0.2903	0.0205	0.6361	-0.0119	0.7365	-0.0382	0.3188	-0.0187	0.6884	0.0449	0.1891	-0.0488	0.5697	-0.034	0.6067	0.0046	0.5582	-0.0127	0.7692	-1.7535	0.1395	-133.645	0.3774	-197.964	0.1686	0.2168	0.01115	0.1204	0.1788	0.1913	0.08251	0.0362	0.4744	0.0312	0.5384	0.0994	0.2737	0.1369	0.1383	0.1313	0.1223	0.0113	0.8998	0.0183	0.506	0.0178	0.5164	0.0191	0.5167	-0.0203	0.301	0.0407	0.3314	0.1009	0.134	-0.0095	0.8808	0.045	0.6586	0.0264	0.7198	0.1577	0.0744	0.0225	0.8171	0.026	0.8443	0.0359	0.2245	-0.3335	0.04904	-0.06	0.0424	-0.0624	0.08793	-0.086	0.08866	-0.0865	0.103	-0.0803	0.1965	-1.2727	0.3928	-1.9439	0.1971	-2.0105	0.1895	-1.9915	0.1825	-384.649	0.05369	-0.1843	0.9127	-0.2753	0.8706	-0.346	0.8471
rs181878688	6	100020651	G/A	RP1-199J3.5	2936	Orru, 2020	Sardinia, Italy	SardiNIA project	3757 (family-based cohort)	CD16-CD56 on NKT	0.9152	7.579e-35	-	-	-	-	-	-	-	-	-	-	-	-	-	-	-	-	-	-	-	-	-	-	-	-	-	-	-	-	-	-	-	-	-	-	-	-	-	-	-	-	-	-	-	-	-	-	-	-	-	-	-	-	-	-	-	-	-	-	-	-	-	-	-	-	-	-	-	-	-	-	-	-	-	-	-	-	-	-	-	-	-	-	-	-	-	-	-	-	-	-	-	-	-	-	-	-	-	-	-	-	-	-	-	-	-	-	-	-	-	-	-	-	-	-	-	-	-	-	-	-	-	-	-	-	-	-	-	-	-	-	-	-	-	-	-	-	-	-	-	-	-	-	-	-	-	-	-	-	-	-	-	-	-	-	-	-	-	-	-	-	-	-	-	-	-	-	-	-	-	-	-	-	-	-	-	-	-	-	-	-	-	-	-	-	-
rs181878688	6	100020651	G/A	RP1-199J3.5	2936	Orru, 2020	Sardinia, Italy	SardiNIA project	3757 (family-based cohort)	CD28 on CD28+ DN (CD4-CD8-)	-0.7777	8.331e-25	-	-	-	-	-	-	-	-	-	-	-	-	-	-	-	-	-	-	-	-	-	-	-	-	-	-	-	-	-	-	-	-	-	-	-	-	-	-	-	-	-	-	-	-	-	-	-	-	-	-	-	-	-	-	-	-	-	-	-	-	-	-	-	-	-	-	-	-	-	-	-	-	-	-	-	-	-	-	-	-	-	-	-	-	-	-	-	-	-	-	-	-	-	-	-	-	-	-	-	-	-	-	-	-	-	-	-	-	-	-	-	-	-	-	-	-	-	-	-	-	-	-	-	-	-	-	-	-	-	-	-	-	-	-	-	-	-	-	-	-	-	-	-	-	-	-	-	-	-	-	-	-	-	-	-	-	-	-	-	-	-	-	-	-	-	-	-	-	-	-	-	-	-	-	-	-	-	-	-	-	-	-	-	-	-
rs181878688	6	100020651	G/A	RP1-199J3.5	2936	Orru, 2020	Sardinia, Italy	SardiNIA project	3757 (family-based cohort)	CD3 on NKT	0.5373	2.765e-13	-	-	-	-	-	-	-	-	-	-	-	-	-	-	-	-	-	-	-	-	-	-	-	-	-	-	-	-	-	-	-	-	-	-	-	-	-	-	-	-	-	-	-	-	-	-	-	-	-	-	-	-	-	-	-	-	-	-	-	-	-	-	-	-	-	-	-	-	-	-	-	-	-	-	-	-	-	-	-	-	-	-	-	-	-	-	-	-	-	-	-	-	-	-	-	-	-	-	-	-	-	-	-	-	-	-	-	-	-	-	-	-	-	-	-	-	-	-	-	-	-	-	-	-	-	-	-	-	-	-	-	-	-	-	-	-	-	-	-	-	-	-	-	-	-	-	-	-	-	-	-	-	-	-	-	-	-	-	-	-	-	-	-	-	-	-	-	-	-	-	-	-	-	-	-	-	-	-	-	-	-	-	-	-	-
rs181878688	6	100020651	G/A	RP1-199J3.5	2936	Orru, 2020	Sardinia, Italy	SardiNIA project	3757 (family-based cohort)	CD8dim NKT %T cell	0.9338	3.719e-43	-	-	-	-	-	-	-	-	-	-	-	-	-	-	-	-	-	-	-	-	-	-	-	-	-	-	-	-	-	-	-	-	-	-	-	-	-	-	-	-	-	-	-	-	-	-	-	-	-	-	-	-	-	-	-	-	-	-	-	-	-	-	-	-	-	-	-	-	-	-	-	-	-	-	-	-	-	-	-	-	-	-	-	-	-	-	-	-	-	-	-	-	-	-	-	-	-	-	-	-	-	-	-	-	-	-	-	-	-	-	-	-	-	-	-	-	-	-	-	-	-	-	-	-	-	-	-	-	-	-	-	-	-	-	-	-	-	-	-	-	-	-	-	-	-	-	-	-	-	-	-	-	-	-	-	-	-	-	-	-	-	-	-	-	-	-	-	-	-	-	-	-	-	-	-	-	-	-	-	-	-	-	-	-	-
rs181878688	6	100020651	G/A	RP1-199J3.5	2936	Orru, 2020	Sardinia, Italy	SardiNIA project	3757 (family-based cohort)	DN (CD4-CD8-) NKT %T cell	0.906	6.475e-41	-	-	-	-	-	-	-	-	-	-	-	-	-	-	-	-	-	-	-	-	-	-	-	-	-	-	-	-	-	-	-	-	-	-	-	-	-	-	-	-	-	-	-	-	-	-	-	-	-	-	-	-	-	-	-	-	-	-	-	-	-	-	-	-	-	-	-	-	-	-	-	-	-	-	-	-	-	-	-	-	-	-	-	-	-	-	-	-	-	-	-	-	-	-	-	-	-	-	-	-	-	-	-	-	-	-	-	-	-	-	-	-	-	-	-	-	-	-	-	-	-	-	-	-	-	-	-	-	-	-	-	-	-	-	-	-	-	-	-	-	-	-	-	-	-	-	-	-	-	-	-	-	-	-	-	-	-	-	-	-	-	-	-	-	-	-	-	-	-	-	-	-	-	-	-	-	-	-	-	-	-	-	-	-	-
rs181878688	6	100020651	G/A	RP1-199J3.5	2936	Orru, 2020	Sardinia, Italy	SardiNIA project	3757 (family-based cohort)	CD8dim NKT %lymphocyte	0.8985	2.326e-40	-	-	-	-	-	-	-	-	-	-	-	-	-	-	-	-	-	-	-	-	-	-	-	-	-	-	-	-	-	-	-	-	-	-	-	-	-	-	-	-	-	-	-	-	-	-	-	-	-	-	-	-	-	-	-	-	-	-	-	-	-	-	-	-	-	-	-	-	-	-	-	-	-	-	-	-	-	-	-	-	-	-	-	-	-	-	-	-	-	-	-	-	-	-	-	-	-	-	-	-	-	-	-	-	-	-	-	-	-	-	-	-	-	-	-	-	-	-	-	-	-	-	-	-	-	-	-	-	-	-	-	-	-	-	-	-	-	-	-	-	-	-	-	-	-	-	-	-	-	-	-	-	-	-	-	-	-	-	-	-	-	-	-	-	-	-	-	-	-	-	-	-	-	-	-	-	-	-	-	-	-	-	-	-	-
rs181878688	6	100020651	G/A	RP1-199J3.5	2936	Orru, 2020	Sardinia, Italy	SardiNIA project	3757 (family-based cohort)	DN (CD4-CD8-) NKT %lymphocyte	0.8724	2.662e-38	-	-	-	-	-	-	-	-	-	-	-	-	-	-	-	-	-	-	-	-	-	-	-	-	-	-	-	-	-	-	-	-	-	-	-	-	-	-	-	-	-	-	-	-	-	-	-	-	-	-	-	-	-	-	-	-	-	-	-	-	-	-	-	-	-	-	-	-	-	-	-	-	-	-	-	-	-	-	-	-	-	-	-	-	-	-	-	-	-	-	-	-	-	-	-	-	-	-	-	-	-	-	-	-	-	-	-	-	-	-	-	-	-	-	-	-	-	-	-	-	-	-	-	-	-	-	-	-	-	-	-	-	-	-	-	-	-	-	-	-	-	-	-	-	-	-	-	-	-	-	-	-	-	-	-	-	-	-	-	-	-	-	-	-	-	-	-	-	-	-	-	-	-	-	-	-	-	-	-	-	-	-	-	-	-
rs181878688	6	100020651	G/A	RP1-199J3.5	2936	Orru, 2020	Sardinia, Italy	SardiNIA project	3757 (family-based cohort)	CD8dim NKT AC	0.8577	3.814e-37	-	-	-	-	-	-	-	-	-	-	-	-	-	-	-	-	-	-	-	-	-	-	-	-	-	-	-	-	-	-	-	-	-	-	-	-	-	-	-	-	-	-	-	-	-	-	-	-	-	-	-	-	-	-	-	-	-	-	-	-	-	-	-	-	-	-	-	-	-	-	-	-	-	-	-	-	-	-	-	-	-	-	-	-	-	-	-	-	-	-	-	-	-	-	-	-	-	-	-	-	-	-	-	-	-	-	-	-	-	-	-	-	-	-	-	-	-	-	-	-	-	-	-	-	-	-	-	-	-	-	-	-	-	-	-	-	-	-	-	-	-	-	-	-	-	-	-	-	-	-	-	-	-	-	-	-	-	-	-	-	-	-	-	-	-	-	-	-	-	-	-	-	-	-	-	-	-	-	-	-	-	-	-	-	-
rs181878688	6	100020651	G/A	RP1-199J3.5	2936	Orru, 2020	Sardinia, Italy	SardiNIA project	3757 (family-based cohort)	DN (CD4-CD8-) NKT AC	0.8245	7.218e-35	-	-	-	-	-	-	-	-	-	-	-	-	-	-	-	-	-	-	-	-	-	-	-	-	-	-	-	-	-	-	-	-	-	-	-	-	-	-	-	-	-	-	-	-	-	-	-	-	-	-	-	-	-	-	-	-	-	-	-	-	-	-	-	-	-	-	-	-	-	-	-	-	-	-	-	-	-	-	-	-	-	-	-	-	-	-	-	-	-	-	-	-	-	-	-	-	-	-	-	-	-	-	-	-	-	-	-	-	-	-	-	-	-	-	-	-	-	-	-	-	-	-	-	-	-	-	-	-	-	-	-	-	-	-	-	-	-	-	-	-	-	-	-	-	-	-	-	-	-	-	-	-	-	-	-	-	-	-	-	-	-	-	-	-	-	-	-	-	-	-	-	-	-	-	-	-	-	-	-	-	-	-	-	-	-
rs181878688	6	100020651	G/A	RP1-199J3.5	2936	Orru, 2020	Sardinia, Italy	SardiNIA project	3757 (family-based cohort)	NKT %T cell	0.7738	2.985e-29	-	-	-	-	-	-	-	-	-	-	-	-	-	-	-	-	-	-	-	-	-	-	-	-	-	-	-	-	-	-	-	-	-	-	-	-	-	-	-	-	-	-	-	-	-	-	-	-	-	-	-	-	-	-	-	-	-	-	-	-	-	-	-	-	-	-	-	-	-	-	-	-	-	-	-	-	-	-	-	-	-	-	-	-	-	-	-	-	-	-	-	-	-	-	-	-	-	-	-	-	-	-	-	-	-	-	-	-	-	-	-	-	-	-	-	-	-	-	-	-	-	-	-	-	-	-	-	-	-	-	-	-	-	-	-	-	-	-	-	-	-	-	-	-	-	-	-	-	-	-	-	-	-	-	-	-	-	-	-	-	-	-	-	-	-	-	-	-	-	-	-	-	-	-	-	-	-	-	-	-	-	-	-	-	-
rs181878688	6	100020651	G/A	RP1-199J3.5	2936	Orru, 2020	Sardinia, Italy	SardiNIA project	3757 (family-based cohort)	NKT %lymphocyte	0.7276	1.023e-25	-	-	-	-	-	-	-	-	-	-	-	-	-	-	-	-	-	-	-	-	-	-	-	-	-	-	-	-	-	-	-	-	-	-	-	-	-	-	-	-	-	-	-	-	-	-	-	-	-	-	-	-	-	-	-	-	-	-	-	-	-	-	-	-	-	-	-	-	-	-	-	-	-	-	-	-	-	-	-	-	-	-	-	-	-	-	-	-	-	-	-	-	-	-	-	-	-	-	-	-	-	-	-	-	-	-	-	-	-	-	-	-	-	-	-	-	-	-	-	-	-	-	-	-	-	-	-	-	-	-	-	-	-	-	-	-	-	-	-	-	-	-	-	-	-	-	-	-	-	-	-	-	-	-	-	-	-	-	-	-	-	-	-	-	-	-	-	-	-	-	-	-	-	-	-	-	-	-	-	-	-	-	-	-	-
rs181878688	6	100020651	G/A	RP1-199J3.5	2936	Orru, 2020	Sardinia, Italy	SardiNIA project	3757 (family-based cohort)	CD8dim %T cell	0.6635	1.231e-22	-	-	-	-	-	-	-	-	-	-	-	-	-	-	-	-	-	-	-	-	-	-	-	-	-	-	-	-	-	-	-	-	-	-	-	-	-	-	-	-	-	-	-	-	-	-	-	-	-	-	-	-	-	-	-	-	-	-	-	-	-	-	-	-	-	-	-	-	-	-	-	-	-	-	-	-	-	-	-	-	-	-	-	-	-	-	-	-	-	-	-	-	-	-	-	-	-	-	-	-	-	-	-	-	-	-	-	-	-	-	-	-	-	-	-	-	-	-	-	-	-	-	-	-	-	-	-	-	-	-	-	-	-	-	-	-	-	-	-	-	-	-	-	-	-	-	-	-	-	-	-	-	-	-	-	-	-	-	-	-	-	-	-	-	-	-	-	-	-	-	-	-	-	-	-	-	-	-	-	-	-	-	-	-	-
rs181878688	6	100020651	G/A	RP1-199J3.5	2936	Orru, 2020	Sardinia, Italy	SardiNIA project	3757 (family-based cohort)	NKT AC	0.651	3.33e-21	-	-	-	-	-	-	-	-	-	-	-	-	-	-	-	-	-	-	-	-	-	-	-	-	-	-	-	-	-	-	-	-	-	-	-	-	-	-	-	-	-	-	-	-	-	-	-	-	-	-	-	-	-	-	-	-	-	-	-	-	-	-	-	-	-	-	-	-	-	-	-	-	-	-	-	-	-	-	-	-	-	-	-	-	-	-	-	-	-	-	-	-	-	-	-	-	-	-	-	-	-	-	-	-	-	-	-	-	-	-	-	-	-	-	-	-	-	-	-	-	-	-	-	-	-	-	-	-	-	-	-	-	-	-	-	-	-	-	-	-	-	-	-	-	-	-	-	-	-	-	-	-	-	-	-	-	-	-	-	-	-	-	-	-	-	-	-	-	-	-	-	-	-	-	-	-	-	-	-	-	-	-	-	-	-
rs181878688	6	100020651	G/A	RP1-199J3.5	2936	Orru, 2020	Sardinia, Italy	SardiNIA project	3757 (family-based cohort)	CD8dim %leukocyte	0.6171	2.286e-19	-	-	-	-	-	-	-	-	-	-	-	-	-	-	-	-	-	-	-	-	-	-	-	-	-	-	-	-	-	-	-	-	-	-	-	-	-	-	-	-	-	-	-	-	-	-	-	-	-	-	-	-	-	-	-	-	-	-	-	-	-	-	-	-	-	-	-	-	-	-	-	-	-	-	-	-	-	-	-	-	-	-	-	-	-	-	-	-	-	-	-	-	-	-	-	-	-	-	-	-	-	-	-	-	-	-	-	-	-	-	-	-	-	-	-	-	-	-	-	-	-	-	-	-	-	-	-	-	-	-	-	-	-	-	-	-	-	-	-	-	-	-	-	-	-	-	-	-	-	-	-	-	-	-	-	-	-	-	-	-	-	-	-	-	-	-	-	-	-	-	-	-	-	-	-	-	-	-	-	-	-	-	-	-	-
rs181878688	6	100020651	G/A	RP1-199J3.5	2936	Orru, 2020	Sardinia, Italy	SardiNIA project	3757 (family-based cohort)	CD8dim AC	0.5544	7.698e-17	-	-	-	-	-	-	-	-	-	-	-	-	-	-	-	-	-	-	-	-	-	-	-	-	-	-	-	-	-	-	-	-	-	-	-	-	-	-	-	-	-	-	-	-	-	-	-	-	-	-	-	-	-	-	-	-	-	-	-	-	-	-	-	-	-	-	-	-	-	-	-	-	-	-	-	-	-	-	-	-	-	-	-	-	-	-	-	-	-	-	-	-	-	-	-	-	-	-	-	-	-	-	-	-	-	-	-	-	-	-	-	-	-	-	-	-	-	-	-	-	-	-	-	-	-	-	-	-	-	-	-	-	-	-	-	-	-	-	-	-	-	-	-	-	-	-	-	-	-	-	-	-	-	-	-	-	-	-	-	-	-	-	-	-	-	-	-	-	-	-	-	-	-	-	-	-	-	-	-	-	-	-	-	-	-
rs181878688	6	100020651	G/A	RP1-199J3.5	2936	Orru, 2020	Sardinia, Italy	SardiNIA project	3757 (family-based cohort)	CD28- CD8dim %T cell	0.5821	1.185e-16	-	-	-	-	-	-	-	-	-	-	-	-	-	-	-	-	-	-	-	-	-	-	-	-	-	-	-	-	-	-	-	-	-	-	-	-	-	-	-	-	-	-	-	-	-	-	-	-	-	-	-	-	-	-	-	-	-	-	-	-	-	-	-	-	-	-	-	-	-	-	-	-	-	-	-	-	-	-	-	-	-	-	-	-	-	-	-	-	-	-	-	-	-	-	-	-	-	-	-	-	-	-	-	-	-	-	-	-	-	-	-	-	-	-	-	-	-	-	-	-	-	-	-	-	-	-	-	-	-	-	-	-	-	-	-	-	-	-	-	-	-	-	-	-	-	-	-	-	-	-	-	-	-	-	-	-	-	-	-	-	-	-	-	-	-	-	-	-	-	-	-	-	-	-	-	-	-	-	-	-	-	-	-	-	-
rs181878688	6	100020651	G/A	RP1-199J3.5	2936	Orru, 2020	Sardinia, Italy	SardiNIA project	3757 (family-based cohort)	EM DN (CD4-CD8-) %T cell	0.5245	3.875e-15	-	-	-	-	-	-	-	-	-	-	-	-	-	-	-	-	-	-	-	-	-	-	-	-	-	-	-	-	-	-	-	-	-	-	-	-	-	-	-	-	-	-	-	-	-	-	-	-	-	-	-	-	-	-	-	-	-	-	-	-	-	-	-	-	-	-	-	-	-	-	-	-	-	-	-	-	-	-	-	-	-	-	-	-	-	-	-	-	-	-	-	-	-	-	-	-	-	-	-	-	-	-	-	-	-	-	-	-	-	-	-	-	-	-	-	-	-	-	-	-	-	-	-	-	-	-	-	-	-	-	-	-	-	-	-	-	-	-	-	-	-	-	-	-	-	-	-	-	-	-	-	-	-	-	-	-	-	-	-	-	-	-	-	-	-	-	-	-	-	-	-	-	-	-	-	-	-	-	-	-	-	-	-	-	-
rs181878688	6	100020651	G/A	RP1-199J3.5	2936	Orru, 2020	Sardinia, Italy	SardiNIA project	3757 (family-based cohort)	DN (CD4-CD8-) %T cell	0.5153	1.122e-14	-	-	-	-	-	-	-	-	-	-	-	-	-	-	-	-	-	-	-	-	-	-	-	-	-	-	-	-	-	-	-	-	-	-	-	-	-	-	-	-	-	-	-	-	-	-	-	-	-	-	-	-	-	-	-	-	-	-	-	-	-	-	-	-	-	-	-	-	-	-	-	-	-	-	-	-	-	-	-	-	-	-	-	-	-	-	-	-	-	-	-	-	-	-	-	-	-	-	-	-	-	-	-	-	-	-	-	-	-	-	-	-	-	-	-	-	-	-	-	-	-	-	-	-	-	-	-	-	-	-	-	-	-	-	-	-	-	-	-	-	-	-	-	-	-	-	-	-	-	-	-	-	-	-	-	-	-	-	-	-	-	-	-	-	-	-	-	-	-	-	-	-	-	-	-	-	-	-	-	-	-	-	-	-	-
rs181878688	6	100020651	G/A	RP1-199J3.5	2936	Orru, 2020	Sardinia, Italy	SardiNIA project	3757 (family-based cohort)	DN (CD4-CD8-) %leukocyte	0.4762	4.988e-13	-	-	-	-	-	-	-	-	-	-	-	-	-	-	-	-	-	-	-	-	-	-	-	-	-	-	-	-	-	-	-	-	-	-	-	-	-	-	-	-	-	-	-	-	-	-	-	-	-	-	-	-	-	-	-	-	-	-	-	-	-	-	-	-	-	-	-	-	-	-	-	-	-	-	-	-	-	-	-	-	-	-	-	-	-	-	-	-	-	-	-	-	-	-	-	-	-	-	-	-	-	-	-	-	-	-	-	-	-	-	-	-	-	-	-	-	-	-	-	-	-	-	-	-	-	-	-	-	-	-	-	-	-	-	-	-	-	-	-	-	-	-	-	-	-	-	-	-	-	-	-	-	-	-	-	-	-	-	-	-	-	-	-	-	-	-	-	-	-	-	-	-	-	-	-	-	-	-	-	-	-	-	-	-	-
rs181878688	6	100020651	G/A	RP1-199J3.5	2936	Orru, 2020	Sardinia, Italy	SardiNIA project	3757 (family-based cohort)	CD28- CD8dim AC	0.5095	5.839e-13	-	-	-	-	-	-	-	-	-	-	-	-	-	-	-	-	-	-	-	-	-	-	-	-	-	-	-	-	-	-	-	-	-	-	-	-	-	-	-	-	-	-	-	-	-	-	-	-	-	-	-	-	-	-	-	-	-	-	-	-	-	-	-	-	-	-	-	-	-	-	-	-	-	-	-	-	-	-	-	-	-	-	-	-	-	-	-	-	-	-	-	-	-	-	-	-	-	-	-	-	-	-	-	-	-	-	-	-	-	-	-	-	-	-	-	-	-	-	-	-	-	-	-	-	-	-	-	-	-	-	-	-	-	-	-	-	-	-	-	-	-	-	-	-	-	-	-	-	-	-	-	-	-	-	-	-	-	-	-	-	-	-	-	-	-	-	-	-	-	-	-	-	-	-	-	-	-	-	-	-	-	-	-	-	-
rs181878688	6	100020651	G/A	RP1-199J3.5	2936	Orru, 2020	Sardinia, Italy	SardiNIA project	3757 (family-based cohort)	CD4+ %leukocyte	-0.4635	6.457e-12	-	-	-	-	-	-	-	-	-	-	-	-	-	-	-	-	-	-	-	-	-	-	-	-	-	-	-	-	-	-	-	-	-	-	-	-	-	-	-	-	-	-	-	-	-	-	-	-	-	-	-	-	-	-	-	-	-	-	-	-	-	-	-	-	-	-	-	-	-	-	-	-	-	-	-	-	-	-	-	-	-	-	-	-	-	-	-	-	-	-	-	-	-	-	-	-	-	-	-	-	-	-	-	-	-	-	-	-	-	-	-	-	-	-	-	-	-	-	-	-	-	-	-	-	-	-	-	-	-	-	-	-	-	-	-	-	-	-	-	-	-	-	-	-	-	-	-	-	-	-	-	-	-	-	-	-	-	-	-	-	-	-	-	-	-	-	-	-	-	-	-	-	-	-	-	-	-	-	-	-	-	-	-	-	-
rs9398107	6	107155687	G/A	RP1-60O19.2	7817	Orru, 2020	Sardinia, Italy	SardiNIA project	3757 (family-based cohort)	CD24 on IgD+ CD38br	0.4386	1.28e-15	0.07262	-0.0141	0.768	0.0354	0.7141	-0.0605	0.2349	0.0116	0.7233	0.0728	0.1746	-0.0627	0.4788	-0.0704	0.4464	0.0156	0.5059	0.0067	0.8863	0.0253	0.2054	-0.0164	0.6652	0.0171	0.7045	-0.013	0.6718	-0.0114	0.6982	0.0064	0.9326	0.0007	0.9541	-0.0156	0.7086	-0.0616	0.3438	0.0005	0.995	-0.0075	0.8761	-0.0031	0.9155	-0.1812	0.8912	0.0293	0.6016	-0.0289	0.4049	-0.0135	0.825	0.0057	0.8939	-0.0743	0.3685	0.1037	0.126	0.0165	0.757	0.0211	0.7201	0.0584	0.9775	-0.0135	0.9275	0.0525	0.7785	0.4596	0.7055	-0.5061	0.7593	0.5435	0.7955	0.0473	0.5189	-0.041	0.5405	-0.0607	0.3183	-0.0868	0.2593	-0.0925	0.1098	-0.0092	0.8649	0.0329	0.4989	0.0729	0.3809	0.0261	0.6759	-0.037	0.4506	-0.0373	0.4845	-0.0535	0.4111	-0.0159	0.7406	0.0058	0.9599	0.0216	0.8189	-0.0072	0.5185	-0.0612	0.3073	0.5048	0.7638	-213.256	0.3229	-52.47	0.7977	0.1022	0.4034	0.0845	0.4963	0.0902	0.5584	0.033	0.6459	0.0469	0.5137	0.0062	0.9609	-0.0266	0.8449	0.1019	0.3874	0.0625	0.6179	0.0487	0.2067	0.0583	0.1234	0.0529	0.1978	0.0169	0.5331	0.0855	0.1484	0.127	0.179	-0.0341	0.6995	-0.1399	0.3294	-0.0817	0.4278	-0.0695	0.5826	0.061	0.6556	-0.0681	0.715	-0.0231	0.5666	-0.3273	0.1567	-0.0527	0.2071	-0.0583	0.2579	-0.0714	0.3124	-0.0667	0.3705	-0.0742	0.3938	-0.047	0.9813	-0.6384	0.7543	-0.6078	0.7697	-0.516	0.7985	51.6272	0.8502	1.4163	0.5458	1.6962	0.4729	1.7137	0.4855
rs12206866	6	107159822	T/C	RP1-60O19.1	5504	Orru, 2020	Sardinia, Italy	SardiNIA project	3757 (family-based cohort)	CD24 on transitional	0.4459	1.316e-16	0.0716	-0.0141	0.768	0.0355	0.7138	-0.0605	0.2351	0.0116	0.7232	0.0729	0.174	-0.0626	0.4795	-0.0703	0.447	0.0156	0.5058	0.0067	0.8866	0.0254	0.2035	-0.0164	0.6646	0.0171	0.7052	-0.0131	0.6712	-0.0115	0.6976	0.0065	0.9318	0.0007	0.9527	-0.0156	0.7089	-0.0613	0.3466	0.0009	0.991	-0.0074	0.8776	-0.0029	0.9213	-0.1683	0.8989	0.0293	0.6021	-0.0287	0.4087	-0.0136	0.823	0.0055	0.8978	-0.0748	0.3659	0.1031	0.1282	0.0165	0.7575	0.0211	0.7203	0.0711	0.9726	-0.0127	0.9319	0.0541	0.7723	0.4551	0.7085	-0.5159	0.755	0.5345	0.7989	0.0468	0.5242	-0.0409	0.5418	-0.0607	0.3187	-0.0871	0.2583	-0.0926	0.1095	-0.0088	0.8703	0.0331	0.496	0.0728	0.382	0.0258	0.6786	-0.0372	0.4486	-0.0375	0.4828	-0.0538	0.4087	-0.016	0.7379	0.0051	0.9648	0.0217	0.8184	-0.0072	0.5197	-0.0613	0.3071	0.5017	0.7652	-213.689	0.322	-52.8607	0.7963	0.1023	0.403	0.0846	0.4963	0.0905	0.5572	0.033	0.6455	0.047	0.5134	0.0064	0.9596	-0.0266	0.8448	0.1022	0.386	0.0628	0.6164	0.0487	0.2065	0.0584	0.1232	0.0529	0.1974	0.0169	0.5327	0.0855	0.1484	0.1271	0.1789	-0.0338	0.7021	-0.1393	0.3318	-0.0814	0.4297	-0.0691	0.5849	0.0614	0.6536	-0.0679	0.7161	-0.0232	0.5654	-0.3273	0.1571	-0.0527	0.2076	-0.0584	0.2575	-0.0715	0.3116	-0.0663	0.3743	-0.0737	0.3975	-0.0384	0.9848	-0.6309	0.7573	-0.6004	0.7726	-0.5089	0.8014	49.9671	0.8551	1.3961	0.5518	1.6736	0.4792	1.6936	0.491
rs9400058	6	107164076	G/A	RP1-60O19.1	1250	Orru, 2020	Sardinia, Italy	SardiNIA project	3757 (family-based cohort)	CD24 on IgD+ CD24+	0.7377	1.155e-49	0.07971	-0.0332	0.4724	0.0353	0.7046	-0.0767	0.1139	-0.0047	0.8808	0.0569	0.2776	-0.0417	0.6249	-0.0471	0.5968	0.0149	0.5092	-0.0041	0.9282	0.0245	0.1979	-0.0135	0.7135	-0.0177	0.6832	-0.0282	0.3399	-0.0292	0.3016	0.0197	0.7897	0.007	0.541	-0.0552	0.1667	-0.0735	0.2364	-0.0202	0.7849	0.0001	0.9979	-0.0163	0.5527	-0.6965	0.5803	0.0525	0.3285	-0.0207	0.534	0.0031	0.9573	-0.0022	0.9575	-0.0532	0.5006	0.098	0.1303	-0.0035	0.9449	0.03	0.5923	1.3994	0.4762	0.0865	0.5405	0.2014	0.2559	0.9667	0.4074	0.7066	0.6556	1.8625	0.3528	0.0801	0.2528	-0.0269	0.6749	-0.041	0.4805	-0.0852	0.249	-0.1128	0.04124	-0.0397	0.441	0.0207	0.6602	0.006	0.9402	-0.0136	0.8201	-0.0442	0.3496	-0.0498	0.3336	-0.0267	0.6705	-0.0198	0.6679	0.0574	0.5985	0.0724	0.4295	-0.008	0.4638	-0.0048	0.9345	1.3068	0.4187	-40.6713	0.845	101.323	0.6073	0.0467	0.6923	0.0217	0.856	-0.0082	0.9562	0.0063	0.9271	0.0209	0.7628	-0.0686	0.5757	-0.1028	0.4286	0.0357	0.7535	-0.0208	0.8631	0.0347	0.3516	0.0447	0.2209	0.0356	0.3693	0.0114	0.6611	0.056	0.3267	0.0798	0.3815	-0.0619	0.4627	-0.2075	0.1295	-0.1009	0.3045	-0.1397	0.2502	0.0179	0.8911	-0.0913	0.6084	-0.0202	0.599	-0.3821	0.08178	-0.0649	0.1038	-0.0805	0.1019	-0.0997	0.1416	-0.0955	0.1791	-0.1052	0.2051	-1.3499	0.4823	-1.8019	0.3558	-1.9542	0.325	-1.8146	0.3479	-129.461	0.6206	0.8448	0.7063	0.9672	0.6686	1.0627	0.6519
rs9400058	6	107164076	G/A	RP1-60O19.1	1250	Orru, 2020	Sardinia, Italy	SardiNIA project	3757 (family-based cohort)	CD24 on unsw mem	0.6739	3.93e-41	0.07971	-0.0332	0.4724	0.0353	0.7046	-0.0767	0.1139	-0.0047	0.8808	0.0569	0.2776	-0.0417	0.6249	-0.0471	0.5968	0.0149	0.5092	-0.0041	0.9282	0.0245	0.1979	-0.0135	0.7135	-0.0177	0.6832	-0.0282	0.3399	-0.0292	0.3016	0.0197	0.7897	0.007	0.541	-0.0552	0.1667	-0.0735	0.2364	-0.0202	0.7849	0.0001	0.9979	-0.0163	0.5527	-0.6965	0.5803	0.0525	0.3285	-0.0207	0.534	0.0031	0.9573	-0.0022	0.9575	-0.0532	0.5006	0.098	0.1303	-0.0035	0.9449	0.03	0.5923	1.3994	0.4762	0.0865	0.5405	0.2014	0.2559	0.9667	0.4074	0.7066	0.6556	1.8625	0.3528	0.0801	0.2528	-0.0269	0.6749	-0.041	0.4805	-0.0852	0.249	-0.1128	0.04124	-0.0397	0.441	0.0207	0.6602	0.006	0.9402	-0.0136	0.8201	-0.0442	0.3496	-0.0498	0.3336	-0.0267	0.6705	-0.0198	0.6679	0.0574	0.5985	0.0724	0.4295	-0.008	0.4638	-0.0048	0.9345	1.3068	0.4187	-40.6713	0.845	101.323	0.6073	0.0467	0.6923	0.0217	0.856	-0.0082	0.9562	0.0063	0.9271	0.0209	0.7628	-0.0686	0.5757	-0.1028	0.4286	0.0357	0.7535	-0.0208	0.8631	0.0347	0.3516	0.0447	0.2209	0.0356	0.3693	0.0114	0.6611	0.056	0.3267	0.0798	0.3815	-0.0619	0.4627	-0.2075	0.1295	-0.1009	0.3045	-0.1397	0.2502	0.0179	0.8911	-0.0913	0.6084	-0.0202	0.599	-0.3821	0.08178	-0.0649	0.1038	-0.0805	0.1019	-0.0997	0.1416	-0.0955	0.1791	-0.1052	0.2051	-1.3499	0.4823	-1.8019	0.3558	-1.9542	0.325	-1.8146	0.3479	-129.461	0.6206	0.8448	0.7063	0.9672	0.6686	1.0627	0.6519
rs9400058	6	107164076	G/A	RP1-60O19.1	1250	Orru, 2020	Sardinia, Italy	SardiNIA project	3757 (family-based cohort)	CD24 on IgD- CD38-	0.5307	2.209e-25	0.07971	-0.0332	0.4724	0.0353	0.7046	-0.0767	0.1139	-0.0047	0.8808	0.0569	0.2776	-0.0417	0.6249	-0.0471	0.5968	0.0149	0.5092	-0.0041	0.9282	0.0245	0.1979	-0.0135	0.7135	-0.0177	0.6832	-0.0282	0.3399	-0.0292	0.3016	0.0197	0.7897	0.007	0.541	-0.0552	0.1667	-0.0735	0.2364	-0.0202	0.7849	0.0001	0.9979	-0.0163	0.5527	-0.6965	0.5803	0.0525	0.3285	-0.0207	0.534	0.0031	0.9573	-0.0022	0.9575	-0.0532	0.5006	0.098	0.1303	-0.0035	0.9449	0.03	0.5923	1.3994	0.4762	0.0865	0.5405	0.2014	0.2559	0.9667	0.4074	0.7066	0.6556	1.8625	0.3528	0.0801	0.2528	-0.0269	0.6749	-0.041	0.4805	-0.0852	0.249	-0.1128	0.04124	-0.0397	0.441	0.0207	0.6602	0.006	0.9402	-0.0136	0.8201	-0.0442	0.3496	-0.0498	0.3336	-0.0267	0.6705	-0.0198	0.6679	0.0574	0.5985	0.0724	0.4295	-0.008	0.4638	-0.0048	0.9345	1.3068	0.4187	-40.6713	0.845	101.323	0.6073	0.0467	0.6923	0.0217	0.856	-0.0082	0.9562	0.0063	0.9271	0.0209	0.7628	-0.0686	0.5757	-0.1028	0.4286	0.0357	0.7535	-0.0208	0.8631	0.0347	0.3516	0.0447	0.2209	0.0356	0.3693	0.0114	0.6611	0.056	0.3267	0.0798	0.3815	-0.0619	0.4627	-0.2075	0.1295	-0.1009	0.3045	-0.1397	0.2502	0.0179	0.8911	-0.0913	0.6084	-0.0202	0.599	-0.3821	0.08178	-0.0649	0.1038	-0.0805	0.1019	-0.0997	0.1416	-0.0955	0.1791	-0.1052	0.2051	-1.3499	0.4823	-1.8019	0.3558	-1.9542	0.325	-1.8146	0.3479	-129.461	0.6206	0.8448	0.7063	0.9672	0.6686	1.0627	0.6519
rs9400058	6	107164076	G/A	RP1-60O19.1	1250	Orru, 2020	Sardinia, Italy	SardiNIA project	3757 (family-based cohort)	CD24 on IgD+ CD38-	0.432	2.658e-17	0.07971	-0.0332	0.4724	0.0353	0.7046	-0.0767	0.1139	-0.0047	0.8808	0.0569	0.2776	-0.0417	0.6249	-0.0471	0.5968	0.0149	0.5092	-0.0041	0.9282	0.0245	0.1979	-0.0135	0.7135	-0.0177	0.6832	-0.0282	0.3399	-0.0292	0.3016	0.0197	0.7897	0.007	0.541	-0.0552	0.1667	-0.0735	0.2364	-0.0202	0.7849	0.0001	0.9979	-0.0163	0.5527	-0.6965	0.5803	0.0525	0.3285	-0.0207	0.534	0.0031	0.9573	-0.0022	0.9575	-0.0532	0.5006	0.098	0.1303	-0.0035	0.9449	0.03	0.5923	1.3994	0.4762	0.0865	0.5405	0.2014	0.2559	0.9667	0.4074	0.7066	0.6556	1.8625	0.3528	0.0801	0.2528	-0.0269	0.6749	-0.041	0.4805	-0.0852	0.249	-0.1128	0.04124	-0.0397	0.441	0.0207	0.6602	0.006	0.9402	-0.0136	0.8201	-0.0442	0.3496	-0.0498	0.3336	-0.0267	0.6705	-0.0198	0.6679	0.0574	0.5985	0.0724	0.4295	-0.008	0.4638	-0.0048	0.9345	1.3068	0.4187	-40.6713	0.845	101.323	0.6073	0.0467	0.6923	0.0217	0.856	-0.0082	0.9562	0.0063	0.9271	0.0209	0.7628	-0.0686	0.5757	-0.1028	0.4286	0.0357	0.7535	-0.0208	0.8631	0.0347	0.3516	0.0447	0.2209	0.0356	0.3693	0.0114	0.6611	0.056	0.3267	0.0798	0.3815	-0.0619	0.4627	-0.2075	0.1295	-0.1009	0.3045	-0.1397	0.2502	0.0179	0.8911	-0.0913	0.6084	-0.0202	0.599	-0.3821	0.08178	-0.0649	0.1038	-0.0805	0.1019	-0.0997	0.1416	-0.0955	0.1791	-0.1052	0.2051	-1.3499	0.4823	-1.8019	0.3558	-1.9542	0.325	-1.8146	0.3479	-129.461	0.6206	0.8448	0.7063	0.9672	0.6686	1.0627	0.6519
rs72948545	6	107168477	G/A	RP1-60O19.1	0	Orru, 2020	Sardinia, Italy	SardiNIA project	3757 (family-based cohort)	CD24 on CD24+ CD27+	0.858	2.158e-61	0.07022	-0.0227	0.639	0.0427	0.6661	-0.0804	0.1175	0.0097	0.7702	0.066	0.2315	-0.0667	0.4612	-0.0743	0.432	0.0176	0.4638	0.005	0.918	0.033	0.1018	-0.0184	0.6341	0.0041	0.9298	-0.0173	0.5828	-0.0174	0.5628	0.0067	0.9308	0.0011	0.9264	-0.0353	0.4037	-0.0769	0.2407	-0.0137	0.8609	-0.0176	0.7173	-0.0081	0.7825	-0.4219	0.7524	0.0371	0.5142	-0.026	0.4592	-0.0062	0.9195	0.0025	0.9544	-0.0847	0.3115	0.0796	0.2463	0.0133	0.8074	0.0475	0.4247	1.4087	0.4991	0.0538	0.72	0.1566	0.405	1.059	0.3896	0.3487	0.8346	1.6102	0.4467	0.0753	0.3099	-0.0291	0.6688	-0.0533	0.3874	-0.0872	0.2627	-0.0835	0.154	-0.0166	0.7626	0.023	0.6421	0.0383	0.6488	-0.0006	0.993	-0.0331	0.5101	-0.0295	0.5903	-0.0553	0.4062	-0.0211	0.6665	0.0251	0.8289	0.043	0.6558	-0.0052	0.6495	-0.0529	0.3886	0.6106	0.7222	-182.353	0.4086	-18.9442	0.9279	0.096	0.443	0.0729	0.5668	0.0761	0.6297	0.0342	0.6415	0.0491	0.5044	-0.0139	0.9152	-0.0547	0.6903	0.0928	0.4418	0.0482	0.7072	0.05	0.2056	0.0594	0.1249	0.0528	0.2093	0.0171	0.5356	0.0887	0.143	0.1192	0.2181	-0.0603	0.4998	-0.1761	0.2246	-0.086	0.409	-0.1215	0.3454	0.0574	0.6785	-0.0596	0.7523	-0.0101	0.8033	-0.3424	0.1424	-0.0561	0.1844	-0.056	0.2838	-0.0655	0.3603	-0.0612	0.4172	-0.0686	0.4358	-1.1277	0.5782	-1.7098	0.4064	-1.8154	0.3864	-1.7568	0.3893	-68.9192	0.803	0.4753	0.8415	0.659	0.7832	0.586	0.8138
rs72948545	6	107168477	G/A	RP1-60O19.1	0	Orru, 2020	Sardinia, Italy	SardiNIA project	3757 (family-based cohort)	CD24 on IgD- CD38dim	0.7439	2.517e-45	0.07022	-0.0227	0.639	0.0427	0.6661	-0.0804	0.1175	0.0097	0.7702	0.066	0.2315	-0.0667	0.4612	-0.0743	0.432	0.0176	0.4638	0.005	0.918	0.033	0.1018	-0.0184	0.6341	0.0041	0.9298	-0.0173	0.5828	-0.0174	0.5628	0.0067	0.9308	0.0011	0.9264	-0.0353	0.4037	-0.0769	0.2407	-0.0137	0.8609	-0.0176	0.7173	-0.0081	0.7825	-0.4219	0.7524	0.0371	0.5142	-0.026	0.4592	-0.0062	0.9195	0.0025	0.9544	-0.0847	0.3115	0.0796	0.2463	0.0133	0.8074	0.0475	0.4247	1.4087	0.4991	0.0538	0.72	0.1566	0.405	1.059	0.3896	0.3487	0.8346	1.6102	0.4467	0.0753	0.3099	-0.0291	0.6688	-0.0533	0.3874	-0.0872	0.2627	-0.0835	0.154	-0.0166	0.7626	0.023	0.6421	0.0383	0.6488	-0.0006	0.993	-0.0331	0.5101	-0.0295	0.5903	-0.0553	0.4062	-0.0211	0.6665	0.0251	0.8289	0.043	0.6558	-0.0052	0.6495	-0.0529	0.3886	0.6106	0.7222	-182.353	0.4086	-18.9442	0.9279	0.096	0.443	0.0729	0.5668	0.0761	0.6297	0.0342	0.6415	0.0491	0.5044	-0.0139	0.9152	-0.0547	0.6903	0.0928	0.4418	0.0482	0.7072	0.05	0.2056	0.0594	0.1249	0.0528	0.2093	0.0171	0.5356	0.0887	0.143	0.1192	0.2181	-0.0603	0.4998	-0.1761	0.2246	-0.086	0.409	-0.1215	0.3454	0.0574	0.6785	-0.0596	0.7523	-0.0101	0.8033	-0.3424	0.1424	-0.0561	0.1844	-0.056	0.2838	-0.0655	0.3603	-0.0612	0.4172	-0.0686	0.4358	-1.1277	0.5782	-1.7098	0.4064	-1.8154	0.3864	-1.7568	0.3893	-68.9192	0.803	0.4753	0.8415	0.659	0.7832	0.586	0.8138
rs72948545	6	107168477	G/A	RP1-60O19.1	0	Orru, 2020	Sardinia, Italy	SardiNIA project	3757 (family-based cohort)	CD24 on memory B cell	0.7352	6.213e-45	0.07022	-0.0227	0.639	0.0427	0.6661	-0.0804	0.1175	0.0097	0.7702	0.066	0.2315	-0.0667	0.4612	-0.0743	0.432	0.0176	0.4638	0.005	0.918	0.033	0.1018	-0.0184	0.6341	0.0041	0.9298	-0.0173	0.5828	-0.0174	0.5628	0.0067	0.9308	0.0011	0.9264	-0.0353	0.4037	-0.0769	0.2407	-0.0137	0.8609	-0.0176	0.7173	-0.0081	0.7825	-0.4219	0.7524	0.0371	0.5142	-0.026	0.4592	-0.0062	0.9195	0.0025	0.9544	-0.0847	0.3115	0.0796	0.2463	0.0133	0.8074	0.0475	0.4247	1.4087	0.4991	0.0538	0.72	0.1566	0.405	1.059	0.3896	0.3487	0.8346	1.6102	0.4467	0.0753	0.3099	-0.0291	0.6688	-0.0533	0.3874	-0.0872	0.2627	-0.0835	0.154	-0.0166	0.7626	0.023	0.6421	0.0383	0.6488	-0.0006	0.993	-0.0331	0.5101	-0.0295	0.5903	-0.0553	0.4062	-0.0211	0.6665	0.0251	0.8289	0.043	0.6558	-0.0052	0.6495	-0.0529	0.3886	0.6106	0.7222	-182.353	0.4086	-18.9442	0.9279	0.096	0.443	0.0729	0.5668	0.0761	0.6297	0.0342	0.6415	0.0491	0.5044	-0.0139	0.9152	-0.0547	0.6903	0.0928	0.4418	0.0482	0.7072	0.05	0.2056	0.0594	0.1249	0.0528	0.2093	0.0171	0.5356	0.0887	0.143	0.1192	0.2181	-0.0603	0.4998	-0.1761	0.2246	-0.086	0.409	-0.1215	0.3454	0.0574	0.6785	-0.0596	0.7523	-0.0101	0.8033	-0.3424	0.1424	-0.0561	0.1844	-0.056	0.2838	-0.0655	0.3603	-0.0612	0.4172	-0.0686	0.4358	-1.1277	0.5782	-1.7098	0.4064	-1.8154	0.3864	-1.7568	0.3893	-68.9192	0.803	0.4753	0.8415	0.659	0.7832	0.586	0.8138
rs72948545	6	107168477	G/A	RP1-60O19.1	0	Orru, 2020	Sardinia, Italy	SardiNIA project	3757 (family-based cohort)	CD24 on sw mem	0.7073	1.208e-40	0.07022	-0.0227	0.639	0.0427	0.6661	-0.0804	0.1175	0.0097	0.7702	0.066	0.2315	-0.0667	0.4612	-0.0743	0.432	0.0176	0.4638	0.005	0.918	0.033	0.1018	-0.0184	0.6341	0.0041	0.9298	-0.0173	0.5828	-0.0174	0.5628	0.0067	0.9308	0.0011	0.9264	-0.0353	0.4037	-0.0769	0.2407	-0.0137	0.8609	-0.0176	0.7173	-0.0081	0.7825	-0.4219	0.7524	0.0371	0.5142	-0.026	0.4592	-0.0062	0.9195	0.0025	0.9544	-0.0847	0.3115	0.0796	0.2463	0.0133	0.8074	0.0475	0.4247	1.4087	0.4991	0.0538	0.72	0.1566	0.405	1.059	0.3896	0.3487	0.8346	1.6102	0.4467	0.0753	0.3099	-0.0291	0.6688	-0.0533	0.3874	-0.0872	0.2627	-0.0835	0.154	-0.0166	0.7626	0.023	0.6421	0.0383	0.6488	-0.0006	0.993	-0.0331	0.5101	-0.0295	0.5903	-0.0553	0.4062	-0.0211	0.6665	0.0251	0.8289	0.043	0.6558	-0.0052	0.6495	-0.0529	0.3886	0.6106	0.7222	-182.353	0.4086	-18.9442	0.9279	0.096	0.443	0.0729	0.5668	0.0761	0.6297	0.0342	0.6415	0.0491	0.5044	-0.0139	0.9152	-0.0547	0.6903	0.0928	0.4418	0.0482	0.7072	0.05	0.2056	0.0594	0.1249	0.0528	0.2093	0.0171	0.5356	0.0887	0.143	0.1192	0.2181	-0.0603	0.4998	-0.1761	0.2246	-0.086	0.409	-0.1215	0.3454	0.0574	0.6785	-0.0596	0.7523	-0.0101	0.8033	-0.3424	0.1424	-0.0561	0.1844	-0.056	0.2838	-0.0655	0.3603	-0.0612	0.4172	-0.0686	0.4358	-1.1277	0.5782	-1.7098	0.4064	-1.8154	0.3864	-1.7568	0.3893	-68.9192	0.803	0.4753	0.8415	0.659	0.7832	0.586	0.8138
rs4406271	6	109598213	A/G	C6orf183	5995	Orru, 2020	Sardinia, Italy	SardiNIA project	3757 (family-based cohort)	CD34 on HSC	0.2587	1.008e-12	0.4833	-0.028	0.2469	-0.0761	0.1194	-0.0248	0.322	-0.0111	0.4983	-0.0151	0.5758	0.0445	0.3002	0.0436	0.3326	-0.0073	0.535	-0.0047	0.8404	0.0005	0.9601	0.0086	0.652	0.0039	0.8603	0.0069	0.6491	0.007	0.6315	0.0192	0.6146	0.0059	0.3165	-0.0026	0.9031	-0.0154	0.6399	-0.0288	0.4627	0.0115	0.6363	0.0106	0.471	0.3302	0.6236	0.0481	0.09157	-0.0055	0.7528	0.0513	0.09422	0.022	0.2998	0.0313	0.4581	0.0524	0.1265	-0.0301	0.2549	0.0336	0.2543	0.1425	0.8924	0.0181	0.811	-0.0592	0.5321	0.6171	0.3211	-0.1564	0.8531	0.3084	0.7728	0.0512	0.167	-0.0022	0.9481	0.0103	0.736	-0.0001	0.9982	0.0076	0.7941	0.0131	0.6308	0.0167	0.4999	0.0413	0.3259	0.0261	0.4034	0.0057	0.8179	0.0135	0.6118	0.003	0.9272	0.0225	0.3484	-0.042	0.4728	0.0356	0.449	0.0043	0.4411	-0.0086	0.775	0.3386	0.6829	23.4095	0.8279	20.6574	0.8397	-0.0441	0.471	-0.0291	0.6462	0.0363	0.6423	0.0121	0.734	0.0082	0.818	0.0104	0.8705	-0.0025	0.9699	0.0137	0.8189	0.0295	0.6376	-0.0299	0.1195	-0.0222	0.2484	-0.0315	0.1247	-0.0158	0.2421	-0.0676	0.02109	-0.04	0.3956	0.0235	0.5994	0.0313	0.6664	0.04	0.4418	0.0064	0.9196	0.0679	0.324	0.0681	0.4679	0.0112	0.5857	0.1916	0.1034	0.0353	0.09298	0.0277	0.2865	0.0204	0.564	0.0553	0.1432	0.078	0.07681	-0.5237	0.6097	-0.3302	0.7508	-0.6059	0.5666	-0.3684	0.7205	-63.9014	0.6414	-0.8223	0.4876	-0.8567	0.473	-1.1656	0.3432
rs143407337	7	1095701	C/T	C7orf50:GPR146:RP11-449P15.1	0:0:0	Orru, 2020	Sardinia, Italy	SardiNIA project	3757 (family-based cohort)	CCR2 on plasmacytoid DC	0.2439	9.169e-13	-	-	-	-	-	-	-	-	-	-	-	-	-	-	-	-	-	-	-	-	-	-	-	-	-	-	-	-	-	-	-	-	-	-	-	-	-	-	-	-	-	-	-	-	-	-	-	-	-	-	-	-	-	-	-	-	-	-	-	-	-	-	-	-	-	-	-	-	-	-	-	-	-	-	-	-	-	-	-	-	-	-	-	-	-	-	-	-	-	-	-	-	-	-	-	-	-	-	-	-	-	-	-	-	-	-	-	-	-	-	-	-	-	-	-	-	-	-	-	-	-	-	-	-	-	-	-	-	-	-	-	-	-	-	-	-	-	-	-	-	-	-	-	-	-	-	-	-	-	-	-	-	-	-	-	-	-	-	-	-	-	-	-	-	-	-	-	-	-	-	-	-	-	-	-	-	-	-	-	-	-	-	-	-	-
rs143407337	7	1095701	C/T	C7orf50:GPR146:RP11-449P15.1	0:0:0	Orru, 2020	Sardinia, Italy	SardiNIA project	3757 (family-based cohort)	CCR2 on CD62L+ plasmacytoid DC	0.2427	1.097e-12	-	-	-	-	-	-	-	-	-	-	-	-	-	-	-	-	-	-	-	-	-	-	-	-	-	-	-	-	-	-	-	-	-	-	-	-	-	-	-	-	-	-	-	-	-	-	-	-	-	-	-	-	-	-	-	-	-	-	-	-	-	-	-	-	-	-	-	-	-	-	-	-	-	-	-	-	-	-	-	-	-	-	-	-	-	-	-	-	-	-	-	-	-	-	-	-	-	-	-	-	-	-	-	-	-	-	-	-	-	-	-	-	-	-	-	-	-	-	-	-	-	-	-	-	-	-	-	-	-	-	-	-	-	-	-	-	-	-	-	-	-	-	-	-	-	-	-	-	-	-	-	-	-	-	-	-	-	-	-	-	-	-	-	-	-	-	-	-	-	-	-	-	-	-	-	-	-	-	-	-	-	-	-	-	-
rs62442539	7	2352594	C/G	SNX8	0	Orru, 2020	Sardinia, Italy	SardiNIA project	3757 (family-based cohort)	IgD on IgD+ CD38br	-0.2603	6.795e-21	0.3039	-0.013	0.6287	-0.0163	0.7659	-0.0095	0.7292	0.0027	0.8829	-0.0198	0.4938	-0.0791	0.1025	-0.0664	0.187	-0.0033	0.797	-0.0069	0.784	0.0057	0.5995	-0.0253	0.2223	-0.0095	0.6978	-0.0318	0.05579	-0.029	0.06883	0.0232	0.5751	0.0026	0.6873	0.017	0.4516	-0.0313	0.374	-0.0574	0.1689	0.0087	0.7432	-0.0357	0.02577	-1.3682	0.06004	-0.0139	0.6487	-0.0001	0.9977	-0.0003	0.9924	0.0444	0.04746	0.0704	0.11	0.0534	0.1454	-0.017	0.5567	0.0356	0.2563	1.2314	0.2765	0.0688	0.4003	0.064	0.5295	0.7893	0.2427	0.2815	0.7585	1.4312	0.2139	0.0255	0.5216	-0.0356	0.3205	-0.0352	0.2782	-0.0221	0.5995	0.0222	0.4747	-0.0312	0.2876	-0.0066	0.8034	0.0424	0.3428	0.0114	0.7322	-0.0099	0.7118	0.0017	0.9528	-0.0334	0.3469	0.0043	0.87	0.152	0.01645	-0.0165	0.7467	-0.0127	0.03465	0.0353	0.2879	0.5892	0.5166	89.3815	0.4441	103.519	0.3501	-0.1099	0.09713	-0.0395	0.5679	-0.1003	0.245	0.0153	0.6952	0.0169	0.6643	-0.0848	0.2205	-0.0405	0.5812	-0.1125	0.08913	-0.0421	0.5394	0.005	0.8125	0.0028	0.8961	0.0105	0.6388	0.0006	0.9699	-0.0075	0.8158	-0.0295	0.5675	0.0235	0.6226	-0.0264	0.7334	-0.0039	0.9438	-0.0043	0.9495	0.0497	0.4999	0.0625	0.5326	0.0081	0.7133	0.0924	0.4649	0.0296	0.1897	0.0058	0.8352	-0.003	0.9369	0.0097	0.811	0.0054	0.9083	-1.3291	0.2298	-1.4944	0.1819	-1.6425	0.1489	-1.4473	0.1922	-203.654	0.1622	-1.959	0.1199	-1.6277	0.1997	-1.9388	0.1368
rs55871547	7	2354352	G/C	SNX8	0	Orru, 2020	Sardinia, Italy	SardiNIA project	3757 (family-based cohort)	IgD on transitional	-0.2309	1.76e-16	0.3007	-0.0101	0.7055	-0.0074	0.8925	-0.0083	0.7616	0.0002	0.993	-0.0217	0.4527	-0.0745	0.124	-0.0618	0.2195	-0.0018	0.8914	-0.0039	0.8768	0.0047	0.6635	-0.0217	0.2944	-0.0082	0.7379	-0.0303	0.06811	-0.0275	0.08397	0.0265	0.5216	0.0028	0.6597	0.015	0.5089	-0.0286	0.4198	-0.0599	0.1536	0.0114	0.6698	-0.0333	0.03936	-1.2549	0.08742	-0.0152	0.6201	-0.0013	0.9456	-0.0057	0.8625	0.0436	0.05305	0.0651	0.1417	0.0499	0.1762	-0.0153	0.5966	0.0336	0.2872	1.0541	0.3556	0.0561	0.4963	0.0511	0.6183	0.8393	0.2174	0.3364	0.7151	1.5255	0.1883	0.0307	0.442	-0.0429	0.2335	-0.0378	0.247	-0.0276	0.5145	0.0197	0.5288	-0.0308	0.2973	-0.0049	0.8559	0.0484	0.2817	0.0145	0.6645	-0.0101	0.7071	0.0007	0.9804	-0.0356	0.3159	0.0041	0.8765	0.1432	0.02525	-0.0088	0.864	-0.0119	0.04816	0.0328	0.3226	0.4736	0.6021	85.4537	0.4643	98.5433	0.3737	-0.1122	0.09027	-0.0458	0.508	-0.1014	0.2392	0.0135	0.7282	0.0146	0.7083	-0.0824	0.2336	-0.042	0.5669	-0.1106	0.09445	-0.0417	0.5426	0.0061	0.7722	0.004	0.8494	0.0114	0.6121	0.0015	0.9214	-0.0066	0.8377	-0.0315	0.542	0.0252	0.6011	-0.0222	0.7756	-0.0035	0.9506	-0.0022	0.9738	0.0465	0.5301	0.0561	0.5778	0.0108	0.629	0.0598	0.6394	0.0263	0.2475	0.0014	0.9595	-0.0098	0.795	0.0058	0.8865	0.0002	0.9966	-1.4067	0.2071	-1.5946	0.1573	-1.7544	0.1258	-1.5477	0.1662	-179.884	0.2207	-1.6467	0.1947	-1.2903	0.3133	-1.5701	0.2328
rs876039	7	50308811	C/G	AC020743.4	5574	Orru, 2020	Sardinia, Italy	SardiNIA project	3757 (family-based cohort)	Plasmacytoid DC AC	0.1971	9.514e-13	0.3702	-0.0238	0.3172	-0.0009	0.9858	-0.039	0.1059	0.0062	0.6958	-0.0199	0.4494	0.0142	0.7442	0.0152	0.7387	0.0181	0.1146	0.0211	0.3522	-0.0077	0.4496	0.0131	0.4873	-0.0186	0.3984	-0.0002	0.9895	-0.0012	0.9367	0.0289	0.4421	0.0073	0.2135	0.0409	0.05841	0.0512	0.1261	0.0192	0.629	0.0207	0.4072	0.0194	0.2035	1.3631	0.04806	-0.0102	0.7281	-0.0181	0.3105	-0.0309	0.3247	0.006	0.7816	-0.013	0.7585	0.01	0.7754	0.0161	0.5376	-0.0374	0.2124	-0.1798	0.8676	-0.0335	0.6662	0.0091	0.9253	-0.0554	0.9301	-1.0605	0.221	-1.5713	0.1493	-0.0302	0.427	-0.0513	0.1344	0.0108	0.7283	-0.0259	0.5158	-0.0284	0.3395	0.006	0.8313	0.0295	0.2458	0.0037	0.9312	0.019	0.5479	-0.0164	0.4928	0.0016	0.9517	-0.04	0.2048	-0.0459	0.04851	-0.0588	0.3303	-0.0163	0.7266	0.0007	0.8925	0.0299	0.3147	0.1645	0.8405	85.6363	0.4183	83.3796	0.4051	0.0016	0.9786	-0.0449	0.472	-0.0693	0.3718	-0.042	0.2321	-0.0435	0.2158	-0.0213	0.7334	-0.0659	0.3049	-0.0637	0.2804	-0.051	0.4064	0.0067	0.7252	-0.0084	0.6617	0.01	0.6217	0.0125	0.3471	-0.003	0.9179	-0.0161	0.7289	-0.0688	0.1302	-0.0563	0.4464	-0.0707	0.1821	-0.0644	0.3208	-0.0543	0.4401	-0.044	0.6459	-0.0405	0.05238	-0.163	0.176	-0.0254	0.2379	-0.0499	0.05952	-0.0699	0.05148	-0.0428	0.2698	-0.0499	0.2711	1.971	0.05931	1.6219	0.1259	1.3898	0.1976	1.6525	0.1154	1.4758	0.9916	0.7296	0.5465	0.5717	0.639	0.7972	0.5264
rs445	7	92408370	T/C	CDK6	0	Orru, 2020	Sardinia, Italy	SardiNIA project	3757 (family-based cohort)	SSC-A on granulocyte	-0.4371	3.84e-40	0.06094	0.0178	0.6994	0.0678	0.4725	0.0478	0.3193	0.0136	0.6654	0.0594	0.2548	-0.0549	0.5244	-0.0282	0.7537	0.0074	0.743	0.0235	0.5995	-0.0023	0.9044	0.0065	0.8607	0.029	0.5007	-0.0117	0.6919	-0.0118	0.6786	0.0875	0.233	0.0108	0.3477	0.0264	0.5194	0.0019	0.9755	-0.0211	0.7836	0.0601	0.1995	0.01	0.7327	0.1395	0.9147	0.0594	0.2779	0.0487	0.1433	0.0462	0.4374	0.0272	0.5002	0.038	0.6425	-0.0162	0.8071	-0.0234	0.6486	-0.0842	0.1335	-1.0707	0.5962	-0.1404	0.3371	-0.1469	0.4195	-2.5665	0.03216	-2.5216	0.1249	-3.8369	0.06088	-0.1784	0.01193	0.056	0.3817	-0.0275	0.6346	-0.0007	0.9927	0.0039	0.9441	-0.0719	0.1725	-0.0404	0.3963	-0.0085	0.9151	0.0202	0.7337	-0.0019	0.9674	-0.0337	0.5131	-0.0196	0.7553	0.0347	0.4521	-0.0563	0.6268	-0.0801	0.3802	-0.009	0.4059	-0.0243	0.6768	-1.5959	0.3232	-150.034	0.4748	-227.806	0.2478	0.1258	0.2864	0.1305	0.285	0.0982	0.5169	0.067	0.3327	0.0602	0.3845	0.0598	0.6269	0.0396	0.7569	0.0364	0.7535	0.0684	0.5717	0.0139	0.7098	0.0116	0.755	0.0271	0.4936	0.012	0.6468	-0.0055	0.9231	0.0272	0.7663	-0.0841	0.3245	-0.1047	0.4504	-0.0874	0.3779	0.0661	0.5823	-0.2234	0.08832	-0.2631	0.1406	-0.083	0.03428	0.016	0.9441	-0.0222	0.5821	-0.0578	0.2442	-0.0443	0.5104	-0.0199	0.7848	-0.0035	0.9675	3.835	0.05234	4.2004	0.03522	4.1151	0.04254	4.2162	0.03291	135.418	0.6051	2.3995	0.2893	2.278	0.318	2.6641	0.2571
rs445	7	92408370	T/C	CDK6	0	Orru, 2020	Sardinia, Italy	SardiNIA project	3757 (family-based cohort)	FSC-A on granulocyte	-0.4475	3.45e-38	0.06094	0.0178	0.6994	0.0678	0.4725	0.0478	0.3193	0.0136	0.6654	0.0594	0.2548	-0.0549	0.5244	-0.0282	0.7537	0.0074	0.743	0.0235	0.5995	-0.0023	0.9044	0.0065	0.8607	0.029	0.5007	-0.0117	0.6919	-0.0118	0.6786	0.0875	0.233	0.0108	0.3477	0.0264	0.5194	0.0019	0.9755	-0.0211	0.7836	0.0601	0.1995	0.01	0.7327	0.1395	0.9147	0.0594	0.2779	0.0487	0.1433	0.0462	0.4374	0.0272	0.5002	0.038	0.6425	-0.0162	0.8071	-0.0234	0.6486	-0.0842	0.1335	-1.0707	0.5962	-0.1404	0.3371	-0.1469	0.4195	-2.5665	0.03216	-2.5216	0.1249	-3.8369	0.06088	-0.1784	0.01193	0.056	0.3817	-0.0275	0.6346	-0.0007	0.9927	0.0039	0.9441	-0.0719	0.1725	-0.0404	0.3963	-0.0085	0.9151	0.0202	0.7337	-0.0019	0.9674	-0.0337	0.5131	-0.0196	0.7553	0.0347	0.4521	-0.0563	0.6268	-0.0801	0.3802	-0.009	0.4059	-0.0243	0.6768	-1.5959	0.3232	-150.034	0.4748	-227.806	0.2478	0.1258	0.2864	0.1305	0.285	0.0982	0.5169	0.067	0.3327	0.0602	0.3845	0.0598	0.6269	0.0396	0.7569	0.0364	0.7535	0.0684	0.5717	0.0139	0.7098	0.0116	0.755	0.0271	0.4936	0.012	0.6468	-0.0055	0.9231	0.0272	0.7663	-0.0841	0.3245	-0.1047	0.4504	-0.0874	0.3779	0.0661	0.5823	-0.2234	0.08832	-0.2631	0.1406	-0.083	0.03428	0.016	0.9441	-0.0222	0.5821	-0.0578	0.2442	-0.0443	0.5104	-0.0199	0.7848	-0.0035	0.9675	3.835	0.05234	4.2004	0.03522	4.1151	0.04254	4.2162	0.03291	135.418	0.6051	2.3995	0.2893	2.278	0.318	2.6641	0.2571
rs445	7	92408370	T/C	CDK6	0	Orru, 2020	Sardinia, Italy	SardiNIA project	3757 (family-based cohort)	CD127 on granulocyte	-0.3156	4.02e-20	0.06094	0.0178	0.6994	0.0678	0.4725	0.0478	0.3193	0.0136	0.6654	0.0594	0.2548	-0.0549	0.5244	-0.0282	0.7537	0.0074	0.743	0.0235	0.5995	-0.0023	0.9044	0.0065	0.8607	0.029	0.5007	-0.0117	0.6919	-0.0118	0.6786	0.0875	0.233	0.0108	0.3477	0.0264	0.5194	0.0019	0.9755	-0.0211	0.7836	0.0601	0.1995	0.01	0.7327	0.1395	0.9147	0.0594	0.2779	0.0487	0.1433	0.0462	0.4374	0.0272	0.5002	0.038	0.6425	-0.0162	0.8071	-0.0234	0.6486	-0.0842	0.1335	-1.0707	0.5962	-0.1404	0.3371	-0.1469	0.4195	-2.5665	0.03216	-2.5216	0.1249	-3.8369	0.06088	-0.1784	0.01193	0.056	0.3817	-0.0275	0.6346	-0.0007	0.9927	0.0039	0.9441	-0.0719	0.1725	-0.0404	0.3963	-0.0085	0.9151	0.0202	0.7337	-0.0019	0.9674	-0.0337	0.5131	-0.0196	0.7553	0.0347	0.4521	-0.0563	0.6268	-0.0801	0.3802	-0.009	0.4059	-0.0243	0.6768	-1.5959	0.3232	-150.034	0.4748	-227.806	0.2478	0.1258	0.2864	0.1305	0.285	0.0982	0.5169	0.067	0.3327	0.0602	0.3845	0.0598	0.6269	0.0396	0.7569	0.0364	0.7535	0.0684	0.5717	0.0139	0.7098	0.0116	0.755	0.0271	0.4936	0.012	0.6468	-0.0055	0.9231	0.0272	0.7663	-0.0841	0.3245	-0.1047	0.4504	-0.0874	0.3779	0.0661	0.5823	-0.2234	0.08832	-0.2631	0.1406	-0.083	0.03428	0.016	0.9441	-0.0222	0.5821	-0.0578	0.2442	-0.0443	0.5104	-0.0199	0.7848	-0.0035	0.9675	3.835	0.05234	4.2004	0.03522	4.1151	0.04254	4.2162	0.03291	135.418	0.6051	2.3995	0.2893	2.278	0.318	2.6641	0.2571
rs445	7	92408370	T/C	CDK6	0	Orru, 2020	Sardinia, Italy	SardiNIA project	3757 (family-based cohort)	CCR2 on granulocyte	-0.2826	2.411e-16	0.06094	0.0178	0.6994	0.0678	0.4725	0.0478	0.3193	0.0136	0.6654	0.0594	0.2548	-0.0549	0.5244	-0.0282	0.7537	0.0074	0.743	0.0235	0.5995	-0.0023	0.9044	0.0065	0.8607	0.029	0.5007	-0.0117	0.6919	-0.0118	0.6786	0.0875	0.233	0.0108	0.3477	0.0264	0.5194	0.0019	0.9755	-0.0211	0.7836	0.0601	0.1995	0.01	0.7327	0.1395	0.9147	0.0594	0.2779	0.0487	0.1433	0.0462	0.4374	0.0272	0.5002	0.038	0.6425	-0.0162	0.8071	-0.0234	0.6486	-0.0842	0.1335	-1.0707	0.5962	-0.1404	0.3371	-0.1469	0.4195	-2.5665	0.03216	-2.5216	0.1249	-3.8369	0.06088	-0.1784	0.01193	0.056	0.3817	-0.0275	0.6346	-0.0007	0.9927	0.0039	0.9441	-0.0719	0.1725	-0.0404	0.3963	-0.0085	0.9151	0.0202	0.7337	-0.0019	0.9674	-0.0337	0.5131	-0.0196	0.7553	0.0347	0.4521	-0.0563	0.6268	-0.0801	0.3802	-0.009	0.4059	-0.0243	0.6768	-1.5959	0.3232	-150.034	0.4748	-227.806	0.2478	0.1258	0.2864	0.1305	0.285	0.0982	0.5169	0.067	0.3327	0.0602	0.3845	0.0598	0.6269	0.0396	0.7569	0.0364	0.7535	0.0684	0.5717	0.0139	0.7098	0.0116	0.755	0.0271	0.4936	0.012	0.6468	-0.0055	0.9231	0.0272	0.7663	-0.0841	0.3245	-0.1047	0.4504	-0.0874	0.3779	0.0661	0.5823	-0.2234	0.08832	-0.2631	0.1406	-0.083	0.03428	0.016	0.9441	-0.0222	0.5821	-0.0578	0.2442	-0.0443	0.5104	-0.0199	0.7848	-0.0035	0.9675	3.835	0.05234	4.2004	0.03522	4.1151	0.04254	4.2162	0.03291	135.418	0.6051	2.3995	0.2893	2.278	0.318	2.6641	0.2571
rs445	7	92408370	T/C	CDK6	0	Orru, 2020	Sardinia, Italy	SardiNIA project	3757 (family-based cohort)	SSC-A on CD14+ monocyte	-0.229	4.938e-12	0.06094	0.0178	0.6994	0.0678	0.4725	0.0478	0.3193	0.0136	0.6654	0.0594	0.2548	-0.0549	0.5244	-0.0282	0.7537	0.0074	0.743	0.0235	0.5995	-0.0023	0.9044	0.0065	0.8607	0.029	0.5007	-0.0117	0.6919	-0.0118	0.6786	0.0875	0.233	0.0108	0.3477	0.0264	0.5194	0.0019	0.9755	-0.0211	0.7836	0.0601	0.1995	0.01	0.7327	0.1395	0.9147	0.0594	0.2779	0.0487	0.1433	0.0462	0.4374	0.0272	0.5002	0.038	0.6425	-0.0162	0.8071	-0.0234	0.6486	-0.0842	0.1335	-1.0707	0.5962	-0.1404	0.3371	-0.1469	0.4195	-2.5665	0.03216	-2.5216	0.1249	-3.8369	0.06088	-0.1784	0.01193	0.056	0.3817	-0.0275	0.6346	-0.0007	0.9927	0.0039	0.9441	-0.0719	0.1725	-0.0404	0.3963	-0.0085	0.9151	0.0202	0.7337	-0.0019	0.9674	-0.0337	0.5131	-0.0196	0.7553	0.0347	0.4521	-0.0563	0.6268	-0.0801	0.3802	-0.009	0.4059	-0.0243	0.6768	-1.5959	0.3232	-150.034	0.4748	-227.806	0.2478	0.1258	0.2864	0.1305	0.285	0.0982	0.5169	0.067	0.3327	0.0602	0.3845	0.0598	0.6269	0.0396	0.7569	0.0364	0.7535	0.0684	0.5717	0.0139	0.7098	0.0116	0.755	0.0271	0.4936	0.012	0.6468	-0.0055	0.9231	0.0272	0.7663	-0.0841	0.3245	-0.1047	0.4504	-0.0874	0.3779	0.0661	0.5823	-0.2234	0.08832	-0.2631	0.1406	-0.083	0.03428	0.016	0.9441	-0.0222	0.5821	-0.0578	0.2442	-0.0443	0.5104	-0.0199	0.7848	-0.0035	0.9675	3.835	0.05234	4.2004	0.03522	4.1151	0.04254	4.2162	0.03291	135.418	0.6051	2.3995	0.2893	2.278	0.318	2.6641	0.2571
rs2738144	8	6826043	A/T	DEFA10P	0	Orru, 2020	Sardinia, Italy	SardiNIA project	3757 (family-based cohort)	SSC-A on granulocyte	-0.2464	1.591e-17	-	-	-	-	-	-	-	-	-	-	-	-	-	-	-	-	-	-	-	-	-	-	-	-	-	-	-	-	-	-	-	-	-	-	-	-	-	-	-	-	-	-	-	-	-	-	-	-	-	-	-	-	-	-	-	-	-	-	-	-	-	-	-	-	-	-	-	-	-	-	-	-	-	-	-	-	-	-	-	-	-	-	-	-	-	-	-	-	-	-	-	-	-	-	-	-	-	-	-	-	-	-	-	-	-	-	-	-	-	-	-	-	-	-	-	-	-	-	-	-	-	-	-	-	-	-	-	-	-	-	-	-	-	-	-	-	-	-	-	-	-	-	-	-	-	-	-	-	-	-	-	-	-	-	-	-	-	-	-	-	-	-	-	-	-	-	-	-	-	-	-	-	-	-	-	-	-	-	-	-	-	-	-	-	-
rs12675296	8	6828795	G/A	DEFA10P	2159	Orru, 2020	Sardinia, Italy	SardiNIA project	3757 (family-based cohort)	CD80 on granulocyte	-0.6824	1.764e-15	-	-	-	-	-	-	-	-	-	-	-	-	-	-	-	-	-	-	-	-	-	-	-	-	-	-	-	-	-	-	-	-	-	-	-	-	-	-	-	-	-	-	-	-	-	-	-	-	-	-	-	-	-	-	-	-	-	-	-	-	-	-	-	-	-	-	-	-	-	-	-	-	-	-	-	-	-	-	-	-	-	-	-	-	-	-	-	-	-	-	-	-	-	-	-	-	-	-	-	-	-	-	-	-	-	-	-	-	-	-	-	-	-	-	-	-	-	-	-	-	-	-	-	-	-	-	-	-	-	-	-	-	-	-	-	-	-	-	-	-	-	-	-	-	-	-	-	-	-	-	-	-	-	-	-	-	-	-	-	-	-	-	-	-	-	-	-	-	-	-	-	-	-	-	-	-	-	-	-	-	-	-	-	-	-
rs397728802	10	6076511	C/CA	IL2RA	0	Orru, 2020	Sardinia, Italy	SardiNIA project	3757 (family-based cohort)	CD25 on CD39+ CD4 Treg	0.1819	4.234e-12	-	-	-	-	-	-	-	-	-	-	-	-	-	-	-	-	-	-	-	-	-	-	-	-	-	-	-	-	-	-	-	-	-	-	-	-	-	-	-	-	-	-	-	-	-	-	-	-	-	-	-	-	-	-	-	-	-	-	-	-	-	-	-	-	-	-	-	-	-	-	-	-	-	-	-	-	-	-	-	-	-	-	-	-	-	-	-	-	-	-	-	-	-	-	-	-	-	-	-	-	-	-	-	-	-	-	-	-	-	-	-	-	-	-	-	-	-	-	-	-	-	-	-	-	-	-	-	-	-	-	-	-	-	-	-	-	-	-	-	-	-	-	-	-	-	-	-	-	-	-	-	-	-	-	-	-	-	-	-	-	-	-	-	-	-	-	-	-	-	-	-	-	-	-	-	-	-	-	-	-	-	-	-	-	-
rs61839660	10	6094697	T/C	IL2RA	0	Orru, 2020	Sardinia, Italy	SardiNIA project	3757 (family-based cohort)	CD25 on CD28+ CD4+	-0.4562	2.381e-16	0.07637	-0.0856	0.07357	0.0208	0.809	-0.0628	0.1509	-0.0428	0.1533	0.0525	0.258	-0.1244	0.1143	-0.1359	0.09761	0.0275	0.1925	0.1035	0.01056	-0.0003	0.9856	-0.0146	0.6655	0.0239	0.5537	-0.0583	0.03272	-0.0506	0.05317	0.0793	0.2358	0.0083	0.4194	-0.0097	0.7981	0.0899	0.1355	0.018	0.8031	-0.0284	0.5345	-0.0111	0.6984	0.0044	0.9973	0.019	0.7219	-0.0202	0.5274	-0.0594	0.2862	-0.0216	0.5775	-0.0922	0.2254	-0.0417	0.5042	0.0648	0.1633	0.0643	0.2392	-0.6673	0.7355	0.0082	0.9541	0.1174	0.5071	0.2253	0.8478	1.1936	0.4464	1.2271	0.5393	-0.0047	0.9458	-0.0074	0.9038	-0.0676	0.2258	0.095	0.185	0.0514	0.3364	-0.0419	0.4076	0.0333	0.4712	-0.0696	0.3642	-0.0672	0.2294	-0.0418	0.342	-0.0455	0.3456	-0.0169	0.7721	0.0074	0.8622	0.0458	0.6846	-0.0266	0.7446	-0.0068	0.4894	-0.0364	0.5044	0.4063	0.7826	-153.68	0.4093	61.4063	0.7301	0.136	0.2034	0.1854	0.08559	0.0657	0.6302	0.075	0.2313	0.0702	0.2638	-0.0265	0.8138	-0.0482	0.6821	0.027	0.7947	0.0175	0.8737	0.0598	0.07991	0.0593	0.07867	0.0618	0.09207	0.04	0.09756	0.0843	0.1043	0.1242	0.1412	0.0188	0.82	0.0198	0.8815	0.0787	0.4104	0.1119	0.3327	0.0402	0.7507	0.0127	0.941	0.0333	0.3868	-0.1895	0.3949	-0.0391	0.3114	-0.0116	0.8076	-0.0248	0.6973	-0.0761	0.2666	-0.0925	0.2481	-0.8017	0.6766	-1.6801	0.3878	-1.9326	0.3281	-1.9741	0.3061	78.4946	0.7557	0.8562	0.6954	0.27	0.9024	1.0889	0.6306
rs61839660	10	6094697	T/C	IL2RA	0	Orru, 2020	Sardinia, Italy	SardiNIA project	3757 (family-based cohort)	CD25hi CD45RA- CD4 not Treg %CD4+	-0.6146	2.776e-28	0.07637	-0.0856	0.07357	0.0208	0.809	-0.0628	0.1509	-0.0428	0.1533	0.0525	0.258	-0.1244	0.1143	-0.1359	0.09761	0.0275	0.1925	0.1035	0.01056	-0.0003	0.9856	-0.0146	0.6655	0.0239	0.5537	-0.0583	0.03272	-0.0506	0.05317	0.0793	0.2358	0.0083	0.4194	-0.0097	0.7981	0.0899	0.1355	0.018	0.8031	-0.0284	0.5345	-0.0111	0.6984	0.0044	0.9973	0.019	0.7219	-0.0202	0.5274	-0.0594	0.2862	-0.0216	0.5775	-0.0922	0.2254	-0.0417	0.5042	0.0648	0.1633	0.0643	0.2392	-0.6673	0.7355	0.0082	0.9541	0.1174	0.5071	0.2253	0.8478	1.1936	0.4464	1.2271	0.5393	-0.0047	0.9458	-0.0074	0.9038	-0.0676	0.2258	0.095	0.185	0.0514	0.3364	-0.0419	0.4076	0.0333	0.4712	-0.0696	0.3642	-0.0672	0.2294	-0.0418	0.342	-0.0455	0.3456	-0.0169	0.7721	0.0074	0.8622	0.0458	0.6846	-0.0266	0.7446	-0.0068	0.4894	-0.0364	0.5044	0.4063	0.7826	-153.68	0.4093	61.4063	0.7301	0.136	0.2034	0.1854	0.08559	0.0657	0.6302	0.075	0.2313	0.0702	0.2638	-0.0265	0.8138	-0.0482	0.6821	0.027	0.7947	0.0175	0.8737	0.0598	0.07991	0.0593	0.07867	0.0618	0.09207	0.04	0.09756	0.0843	0.1043	0.1242	0.1412	0.0188	0.82	0.0198	0.8815	0.0787	0.4104	0.1119	0.3327	0.0402	0.7507	0.0127	0.941	0.0333	0.3868	-0.1895	0.3949	-0.0391	0.3114	-0.0116	0.8076	-0.0248	0.6973	-0.0761	0.2666	-0.0925	0.2481	-0.8017	0.6766	-1.6801	0.3878	-1.9326	0.3281	-1.9741	0.3061	78.4946	0.7557	0.8562	0.6954	0.27	0.9024	1.0889	0.6306
rs61839660	10	6094697	T/C	IL2RA	0	Orru, 2020	Sardinia, Italy	SardiNIA project	3757 (family-based cohort)	CD25 on CD45RA- CD4 not Treg	-0.6113	6.696e-28	0.07637	-0.0856	0.07357	0.0208	0.809	-0.0628	0.1509	-0.0428	0.1533	0.0525	0.258	-0.1244	0.1143	-0.1359	0.09761	0.0275	0.1925	0.1035	0.01056	-0.0003	0.9856	-0.0146	0.6655	0.0239	0.5537	-0.0583	0.03272	-0.0506	0.05317	0.0793	0.2358	0.0083	0.4194	-0.0097	0.7981	0.0899	0.1355	0.018	0.8031	-0.0284	0.5345	-0.0111	0.6984	0.0044	0.9973	0.019	0.7219	-0.0202	0.5274	-0.0594	0.2862	-0.0216	0.5775	-0.0922	0.2254	-0.0417	0.5042	0.0648	0.1633	0.0643	0.2392	-0.6673	0.7355	0.0082	0.9541	0.1174	0.5071	0.2253	0.8478	1.1936	0.4464	1.2271	0.5393	-0.0047	0.9458	-0.0074	0.9038	-0.0676	0.2258	0.095	0.185	0.0514	0.3364	-0.0419	0.4076	0.0333	0.4712	-0.0696	0.3642	-0.0672	0.2294	-0.0418	0.342	-0.0455	0.3456	-0.0169	0.7721	0.0074	0.8622	0.0458	0.6846	-0.0266	0.7446	-0.0068	0.4894	-0.0364	0.5044	0.4063	0.7826	-153.68	0.4093	61.4063	0.7301	0.136	0.2034	0.1854	0.08559	0.0657	0.6302	0.075	0.2313	0.0702	0.2638	-0.0265	0.8138	-0.0482	0.6821	0.027	0.7947	0.0175	0.8737	0.0598	0.07991	0.0593	0.07867	0.0618	0.09207	0.04	0.09756	0.0843	0.1043	0.1242	0.1412	0.0188	0.82	0.0198	0.8815	0.0787	0.4104	0.1119	0.3327	0.0402	0.7507	0.0127	0.941	0.0333	0.3868	-0.1895	0.3949	-0.0391	0.3114	-0.0116	0.8076	-0.0248	0.6973	-0.0761	0.2666	-0.0925	0.2481	-0.8017	0.6766	-1.6801	0.3878	-1.9326	0.3281	-1.9741	0.3061	78.4946	0.7557	0.8562	0.6954	0.27	0.9024	1.0889	0.6306
rs61839660	10	6094697	T/C	IL2RA	0	Orru, 2020	Sardinia, Italy	SardiNIA project	3757 (family-based cohort)	CD25hi %CD4+	-0.592	1.637e-26	0.07637	-0.0856	0.07357	0.0208	0.809	-0.0628	0.1509	-0.0428	0.1533	0.0525	0.258	-0.1244	0.1143	-0.1359	0.09761	0.0275	0.1925	0.1035	0.01056	-0.0003	0.9856	-0.0146	0.6655	0.0239	0.5537	-0.0583	0.03272	-0.0506	0.05317	0.0793	0.2358	0.0083	0.4194	-0.0097	0.7981	0.0899	0.1355	0.018	0.8031	-0.0284	0.5345	-0.0111	0.6984	0.0044	0.9973	0.019	0.7219	-0.0202	0.5274	-0.0594	0.2862	-0.0216	0.5775	-0.0922	0.2254	-0.0417	0.5042	0.0648	0.1633	0.0643	0.2392	-0.6673	0.7355	0.0082	0.9541	0.1174	0.5071	0.2253	0.8478	1.1936	0.4464	1.2271	0.5393	-0.0047	0.9458	-0.0074	0.9038	-0.0676	0.2258	0.095	0.185	0.0514	0.3364	-0.0419	0.4076	0.0333	0.4712	-0.0696	0.3642	-0.0672	0.2294	-0.0418	0.342	-0.0455	0.3456	-0.0169	0.7721	0.0074	0.8622	0.0458	0.6846	-0.0266	0.7446	-0.0068	0.4894	-0.0364	0.5044	0.4063	0.7826	-153.68	0.4093	61.4063	0.7301	0.136	0.2034	0.1854	0.08559	0.0657	0.6302	0.075	0.2313	0.0702	0.2638	-0.0265	0.8138	-0.0482	0.6821	0.027	0.7947	0.0175	0.8737	0.0598	0.07991	0.0593	0.07867	0.0618	0.09207	0.04	0.09756	0.0843	0.1043	0.1242	0.1412	0.0188	0.82	0.0198	0.8815	0.0787	0.4104	0.1119	0.3327	0.0402	0.7507	0.0127	0.941	0.0333	0.3868	-0.1895	0.3949	-0.0391	0.3114	-0.0116	0.8076	-0.0248	0.6973	-0.0761	0.2666	-0.0925	0.2481	-0.8017	0.6766	-1.6801	0.3878	-1.9326	0.3281	-1.9741	0.3061	78.4946	0.7557	0.8562	0.6954	0.27	0.9024	1.0889	0.6306
rs61839660	10	6094697	T/C	IL2RA	0	Orru, 2020	Sardinia, Italy	SardiNIA project	3757 (family-based cohort)	CD25hi CD45RA- CD4 not Treg %T cell	-0.5758	5.323e-25	0.07637	-0.0856	0.07357	0.0208	0.809	-0.0628	0.1509	-0.0428	0.1533	0.0525	0.258	-0.1244	0.1143	-0.1359	0.09761	0.0275	0.1925	0.1035	0.01056	-0.0003	0.9856	-0.0146	0.6655	0.0239	0.5537	-0.0583	0.03272	-0.0506	0.05317	0.0793	0.2358	0.0083	0.4194	-0.0097	0.7981	0.0899	0.1355	0.018	0.8031	-0.0284	0.5345	-0.0111	0.6984	0.0044	0.9973	0.019	0.7219	-0.0202	0.5274	-0.0594	0.2862	-0.0216	0.5775	-0.0922	0.2254	-0.0417	0.5042	0.0648	0.1633	0.0643	0.2392	-0.6673	0.7355	0.0082	0.9541	0.1174	0.5071	0.2253	0.8478	1.1936	0.4464	1.2271	0.5393	-0.0047	0.9458	-0.0074	0.9038	-0.0676	0.2258	0.095	0.185	0.0514	0.3364	-0.0419	0.4076	0.0333	0.4712	-0.0696	0.3642	-0.0672	0.2294	-0.0418	0.342	-0.0455	0.3456	-0.0169	0.7721	0.0074	0.8622	0.0458	0.6846	-0.0266	0.7446	-0.0068	0.4894	-0.0364	0.5044	0.4063	0.7826	-153.68	0.4093	61.4063	0.7301	0.136	0.2034	0.1854	0.08559	0.0657	0.6302	0.075	0.2313	0.0702	0.2638	-0.0265	0.8138	-0.0482	0.6821	0.027	0.7947	0.0175	0.8737	0.0598	0.07991	0.0593	0.07867	0.0618	0.09207	0.04	0.09756	0.0843	0.1043	0.1242	0.1412	0.0188	0.82	0.0198	0.8815	0.0787	0.4104	0.1119	0.3327	0.0402	0.7507	0.0127	0.941	0.0333	0.3868	-0.1895	0.3949	-0.0391	0.3114	-0.0116	0.8076	-0.0248	0.6973	-0.0761	0.2666	-0.0925	0.2481	-0.8017	0.6766	-1.6801	0.3878	-1.9326	0.3281	-1.9741	0.3061	78.4946	0.7557	0.8562	0.6954	0.27	0.9024	1.0889	0.6306
rs61839660	10	6094697	T/C	IL2RA	0	Orru, 2020	Sardinia, Italy	SardiNIA project	3757 (family-based cohort)	CD25hi CD45RA- CD4 not Treg AC	-0.5547	2.403e-22	0.07637	-0.0856	0.07357	0.0208	0.809	-0.0628	0.1509	-0.0428	0.1533	0.0525	0.258	-0.1244	0.1143	-0.1359	0.09761	0.0275	0.1925	0.1035	0.01056	-0.0003	0.9856	-0.0146	0.6655	0.0239	0.5537	-0.0583	0.03272	-0.0506	0.05317	0.0793	0.2358	0.0083	0.4194	-0.0097	0.7981	0.0899	0.1355	0.018	0.8031	-0.0284	0.5345	-0.0111	0.6984	0.0044	0.9973	0.019	0.7219	-0.0202	0.5274	-0.0594	0.2862	-0.0216	0.5775	-0.0922	0.2254	-0.0417	0.5042	0.0648	0.1633	0.0643	0.2392	-0.6673	0.7355	0.0082	0.9541	0.1174	0.5071	0.2253	0.8478	1.1936	0.4464	1.2271	0.5393	-0.0047	0.9458	-0.0074	0.9038	-0.0676	0.2258	0.095	0.185	0.0514	0.3364	-0.0419	0.4076	0.0333	0.4712	-0.0696	0.3642	-0.0672	0.2294	-0.0418	0.342	-0.0455	0.3456	-0.0169	0.7721	0.0074	0.8622	0.0458	0.6846	-0.0266	0.7446	-0.0068	0.4894	-0.0364	0.5044	0.4063	0.7826	-153.68	0.4093	61.4063	0.7301	0.136	0.2034	0.1854	0.08559	0.0657	0.6302	0.075	0.2313	0.0702	0.2638	-0.0265	0.8138	-0.0482	0.6821	0.027	0.7947	0.0175	0.8737	0.0598	0.07991	0.0593	0.07867	0.0618	0.09207	0.04	0.09756	0.0843	0.1043	0.1242	0.1412	0.0188	0.82	0.0198	0.8815	0.0787	0.4104	0.1119	0.3327	0.0402	0.7507	0.0127	0.941	0.0333	0.3868	-0.1895	0.3949	-0.0391	0.3114	-0.0116	0.8076	-0.0248	0.6973	-0.0761	0.2666	-0.0925	0.2481	-0.8017	0.6766	-1.6801	0.3878	-1.9326	0.3281	-1.9741	0.3061	78.4946	0.7557	0.8562	0.6954	0.27	0.9024	1.0889	0.6306
rs61839660	10	6094697	T/C	IL2RA	0	Orru, 2020	Sardinia, Italy	SardiNIA project	3757 (family-based cohort)	CD25hi %T cell	-0.5156	3.211e-20	0.07637	-0.0856	0.07357	0.0208	0.809	-0.0628	0.1509	-0.0428	0.1533	0.0525	0.258	-0.1244	0.1143	-0.1359	0.09761	0.0275	0.1925	0.1035	0.01056	-0.0003	0.9856	-0.0146	0.6655	0.0239	0.5537	-0.0583	0.03272	-0.0506	0.05317	0.0793	0.2358	0.0083	0.4194	-0.0097	0.7981	0.0899	0.1355	0.018	0.8031	-0.0284	0.5345	-0.0111	0.6984	0.0044	0.9973	0.019	0.7219	-0.0202	0.5274	-0.0594	0.2862	-0.0216	0.5775	-0.0922	0.2254	-0.0417	0.5042	0.0648	0.1633	0.0643	0.2392	-0.6673	0.7355	0.0082	0.9541	0.1174	0.5071	0.2253	0.8478	1.1936	0.4464	1.2271	0.5393	-0.0047	0.9458	-0.0074	0.9038	-0.0676	0.2258	0.095	0.185	0.0514	0.3364	-0.0419	0.4076	0.0333	0.4712	-0.0696	0.3642	-0.0672	0.2294	-0.0418	0.342	-0.0455	0.3456	-0.0169	0.7721	0.0074	0.8622	0.0458	0.6846	-0.0266	0.7446	-0.0068	0.4894	-0.0364	0.5044	0.4063	0.7826	-153.68	0.4093	61.4063	0.7301	0.136	0.2034	0.1854	0.08559	0.0657	0.6302	0.075	0.2313	0.0702	0.2638	-0.0265	0.8138	-0.0482	0.6821	0.027	0.7947	0.0175	0.8737	0.0598	0.07991	0.0593	0.07867	0.0618	0.09207	0.04	0.09756	0.0843	0.1043	0.1242	0.1412	0.0188	0.82	0.0198	0.8815	0.0787	0.4104	0.1119	0.3327	0.0402	0.7507	0.0127	0.941	0.0333	0.3868	-0.1895	0.3949	-0.0391	0.3114	-0.0116	0.8076	-0.0248	0.6973	-0.0761	0.2666	-0.0925	0.2481	-0.8017	0.6766	-1.6801	0.3878	-1.9326	0.3281	-1.9741	0.3061	78.4946	0.7557	0.8562	0.6954	0.27	0.9024	1.0889	0.6306
rs61839660	10	6094697	T/C	IL2RA	0	Orru, 2020	Sardinia, Italy	SardiNIA project	3757 (family-based cohort)	CD25hi AC	-0.4625	4.054e-16	0.07637	-0.0856	0.07357	0.0208	0.809	-0.0628	0.1509	-0.0428	0.1533	0.0525	0.258	-0.1244	0.1143	-0.1359	0.09761	0.0275	0.1925	0.1035	0.01056	-0.0003	0.9856	-0.0146	0.6655	0.0239	0.5537	-0.0583	0.03272	-0.0506	0.05317	0.0793	0.2358	0.0083	0.4194	-0.0097	0.7981	0.0899	0.1355	0.018	0.8031	-0.0284	0.5345	-0.0111	0.6984	0.0044	0.9973	0.019	0.7219	-0.0202	0.5274	-0.0594	0.2862	-0.0216	0.5775	-0.0922	0.2254	-0.0417	0.5042	0.0648	0.1633	0.0643	0.2392	-0.6673	0.7355	0.0082	0.9541	0.1174	0.5071	0.2253	0.8478	1.1936	0.4464	1.2271	0.5393	-0.0047	0.9458	-0.0074	0.9038	-0.0676	0.2258	0.095	0.185	0.0514	0.3364	-0.0419	0.4076	0.0333	0.4712	-0.0696	0.3642	-0.0672	0.2294	-0.0418	0.342	-0.0455	0.3456	-0.0169	0.7721	0.0074	0.8622	0.0458	0.6846	-0.0266	0.7446	-0.0068	0.4894	-0.0364	0.5044	0.4063	0.7826	-153.68	0.4093	61.4063	0.7301	0.136	0.2034	0.1854	0.08559	0.0657	0.6302	0.075	0.2313	0.0702	0.2638	-0.0265	0.8138	-0.0482	0.6821	0.027	0.7947	0.0175	0.8737	0.0598	0.07991	0.0593	0.07867	0.0618	0.09207	0.04	0.09756	0.0843	0.1043	0.1242	0.1412	0.0188	0.82	0.0198	0.8815	0.0787	0.4104	0.1119	0.3327	0.0402	0.7507	0.0127	0.941	0.0333	0.3868	-0.1895	0.3949	-0.0391	0.3114	-0.0116	0.8076	-0.0248	0.6973	-0.0761	0.2666	-0.0925	0.2481	-0.8017	0.6766	-1.6801	0.3878	-1.9326	0.3281	-1.9741	0.3061	78.4946	0.7557	0.8562	0.6954	0.27	0.9024	1.0889	0.6306
rs61839660	10	6094697	T/C	IL2RA	0	Orru, 2020	Sardinia, Italy	SardiNIA project	3757 (family-based cohort)	Activated & secreting Treg %CD4+	-0.4097	1.38e-13	0.07637	-0.0856	0.07357	0.0208	0.809	-0.0628	0.1509	-0.0428	0.1533	0.0525	0.258	-0.1244	0.1143	-0.1359	0.09761	0.0275	0.1925	0.1035	0.01056	-0.0003	0.9856	-0.0146	0.6655	0.0239	0.5537	-0.0583	0.03272	-0.0506	0.05317	0.0793	0.2358	0.0083	0.4194	-0.0097	0.7981	0.0899	0.1355	0.018	0.8031	-0.0284	0.5345	-0.0111	0.6984	0.0044	0.9973	0.019	0.7219	-0.0202	0.5274	-0.0594	0.2862	-0.0216	0.5775	-0.0922	0.2254	-0.0417	0.5042	0.0648	0.1633	0.0643	0.2392	-0.6673	0.7355	0.0082	0.9541	0.1174	0.5071	0.2253	0.8478	1.1936	0.4464	1.2271	0.5393	-0.0047	0.9458	-0.0074	0.9038	-0.0676	0.2258	0.095	0.185	0.0514	0.3364	-0.0419	0.4076	0.0333	0.4712	-0.0696	0.3642	-0.0672	0.2294	-0.0418	0.342	-0.0455	0.3456	-0.0169	0.7721	0.0074	0.8622	0.0458	0.6846	-0.0266	0.7446	-0.0068	0.4894	-0.0364	0.5044	0.4063	0.7826	-153.68	0.4093	61.4063	0.7301	0.136	0.2034	0.1854	0.08559	0.0657	0.6302	0.075	0.2313	0.0702	0.2638	-0.0265	0.8138	-0.0482	0.6821	0.027	0.7947	0.0175	0.8737	0.0598	0.07991	0.0593	0.07867	0.0618	0.09207	0.04	0.09756	0.0843	0.1043	0.1242	0.1412	0.0188	0.82	0.0198	0.8815	0.0787	0.4104	0.1119	0.3327	0.0402	0.7507	0.0127	0.941	0.0333	0.3868	-0.1895	0.3949	-0.0391	0.3114	-0.0116	0.8076	-0.0248	0.6973	-0.0761	0.2666	-0.0925	0.2481	-0.8017	0.6766	-1.6801	0.3878	-1.9326	0.3281	-1.9741	0.3061	78.4946	0.7557	0.8562	0.6954	0.27	0.9024	1.0889	0.6306
rs61839660	10	6094697	T/C	IL2RA	0	Orru, 2020	Sardinia, Italy	SardiNIA project	3757 (family-based cohort)	Secreting Treg AC	-0.3436	2.274e-09	0.07637	-0.0856	0.07357	0.0208	0.809	-0.0628	0.1509	-0.0428	0.1533	0.0525	0.258	-0.1244	0.1143	-0.1359	0.09761	0.0275	0.1925	0.1035	0.01056	-0.0003	0.9856	-0.0146	0.6655	0.0239	0.5537	-0.0583	0.03272	-0.0506	0.05317	0.0793	0.2358	0.0083	0.4194	-0.0097	0.7981	0.0899	0.1355	0.018	0.8031	-0.0284	0.5345	-0.0111	0.6984	0.0044	0.9973	0.019	0.7219	-0.0202	0.5274	-0.0594	0.2862	-0.0216	0.5775	-0.0922	0.2254	-0.0417	0.5042	0.0648	0.1633	0.0643	0.2392	-0.6673	0.7355	0.0082	0.9541	0.1174	0.5071	0.2253	0.8478	1.1936	0.4464	1.2271	0.5393	-0.0047	0.9458	-0.0074	0.9038	-0.0676	0.2258	0.095	0.185	0.0514	0.3364	-0.0419	0.4076	0.0333	0.4712	-0.0696	0.3642	-0.0672	0.2294	-0.0418	0.342	-0.0455	0.3456	-0.0169	0.7721	0.0074	0.8622	0.0458	0.6846	-0.0266	0.7446	-0.0068	0.4894	-0.0364	0.5044	0.4063	0.7826	-153.68	0.4093	61.4063	0.7301	0.136	0.2034	0.1854	0.08559	0.0657	0.6302	0.075	0.2313	0.0702	0.2638	-0.0265	0.8138	-0.0482	0.6821	0.027	0.7947	0.0175	0.8737	0.0598	0.07991	0.0593	0.07867	0.0618	0.09207	0.04	0.09756	0.0843	0.1043	0.1242	0.1412	0.0188	0.82	0.0198	0.8815	0.0787	0.4104	0.1119	0.3327	0.0402	0.7507	0.0127	0.941	0.0333	0.3868	-0.1895	0.3949	-0.0391	0.3114	-0.0116	0.8076	-0.0248	0.6973	-0.0761	0.2666	-0.0925	0.2481	-0.8017	0.6766	-1.6801	0.3878	-1.9326	0.3281	-1.9741	0.3061	78.4946	0.7557	0.8562	0.6954	0.27	0.9024	1.0889	0.6306
rs61839660	10	6094697	T/C	IL2RA	0	Orru, 2020	Sardinia, Italy	SardiNIA project	3757 (family-based cohort)	Activated & secreting Treg AC	-0.3316	7.933e-09	0.07637	-0.0856	0.07357	0.0208	0.809	-0.0628	0.1509	-0.0428	0.1533	0.0525	0.258	-0.1244	0.1143	-0.1359	0.09761	0.0275	0.1925	0.1035	0.01056	-0.0003	0.9856	-0.0146	0.6655	0.0239	0.5537	-0.0583	0.03272	-0.0506	0.05317	0.0793	0.2358	0.0083	0.4194	-0.0097	0.7981	0.0899	0.1355	0.018	0.8031	-0.0284	0.5345	-0.0111	0.6984	0.0044	0.9973	0.019	0.7219	-0.0202	0.5274	-0.0594	0.2862	-0.0216	0.5775	-0.0922	0.2254	-0.0417	0.5042	0.0648	0.1633	0.0643	0.2392	-0.6673	0.7355	0.0082	0.9541	0.1174	0.5071	0.2253	0.8478	1.1936	0.4464	1.2271	0.5393	-0.0047	0.9458	-0.0074	0.9038	-0.0676	0.2258	0.095	0.185	0.0514	0.3364	-0.0419	0.4076	0.0333	0.4712	-0.0696	0.3642	-0.0672	0.2294	-0.0418	0.342	-0.0455	0.3456	-0.0169	0.7721	0.0074	0.8622	0.0458	0.6846	-0.0266	0.7446	-0.0068	0.4894	-0.0364	0.5044	0.4063	0.7826	-153.68	0.4093	61.4063	0.7301	0.136	0.2034	0.1854	0.08559	0.0657	0.6302	0.075	0.2313	0.0702	0.2638	-0.0265	0.8138	-0.0482	0.6821	0.027	0.7947	0.0175	0.8737	0.0598	0.07991	0.0593	0.07867	0.0618	0.09207	0.04	0.09756	0.0843	0.1043	0.1242	0.1412	0.0188	0.82	0.0198	0.8815	0.0787	0.4104	0.1119	0.3327	0.0402	0.7507	0.0127	0.941	0.0333	0.3868	-0.1895	0.3949	-0.0391	0.3114	-0.0116	0.8076	-0.0248	0.6973	-0.0761	0.2666	-0.0925	0.2481	-0.8017	0.6766	-1.6801	0.3878	-1.9326	0.3281	-1.9741	0.3061	78.4946	0.7557	0.8562	0.6954	0.27	0.9024	1.0889	0.6306
rs61839660	10	6094697	T/C	IL2RA	0	Orru, 2020	Sardinia, Italy	SardiNIA project	3757 (family-based cohort)	CD25++ CD8br %T cell	-0.3212	3.411e-08	0.07637	-0.0856	0.07357	0.0208	0.809	-0.0628	0.1509	-0.0428	0.1533	0.0525	0.258	-0.1244	0.1143	-0.1359	0.09761	0.0275	0.1925	0.1035	0.01056	-0.0003	0.9856	-0.0146	0.6655	0.0239	0.5537	-0.0583	0.03272	-0.0506	0.05317	0.0793	0.2358	0.0083	0.4194	-0.0097	0.7981	0.0899	0.1355	0.018	0.8031	-0.0284	0.5345	-0.0111	0.6984	0.0044	0.9973	0.019	0.7219	-0.0202	0.5274	-0.0594	0.2862	-0.0216	0.5775	-0.0922	0.2254	-0.0417	0.5042	0.0648	0.1633	0.0643	0.2392	-0.6673	0.7355	0.0082	0.9541	0.1174	0.5071	0.2253	0.8478	1.1936	0.4464	1.2271	0.5393	-0.0047	0.9458	-0.0074	0.9038	-0.0676	0.2258	0.095	0.185	0.0514	0.3364	-0.0419	0.4076	0.0333	0.4712	-0.0696	0.3642	-0.0672	0.2294	-0.0418	0.342	-0.0455	0.3456	-0.0169	0.7721	0.0074	0.8622	0.0458	0.6846	-0.0266	0.7446	-0.0068	0.4894	-0.0364	0.5044	0.4063	0.7826	-153.68	0.4093	61.4063	0.7301	0.136	0.2034	0.1854	0.08559	0.0657	0.6302	0.075	0.2313	0.0702	0.2638	-0.0265	0.8138	-0.0482	0.6821	0.027	0.7947	0.0175	0.8737	0.0598	0.07991	0.0593	0.07867	0.0618	0.09207	0.04	0.09756	0.0843	0.1043	0.1242	0.1412	0.0188	0.82	0.0198	0.8815	0.0787	0.4104	0.1119	0.3327	0.0402	0.7507	0.0127	0.941	0.0333	0.3868	-0.1895	0.3949	-0.0391	0.3114	-0.0116	0.8076	-0.0248	0.6973	-0.0761	0.2666	-0.0925	0.2481	-0.8017	0.6766	-1.6801	0.3878	-1.9326	0.3281	-1.9741	0.3061	78.4946	0.7557	0.8562	0.6954	0.27	0.9024	1.0889	0.6306
rs706779	10	6098824	C/T	IL2RA	0	Orru, 2020	Sardinia, Italy	SardiNIA project	3757 (family-based cohort)	CD25 on IgD- CD38-	0.293	6.637e-31	0.4415	0.0216	0.3816	0.0866	0.07086	0.0187	0.4481	-0.0144	0.3701	0.0103	0.6959	0.0675	0.1223	0.0782	0.08494	0.0103	0.3704	0.0428	0.05473	0.0071	0.4894	0.0184	0.3261	0.0357	0.1025	0	0.9998	0.0003	0.9821	0.0266	0.4736	0.0034	0.551	-0.0302	0.1624	-0.0267	0.4263	-0.0865	0.02841	-0.0111	0.6584	-0.0329	0.02959	-1.0589	0.1252	-0.0288	0.3185	-0.0159	0.373	-0.0994	0.001182	-0.0204	0.3495	-0.0187	0.6597	-0.0036	0.9173	0.0394	0.1288	0.0185	0.5384	0.0994	0.9264	-0.0568	0.4639	0.0155	0.8732	-0.6167	0.3316	0.3755	0.6654	0.531	0.6262	0.013	0.7324	-0.0344	0.3144	-0.0312	0.3132	-0.0302	0.4491	-0.0299	0.3131	-0.046	0.09943	-0.0214	0.3986	-0.0299	0.4841	-0.0463	0.1405	-0.0081	0.7359	-0.0125	0.6335	-0.0235	0.4569	0.0161	0.4911	0.1419	0.01782	-0.0747	0.105	-0.003	0.5814	-0.0021	0.9435	-0.6516	0.4252	-112.175	0.2847	-61.6189	0.5362	0.0228	0.7022	0.068	0.2705	0.0619	0.4191	0.0453	0.1927	0.0444	0.2023	0.0937	0.1322	0.0238	0.718	0.055	0.3496	0.0811	0.1852	0.0188	0.3166	0.016	0.395	0.0192	0.3383	0.0141	0.2863	0.0231	0.4235	0.0051	0.912	-0.0212	0.6421	-0.1293	0.07907	-0.017	0.7488	-0.0718	0.2651	0.0234	0.7385	-0.0156	0.8706	-0.0069	0.7419	-0.1893	0.1164	-0.0285	0.1835	-0.0297	0.2622	-0.047	0.1921	-0.0362	0.347	-0.0511	0.256	0.0349	0.9735	-0.4542	0.6691	-0.4702	0.6635	-0.4934	0.6394	-17.0956	0.9031	0.4616	0.7021	0.3308	0.7856	0.3823	0.762
rs41294937	10	6106621	C/T	IL2RA	2332	Orru, 2020	Sardinia, Italy	SardiNIA project	3757 (family-based cohort)	CD25 on IgD- CD38dim	-0.5734	9.243e-48	0.04688	0.118	0.04495	-0.0597	0.608	-0.005	0.9349	0.0719	0.07698	-0.1035	0.09861	0.113	0.2662	0.0971	0.3611	-0.0073	0.7892	-0.0637	0.2385	-0.0263	0.2815	0.0184	0.6871	-0.0186	0.7262	0.0029	0.9334	-0.0036	0.915	-0.0554	0.5385	-0.0225	0.1124	0.0265	0.6071	-0.0118	0.882	-0.139	0.141	-0.0209	0.7234	0.0208	0.5586	1.4689	0.3631	-0.0548	0.4358	-0.0214	0.6165	0.0541	0.4842	0.032	0.5305	0.0573	0.572	0.0308	0.7146	0.1053	0.09241	-0.0146	0.8393	-2.3274	0.3587	-0.1089	0.5527	-0.2093	0.3623	-0.7788	0.6009	-2.9182	0.1527	-2.7539	0.2797	0.046	0.6059	0.0157	0.8485	-0.0818	0.2718	-0.014	0.8825	0.0274	0.6969	0.0879	0.1801	0.0406	0.5078	0.139	0.1742	0.0995	0.1943	-0.0548	0.3286	-0.072	0.2376	-0.0668	0.3694	-0.0988	0.07058	-0.0464	0.7426	0.1054	0.3346	0.0084	0.5164	-0.0699	0.3127	-0.2811	0.8855	75.6215	0.7645	-25.87	0.9136	0.0669	0.6389	0.1256	0.3937	0.0499	0.7831	0.0053	0.9492	0.0051	0.9517	0.0136	0.9275	0.0734	0.6575	-0.0519	0.709	-0.0112	0.9388	0.0247	0.5799	0.0245	0.5808	0.009	0.85	0.021	0.4991	0.0041	0.9522	-0.0529	0.628	0.1081	0.3181	0.1687	0.3392	0.018	0.8863	0.0078	0.9604	-0.0098	0.9531	0.0077	0.973	0.0085	0.8627	-0.1979	0.4872	-0.0006	0.9913	0.0025	0.9682	0.0452	0.5978	-0.0432	0.6419	-0.0516	0.6337	3.5544	0.1429	2.2244	0.3695	1.898	0.4515	2.0149	0.4116	282.336	0.3921	1.079	0.7076	1.412	0.6258	1.6124	0.5859
rs41294937	10	6106621	C/T	IL2RA	2332	Orru, 2020	Sardinia, Italy	SardiNIA project	3757 (family-based cohort)	CD25 on naive-mature B cell	-0.5626	2.214e-43	0.04688	0.118	0.04495	-0.0597	0.608	-0.005	0.9349	0.0719	0.07698	-0.1035	0.09861	0.113	0.2662	0.0971	0.3611	-0.0073	0.7892	-0.0637	0.2385	-0.0263	0.2815	0.0184	0.6871	-0.0186	0.7262	0.0029	0.9334	-0.0036	0.915	-0.0554	0.5385	-0.0225	0.1124	0.0265	0.6071	-0.0118	0.882	-0.139	0.141	-0.0209	0.7234	0.0208	0.5586	1.4689	0.3631	-0.0548	0.4358	-0.0214	0.6165	0.0541	0.4842	0.032	0.5305	0.0573	0.572	0.0308	0.7146	0.1053	0.09241	-0.0146	0.8393	-2.3274	0.3587	-0.1089	0.5527	-0.2093	0.3623	-0.7788	0.6009	-2.9182	0.1527	-2.7539	0.2797	0.046	0.6059	0.0157	0.8485	-0.0818	0.2718	-0.014	0.8825	0.0274	0.6969	0.0879	0.1801	0.0406	0.5078	0.139	0.1742	0.0995	0.1943	-0.0548	0.3286	-0.072	0.2376	-0.0668	0.3694	-0.0988	0.07058	-0.0464	0.7426	0.1054	0.3346	0.0084	0.5164	-0.0699	0.3127	-0.2811	0.8855	75.6215	0.7645	-25.87	0.9136	0.0669	0.6389	0.1256	0.3937	0.0499	0.7831	0.0053	0.9492	0.0051	0.9517	0.0136	0.9275	0.0734	0.6575	-0.0519	0.709	-0.0112	0.9388	0.0247	0.5799	0.0245	0.5808	0.009	0.85	0.021	0.4991	0.0041	0.9522	-0.0529	0.628	0.1081	0.3181	0.1687	0.3392	0.018	0.8863	0.0078	0.9604	-0.0098	0.9531	0.0077	0.973	0.0085	0.8627	-0.1979	0.4872	-0.0006	0.9913	0.0025	0.9682	0.0452	0.5978	-0.0432	0.6419	-0.0516	0.6337	3.5544	0.1429	2.2244	0.3695	1.898	0.4515	2.0149	0.4116	282.336	0.3921	1.079	0.7076	1.412	0.6258	1.6124	0.5859
rs41294937	10	6106621	C/T	IL2RA	2332	Orru, 2020	Sardinia, Italy	SardiNIA project	3757 (family-based cohort)	CD25 on B cell	-0.4838	1.676e-32	0.04688	0.118	0.04495	-0.0597	0.608	-0.005	0.9349	0.0719	0.07698	-0.1035	0.09861	0.113	0.2662	0.0971	0.3611	-0.0073	0.7892	-0.0637	0.2385	-0.0263	0.2815	0.0184	0.6871	-0.0186	0.7262	0.0029	0.9334	-0.0036	0.915	-0.0554	0.5385	-0.0225	0.1124	0.0265	0.6071	-0.0118	0.882	-0.139	0.141	-0.0209	0.7234	0.0208	0.5586	1.4689	0.3631	-0.0548	0.4358	-0.0214	0.6165	0.0541	0.4842	0.032	0.5305	0.0573	0.572	0.0308	0.7146	0.1053	0.09241	-0.0146	0.8393	-2.3274	0.3587	-0.1089	0.5527	-0.2093	0.3623	-0.7788	0.6009	-2.9182	0.1527	-2.7539	0.2797	0.046	0.6059	0.0157	0.8485	-0.0818	0.2718	-0.014	0.8825	0.0274	0.6969	0.0879	0.1801	0.0406	0.5078	0.139	0.1742	0.0995	0.1943	-0.0548	0.3286	-0.072	0.2376	-0.0668	0.3694	-0.0988	0.07058	-0.0464	0.7426	0.1054	0.3346	0.0084	0.5164	-0.0699	0.3127	-0.2811	0.8855	75.6215	0.7645	-25.87	0.9136	0.0669	0.6389	0.1256	0.3937	0.0499	0.7831	0.0053	0.9492	0.0051	0.9517	0.0136	0.9275	0.0734	0.6575	-0.0519	0.709	-0.0112	0.9388	0.0247	0.5799	0.0245	0.5808	0.009	0.85	0.021	0.4991	0.0041	0.9522	-0.0529	0.628	0.1081	0.3181	0.1687	0.3392	0.018	0.8863	0.0078	0.9604	-0.0098	0.9531	0.0077	0.973	0.0085	0.8627	-0.1979	0.4872	-0.0006	0.9913	0.0025	0.9682	0.0452	0.5978	-0.0432	0.6419	-0.0516	0.6337	3.5544	0.1429	2.2244	0.3695	1.898	0.4515	2.0149	0.4116	282.336	0.3921	1.079	0.7076	1.412	0.6258	1.6124	0.5859
rs41294937	10	6106621	C/T	IL2RA	2332	Orru, 2020	Sardinia, Italy	SardiNIA project	3757 (family-based cohort)	CD25 on IgD+	-0.476	1.739e-31	0.04688	0.118	0.04495	-0.0597	0.608	-0.005	0.9349	0.0719	0.07698	-0.1035	0.09861	0.113	0.2662	0.0971	0.3611	-0.0073	0.7892	-0.0637	0.2385	-0.0263	0.2815	0.0184	0.6871	-0.0186	0.7262	0.0029	0.9334	-0.0036	0.915	-0.0554	0.5385	-0.0225	0.1124	0.0265	0.6071	-0.0118	0.882	-0.139	0.141	-0.0209	0.7234	0.0208	0.5586	1.4689	0.3631	-0.0548	0.4358	-0.0214	0.6165	0.0541	0.4842	0.032	0.5305	0.0573	0.572	0.0308	0.7146	0.1053	0.09241	-0.0146	0.8393	-2.3274	0.3587	-0.1089	0.5527	-0.2093	0.3623	-0.7788	0.6009	-2.9182	0.1527	-2.7539	0.2797	0.046	0.6059	0.0157	0.8485	-0.0818	0.2718	-0.014	0.8825	0.0274	0.6969	0.0879	0.1801	0.0406	0.5078	0.139	0.1742	0.0995	0.1943	-0.0548	0.3286	-0.072	0.2376	-0.0668	0.3694	-0.0988	0.07058	-0.0464	0.7426	0.1054	0.3346	0.0084	0.5164	-0.0699	0.3127	-0.2811	0.8855	75.6215	0.7645	-25.87	0.9136	0.0669	0.6389	0.1256	0.3937	0.0499	0.7831	0.0053	0.9492	0.0051	0.9517	0.0136	0.9275	0.0734	0.6575	-0.0519	0.709	-0.0112	0.9388	0.0247	0.5799	0.0245	0.5808	0.009	0.85	0.021	0.4991	0.0041	0.9522	-0.0529	0.628	0.1081	0.3181	0.1687	0.3392	0.018	0.8863	0.0078	0.9604	-0.0098	0.9531	0.0077	0.973	0.0085	0.8627	-0.1979	0.4872	-0.0006	0.9913	0.0025	0.9682	0.0452	0.5978	-0.0432	0.6419	-0.0516	0.6337	3.5544	0.1429	2.2244	0.3695	1.898	0.4515	2.0149	0.4116	282.336	0.3921	1.079	0.7076	1.412	0.6258	1.6124	0.5859
rs41294937	10	6106621	C/T	IL2RA	2332	Orru, 2020	Sardinia, Italy	SardiNIA project	3757 (family-based cohort)	CD25 on IgD- CD24-	-0.3718	5.232e-20	0.04688	0.118	0.04495	-0.0597	0.608	-0.005	0.9349	0.0719	0.07698	-0.1035	0.09861	0.113	0.2662	0.0971	0.3611	-0.0073	0.7892	-0.0637	0.2385	-0.0263	0.2815	0.0184	0.6871	-0.0186	0.7262	0.0029	0.9334	-0.0036	0.915	-0.0554	0.5385	-0.0225	0.1124	0.0265	0.6071	-0.0118	0.882	-0.139	0.141	-0.0209	0.7234	0.0208	0.5586	1.4689	0.3631	-0.0548	0.4358	-0.0214	0.6165	0.0541	0.4842	0.032	0.5305	0.0573	0.572	0.0308	0.7146	0.1053	0.09241	-0.0146	0.8393	-2.3274	0.3587	-0.1089	0.5527	-0.2093	0.3623	-0.7788	0.6009	-2.9182	0.1527	-2.7539	0.2797	0.046	0.6059	0.0157	0.8485	-0.0818	0.2718	-0.014	0.8825	0.0274	0.6969	0.0879	0.1801	0.0406	0.5078	0.139	0.1742	0.0995	0.1943	-0.0548	0.3286	-0.072	0.2376	-0.0668	0.3694	-0.0988	0.07058	-0.0464	0.7426	0.1054	0.3346	0.0084	0.5164	-0.0699	0.3127	-0.2811	0.8855	75.6215	0.7645	-25.87	0.9136	0.0669	0.6389	0.1256	0.3937	0.0499	0.7831	0.0053	0.9492	0.0051	0.9517	0.0136	0.9275	0.0734	0.6575	-0.0519	0.709	-0.0112	0.9388	0.0247	0.5799	0.0245	0.5808	0.009	0.85	0.021	0.4991	0.0041	0.9522	-0.0529	0.628	0.1081	0.3181	0.1687	0.3392	0.018	0.8863	0.0078	0.9604	-0.0098	0.9531	0.0077	0.973	0.0085	0.8627	-0.1979	0.4872	-0.0006	0.9913	0.0025	0.9682	0.0452	0.5978	-0.0432	0.6419	-0.0516	0.6337	3.5544	0.1429	2.2244	0.3695	1.898	0.4515	2.0149	0.4116	282.336	0.3921	1.079	0.7076	1.412	0.6258	1.6124	0.5859
rs41294937	10	6106621	C/T	IL2RA	2332	Orru, 2020	Sardinia, Italy	SardiNIA project	3757 (family-based cohort)	CD25 on sw mem	-0.5555	1.571e-43	0.04688	0.118	0.04495	-0.0597	0.608	-0.005	0.9349	0.0719	0.07698	-0.1035	0.09861	0.113	0.2662	0.0971	0.3611	-0.0073	0.7892	-0.0637	0.2385	-0.0263	0.2815	0.0184	0.6871	-0.0186	0.7262	0.0029	0.9334	-0.0036	0.915	-0.0554	0.5385	-0.0225	0.1124	0.0265	0.6071	-0.0118	0.882	-0.139	0.141	-0.0209	0.7234	0.0208	0.5586	1.4689	0.3631	-0.0548	0.4358	-0.0214	0.6165	0.0541	0.4842	0.032	0.5305	0.0573	0.572	0.0308	0.7146	0.1053	0.09241	-0.0146	0.8393	-2.3274	0.3587	-0.1089	0.5527	-0.2093	0.3623	-0.7788	0.6009	-2.9182	0.1527	-2.7539	0.2797	0.046	0.6059	0.0157	0.8485	-0.0818	0.2718	-0.014	0.8825	0.0274	0.6969	0.0879	0.1801	0.0406	0.5078	0.139	0.1742	0.0995	0.1943	-0.0548	0.3286	-0.072	0.2376	-0.0668	0.3694	-0.0988	0.07058	-0.0464	0.7426	0.1054	0.3346	0.0084	0.5164	-0.0699	0.3127	-0.2811	0.8855	75.6215	0.7645	-25.87	0.9136	0.0669	0.6389	0.1256	0.3937	0.0499	0.7831	0.0053	0.9492	0.0051	0.9517	0.0136	0.9275	0.0734	0.6575	-0.0519	0.709	-0.0112	0.9388	0.0247	0.5799	0.0245	0.5808	0.009	0.85	0.021	0.4991	0.0041	0.9522	-0.0529	0.628	0.1081	0.3181	0.1687	0.3392	0.018	0.8863	0.0078	0.9604	-0.0098	0.9531	0.0077	0.973	0.0085	0.8627	-0.1979	0.4872	-0.0006	0.9913	0.0025	0.9682	0.0452	0.5978	-0.0432	0.6419	-0.0516	0.6337	3.5544	0.1429	2.2244	0.3695	1.898	0.4515	2.0149	0.4116	282.336	0.3921	1.079	0.7076	1.412	0.6258	1.6124	0.5859
rs7893324	10	6111075	C/T	RP11-414H17.2	2401	Orru, 2020	Sardinia, Italy	SardiNIA project	3757 (family-based cohort)	Secreting Treg %CD4	-0.2816	1.367e-15	0.1335	0.0109	0.7511	-0.0153	0.8226	-0.0051	0.8828	-0.0049	0.8325	-0.0143	0.696	0.0076	0.9014	0.0164	0.7979	0.0068	0.6749	0.03	0.3445	-0.0055	0.7018	0.0069	0.7976	0.0305	0.3374	-0.0328	0.1187	-0.0323	0.1083	0.0268	0.6101	0.0015	0.8575	0.0112	0.7101	0.0317	0.4988	-0.0307	0.5803	-0.0171	0.6239	-0.0003	0.989	0.1981	0.8373	0.0042	0.9191	-0.0231	0.3533	-0.0251	0.566	0.0326	0.2768	-0.0208	0.7252	0.0087	0.8595	0.0555	0.1283	0.0137	0.7437	-2.0604	0.1684	-0.08	0.4603	-0.0953	0.4808	-0.5249	0.5553	-1.093	0.3631	-1.2498	0.4105	-0.0091	0.8639	0.039	0.4149	-0.0208	0.6323	0.072	0.1943	0.0454	0.2715	-0.0065	0.8681	0.0195	0.5848	0.058	0.3318	0.0179	0.6895	-0.0237	0.4837	-0.0347	0.3475	-0.0215	0.6307	-0.0257	0.4338	0.0073	0.9313	0.0246	0.7044	0.0051	0.5047	-0.0333	0.4278	-0.2874	0.8027	-105.569	0.4741	-43.9488	0.754	0.0923	0.2709	0.1516	0.07473	0.0847	0.4274	0.0545	0.2676	0.0513	0.297	0.0413	0.6378	0.0436	0.6373	0.037	0.6504	0.0568	0.5094	0.0299	0.2601	0.0304	0.2473	0.0262	0.3563	0.0269	0.1486	0.013	0.7492	0.0281	0.6673	0.0696	0.2742	0.1425	0.1669	0.0645	0.3845	0.1355	0.1343	0.0196	0.8418	0.0191	0.8865	0.0194	0.5075	-0.0966	0.5675	-0.0075	0.8032	0.0091	0.8064	0.0309	0.5365	-0.05	0.3527	-0.061	0.3317	1.756	0.2271	0.8193	0.5796	0.5035	0.7378	0.5079	0.729	246.802	0.203	0.7728	0.6472	0.607	0.7211	1.2393	0.4774
rs1887027	10	6113782	T/C	RP11-414H17.2	0	Orru, 2020	Sardinia, Italy	SardiNIA project	3757 (family-based cohort)	CD25 on CD24+ CD27+	0.4244	8.063e-53	0.1964	0.0289	0.3069	0.0586	0.3337	0.0111	0.705	-0.0126	0.5089	-0.0488	0.1228	0.0598	0.2589	0.0539	0.3297	0.0204	0.1424	0.0043	0.8739	0.0082	0.5002	0.014	0.5393	0.031	0.2429	0.0282	0.1235	0.0248	0.158	0.0233	0.6096	0.0025	0.7204	-0.0057	0.825	-0.0347	0.3765	-0.1361	0.003242	0.0014	0.9618	-0.0162	0.3553	-0.5882	0.4632	0.0021	0.9522	0.0029	0.8895	-0.0676	0.06394	-0.0201	0.4394	0.0249	0.6161	0.0586	0.154	0.0546	0.08251	0.0548	0.1163	2.3615	0.05802	0.1832	0.04132	0.2632	0.0191	-0.3059	0.6849	-1.1304	0.2704	0.6038	0.6347	0.0267	0.5463	-0.0676	0.0936	-0.0602	0.09637	-0.0735	0.1148	-0.0396	0.2604	-0.0159	0.6292	-0.025	0.3975	0.0289	0.565	-0.0166	0.6605	-0.0192	0.5139	-0.0042	0.8952	-0.0412	0.2845	-0.0169	0.5501	0.0704	0.3117	-0.0567	0.3133	-0.0016	0.8117	-0.0038	0.9175	-0.1248	0.9004	122.771	0.3359	82.5213	0.4953	-0.0644	0.3751	-0.0798	0.306	-0.0989	0.3005	-0.0528	0.2123	-0.0529	0.2115	-0.0189	0.8018	-0.0788	0.31	-0.0941	0.1984	-0.0721	0.3312	-0.0097	0.6691	-0.0176	0.4536	-0.0199	0.4132	-0.0063	0.6974	0.0163	0.6428	-0.0242	0.6663	0.0011	0.9841	-0.1703	0.0508	-0.0281	0.6514	-0.1483	0.05109	0.0626	0.4487	0.0217	0.8469	-0.0196	0.4229	-0.3239	0.02042	-0.0489	0.05241	-0.065	0.03697	-0.0869	0.04438	-0.0467	0.3017	-0.061	0.2472	0.078	0.949	-0.5438	0.6601	-0.6772	0.5905	-0.4902	0.6891	-307.411	0.06422	-0.3489	0.8056	0.0307	0.9829	-0.5281	0.7247
rs1887027	10	6113782	T/C	RP11-414H17.2	0	Orru, 2020	Sardinia, Italy	SardiNIA project	3757 (family-based cohort)	CD25 on memory B cell	0.4203	1.163e-51	0.1964	0.0289	0.3069	0.0586	0.3337	0.0111	0.705	-0.0126	0.5089	-0.0488	0.1228	0.0598	0.2589	0.0539	0.3297	0.0204	0.1424	0.0043	0.8739	0.0082	0.5002	0.014	0.5393	0.031	0.2429	0.0282	0.1235	0.0248	0.158	0.0233	0.6096	0.0025	0.7204	-0.0057	0.825	-0.0347	0.3765	-0.1361	0.003242	0.0014	0.9618	-0.0162	0.3553	-0.5882	0.4632	0.0021	0.9522	0.0029	0.8895	-0.0676	0.06394	-0.0201	0.4394	0.0249	0.6161	0.0586	0.154	0.0546	0.08251	0.0548	0.1163	2.3615	0.05802	0.1832	0.04132	0.2632	0.0191	-0.3059	0.6849	-1.1304	0.2704	0.6038	0.6347	0.0267	0.5463	-0.0676	0.0936	-0.0602	0.09637	-0.0735	0.1148	-0.0396	0.2604	-0.0159	0.6292	-0.025	0.3975	0.0289	0.565	-0.0166	0.6605	-0.0192	0.5139	-0.0042	0.8952	-0.0412	0.2845	-0.0169	0.5501	0.0704	0.3117	-0.0567	0.3133	-0.0016	0.8117	-0.0038	0.9175	-0.1248	0.9004	122.771	0.3359	82.5213	0.4953	-0.0644	0.3751	-0.0798	0.306	-0.0989	0.3005	-0.0528	0.2123	-0.0529	0.2115	-0.0189	0.8018	-0.0788	0.31	-0.0941	0.1984	-0.0721	0.3312	-0.0097	0.6691	-0.0176	0.4536	-0.0199	0.4132	-0.0063	0.6974	0.0163	0.6428	-0.0242	0.6663	0.0011	0.9841	-0.1703	0.0508	-0.0281	0.6514	-0.1483	0.05109	0.0626	0.4487	0.0217	0.8469	-0.0196	0.4229	-0.3239	0.02042	-0.0489	0.05241	-0.065	0.03697	-0.0869	0.04438	-0.0467	0.3017	-0.061	0.2472	0.078	0.949	-0.5438	0.6601	-0.6772	0.5905	-0.4902	0.6891	-307.411	0.06422	-0.3489	0.8056	0.0307	0.9829	-0.5281	0.7247
rs1887027	10	6113782	T/C	RP11-414H17.2	0	Orru, 2020	Sardinia, Italy	SardiNIA project	3757 (family-based cohort)	CD25 on unsw mem	0.4047	7.759e-48	0.1964	0.0289	0.3069	0.0586	0.3337	0.0111	0.705	-0.0126	0.5089	-0.0488	0.1228	0.0598	0.2589	0.0539	0.3297	0.0204	0.1424	0.0043	0.8739	0.0082	0.5002	0.014	0.5393	0.031	0.2429	0.0282	0.1235	0.0248	0.158	0.0233	0.6096	0.0025	0.7204	-0.0057	0.825	-0.0347	0.3765	-0.1361	0.003242	0.0014	0.9618	-0.0162	0.3553	-0.5882	0.4632	0.0021	0.9522	0.0029	0.8895	-0.0676	0.06394	-0.0201	0.4394	0.0249	0.6161	0.0586	0.154	0.0546	0.08251	0.0548	0.1163	2.3615	0.05802	0.1832	0.04132	0.2632	0.0191	-0.3059	0.6849	-1.1304	0.2704	0.6038	0.6347	0.0267	0.5463	-0.0676	0.0936	-0.0602	0.09637	-0.0735	0.1148	-0.0396	0.2604	-0.0159	0.6292	-0.025	0.3975	0.0289	0.565	-0.0166	0.6605	-0.0192	0.5139	-0.0042	0.8952	-0.0412	0.2845	-0.0169	0.5501	0.0704	0.3117	-0.0567	0.3133	-0.0016	0.8117	-0.0038	0.9175	-0.1248	0.9004	122.771	0.3359	82.5213	0.4953	-0.0644	0.3751	-0.0798	0.306	-0.0989	0.3005	-0.0528	0.2123	-0.0529	0.2115	-0.0189	0.8018	-0.0788	0.31	-0.0941	0.1984	-0.0721	0.3312	-0.0097	0.6691	-0.0176	0.4536	-0.0199	0.4132	-0.0063	0.6974	0.0163	0.6428	-0.0242	0.6663	0.0011	0.9841	-0.1703	0.0508	-0.0281	0.6514	-0.1483	0.05109	0.0626	0.4487	0.0217	0.8469	-0.0196	0.4229	-0.3239	0.02042	-0.0489	0.05241	-0.065	0.03697	-0.0869	0.04438	-0.0467	0.3017	-0.061	0.2472	0.078	0.949	-0.5438	0.6601	-0.6772	0.5905	-0.4902	0.6891	-307.411	0.06422	-0.3489	0.8056	0.0307	0.9829	-0.5281	0.7247
rs1887027	10	6113782	T/C	RP11-414H17.2	0	Orru, 2020	Sardinia, Italy	SardiNIA project	3757 (family-based cohort)	CD25 on IgD+ CD24+	0.3962	1.712e-45	0.1964	0.0289	0.3069	0.0586	0.3337	0.0111	0.705	-0.0126	0.5089	-0.0488	0.1228	0.0598	0.2589	0.0539	0.3297	0.0204	0.1424	0.0043	0.8739	0.0082	0.5002	0.014	0.5393	0.031	0.2429	0.0282	0.1235	0.0248	0.158	0.0233	0.6096	0.0025	0.7204	-0.0057	0.825	-0.0347	0.3765	-0.1361	0.003242	0.0014	0.9618	-0.0162	0.3553	-0.5882	0.4632	0.0021	0.9522	0.0029	0.8895	-0.0676	0.06394	-0.0201	0.4394	0.0249	0.6161	0.0586	0.154	0.0546	0.08251	0.0548	0.1163	2.3615	0.05802	0.1832	0.04132	0.2632	0.0191	-0.3059	0.6849	-1.1304	0.2704	0.6038	0.6347	0.0267	0.5463	-0.0676	0.0936	-0.0602	0.09637	-0.0735	0.1148	-0.0396	0.2604	-0.0159	0.6292	-0.025	0.3975	0.0289	0.565	-0.0166	0.6605	-0.0192	0.5139	-0.0042	0.8952	-0.0412	0.2845	-0.0169	0.5501	0.0704	0.3117	-0.0567	0.3133	-0.0016	0.8117	-0.0038	0.9175	-0.1248	0.9004	122.771	0.3359	82.5213	0.4953	-0.0644	0.3751	-0.0798	0.306	-0.0989	0.3005	-0.0528	0.2123	-0.0529	0.2115	-0.0189	0.8018	-0.0788	0.31	-0.0941	0.1984	-0.0721	0.3312	-0.0097	0.6691	-0.0176	0.4536	-0.0199	0.4132	-0.0063	0.6974	0.0163	0.6428	-0.0242	0.6663	0.0011	0.9841	-0.1703	0.0508	-0.0281	0.6514	-0.1483	0.05109	0.0626	0.4487	0.0217	0.8469	-0.0196	0.4229	-0.3239	0.02042	-0.0489	0.05241	-0.065	0.03697	-0.0869	0.04438	-0.0467	0.3017	-0.061	0.2472	0.078	0.949	-0.5438	0.6601	-0.6772	0.5905	-0.4902	0.6891	-307.411	0.06422	-0.3489	0.8056	0.0307	0.9829	-0.5281	0.7247
rs10905719	10	6115171	A/G	RP11-414H17.2	1289	Orru, 2020	Sardinia, Italy	SardiNIA project	3757 (family-based cohort)	CD25 on CD45RA+ CD4 not Treg	-0.2281	2.561e-14	0.3629	-0.0242	0.3406	-0.0895	0.08321	-0.0182	0.4914	0.0091	0.5912	-0.0033	0.9062	-0.0429	0.3609	-0.0485	0.3221	-0.0241	0.05247	-0.0111	0.6508	-0.0152	0.158	-0.0321	0.1132	-0.0365	0.124	-0.0118	0.4668	-0.0093	0.5512	-0.0704	0.08014	-0.0031	0.6259	0.0258	0.2548	0.052	0.1372	0.0103	0.8055	0.0049	0.8504	0.0159	0.315	0.9058	0.2088	0.018	0.553	0.0059	0.7542	0.0477	0.1417	-0.0092	0.685	-0.0406	0.3585	-0.0313	0.392	-0.0546	0.05064	-0.0334	0.2888	-0.0664	0.9528	0.0871	0.2823	0.0203	0.8411	0.4048	0.5409	-0.6587	0.4648	-0.5381	0.6363	-0.0354	0.3735	0.0291	0.4177	0.0015	0.9641	-0.017	0.6829	-0.0277	0.3701	0.0148	0.6146	-0.0063	0.8117	-0.036	0.4206	0.015	0.6506	-0.0354	0.174	-0.0144	0.6109	-0.0072	0.8337	-0.0357	0.157	-0.0588	0.35	-0.0314	0.5324	-0.003	0.608	-0.0185	0.566	0.8717	0.3222	61.4084	0.5905	25.8931	0.8106	-0.0003	0.9958	-0.058	0.3866	-0.0435	0.599	-0.031	0.413	-0.0255	0.5012	-0.0182	0.7869	0.0064	0.9276	0.0064	0.9202	-0.0431	0.5171	-0.0141	0.4899	-0.0178	0.3811	-0.0061	0.7802	-0.0231	0.1077	0.0027	0.9314	0.0147	0.769	-0.031	0.516	0.0316	0.6826	-0.0291	0.5998	0.022	0.7462	-0.0636	0.3869	-0.0599	0.5495	-0.0135	0.5399	0.1379	0.2744	0.0027	0.9053	0.0123	0.6597	0.006	0.8728	-0.0147	0.715	0.0043	0.9269	0.488	0.6547	0.4993	0.6522	0.721	0.5222	0.6391	0.5604	0.2265	0.9988	0.0703	0.9557	-0.0168	0.9895	-0.109	0.9336
rs62626323	10	6115678	A/C	RP11-414H17.2	1796	Orru, 2020	Sardinia, Italy	SardiNIA project	3757 (family-based cohort)	CD25 on IgD+ CD24-	-0.5847	1.318e-47	0.04429	0.1191	0.04432	-0.0629	0.5903	-0.0045	0.9422	0.0724	0.07643	-0.1045	0.0957	0.1105	0.2783	0.0945	0.3756	-0.0074	0.7885	-0.0638	0.2392	-0.0272	0.2682	0.0169	0.7123	-0.019	0.7208	0.0016	0.9639	-0.0047	0.8898	-0.0547	0.545	-0.0224	0.1157	0.0267	0.6077	-0.0126	0.8751	-0.1423	0.1348	-0.0188	0.7518	0.0215	0.5472	1.5331	0.3462	-0.0609	0.3897	-0.0203	0.6383	0.052	0.5045	0.0332	0.5178	0.0575	0.5738	0.0295	0.7288	0.1052	0.09383	-0.0214	0.7675	-2.4487	0.3376	-0.1131	0.5403	-0.2158	0.351	-0.806	0.5912	-2.9353	0.1535	-2.8058	0.2743	0.0416	0.643	0.0184	0.8244	-0.0846	0.2595	-0.0158	0.8692	0.0253	0.7208	0.0868	0.189	0.0407	0.5101	0.1389	0.178	0.0998	0.1973	-0.0557	0.3217	-0.0731	0.2318	-0.0681	0.3616	-0.1	0.06804	-0.0482	0.7347	0.1011	0.3564	0.0079	0.5426	-0.0704	0.3108	-0.2831	0.885	71.7933	0.7768	-30.0002	0.9002	0.069	0.6298	0.1273	0.3888	0.0529	0.7711	0.0056	0.947	0.0053	0.9499	0.0153	0.9188	0.0761	0.647	-0.0503	0.7185	-0.0094	0.9486	0.025	0.5772	0.0248	0.5771	0.0092	0.8458	0.021	0.5016	0.0041	0.9533	-0.0523	0.6326	0.1066	0.3284	0.1657	0.3517	0.007	0.9557	0.0087	0.9559	-0.0165	0.9223	-0.0014	0.9952	0.006	0.9028	-0.1864	0.5163	0.0012	0.9822	0.0029	0.9643	0.0477	0.581	-0.0435	0.6421	-0.0515	0.6367	3.5822	0.1428	2.2948	0.3581	1.9783	0.4361	2.108	0.3939	297.462	0.3707	1.0241	0.7239	1.3504	0.6435	1.5862	0.5948
rs62626323	10	6115678	A/C	RP11-414H17.2	1796	Orru, 2020	Sardinia, Italy	SardiNIA project	3757 (family-based cohort)	CD25 on IgD+ CD38dim	-0.5433	1.253e-40	0.04429	0.1191	0.04432	-0.0629	0.5903	-0.0045	0.9422	0.0724	0.07643	-0.1045	0.0957	0.1105	0.2783	0.0945	0.3756	-0.0074	0.7885	-0.0638	0.2392	-0.0272	0.2682	0.0169	0.7123	-0.019	0.7208	0.0016	0.9639	-0.0047	0.8898	-0.0547	0.545	-0.0224	0.1157	0.0267	0.6077	-0.0126	0.8751	-0.1423	0.1348	-0.0188	0.7518	0.0215	0.5472	1.5331	0.3462	-0.0609	0.3897	-0.0203	0.6383	0.052	0.5045	0.0332	0.5178	0.0575	0.5738	0.0295	0.7288	0.1052	0.09383	-0.0214	0.7675	-2.4487	0.3376	-0.1131	0.5403	-0.2158	0.351	-0.806	0.5912	-2.9353	0.1535	-2.8058	0.2743	0.0416	0.643	0.0184	0.8244	-0.0846	0.2595	-0.0158	0.8692	0.0253	0.7208	0.0868	0.189	0.0407	0.5101	0.1389	0.178	0.0998	0.1973	-0.0557	0.3217	-0.0731	0.2318	-0.0681	0.3616	-0.1	0.06804	-0.0482	0.7347	0.1011	0.3564	0.0079	0.5426	-0.0704	0.3108	-0.2831	0.885	71.7933	0.7768	-30.0002	0.9002	0.069	0.6298	0.1273	0.3888	0.0529	0.7711	0.0056	0.947	0.0053	0.9499	0.0153	0.9188	0.0761	0.647	-0.0503	0.7185	-0.0094	0.9486	0.025	0.5772	0.0248	0.5771	0.0092	0.8458	0.021	0.5016	0.0041	0.9533	-0.0523	0.6326	0.1066	0.3284	0.1657	0.3517	0.007	0.9557	0.0087	0.9559	-0.0165	0.9223	-0.0014	0.9952	0.006	0.9028	-0.1864	0.5163	0.0012	0.9822	0.0029	0.9643	0.0477	0.581	-0.0435	0.6421	-0.0515	0.6367	3.5822	0.1428	2.2948	0.3581	1.9783	0.4361	2.108	0.3939	297.462	0.3707	1.0241	0.7239	1.3504	0.6435	1.5862	0.5948
rs62626323	10	6115678	A/C	RP11-414H17.2	1796	Orru, 2020	Sardinia, Italy	SardiNIA project	3757 (family-based cohort)	CD25 on IgD+ CD38br	-0.349	3.537e-18	0.04429	0.1191	0.04432	-0.0629	0.5903	-0.0045	0.9422	0.0724	0.07643	-0.1045	0.0957	0.1105	0.2783	0.0945	0.3756	-0.0074	0.7885	-0.0638	0.2392	-0.0272	0.2682	0.0169	0.7123	-0.019	0.7208	0.0016	0.9639	-0.0047	0.8898	-0.0547	0.545	-0.0224	0.1157	0.0267	0.6077	-0.0126	0.8751	-0.1423	0.1348	-0.0188	0.7518	0.0215	0.5472	1.5331	0.3462	-0.0609	0.3897	-0.0203	0.6383	0.052	0.5045	0.0332	0.5178	0.0575	0.5738	0.0295	0.7288	0.1052	0.09383	-0.0214	0.7675	-2.4487	0.3376	-0.1131	0.5403	-0.2158	0.351	-0.806	0.5912	-2.9353	0.1535	-2.8058	0.2743	0.0416	0.643	0.0184	0.8244	-0.0846	0.2595	-0.0158	0.8692	0.0253	0.7208	0.0868	0.189	0.0407	0.5101	0.1389	0.178	0.0998	0.1973	-0.0557	0.3217	-0.0731	0.2318	-0.0681	0.3616	-0.1	0.06804	-0.0482	0.7347	0.1011	0.3564	0.0079	0.5426	-0.0704	0.3108	-0.2831	0.885	71.7933	0.7768	-30.0002	0.9002	0.069	0.6298	0.1273	0.3888	0.0529	0.7711	0.0056	0.947	0.0053	0.9499	0.0153	0.9188	0.0761	0.647	-0.0503	0.7185	-0.0094	0.9486	0.025	0.5772	0.0248	0.5771	0.0092	0.8458	0.021	0.5016	0.0041	0.9533	-0.0523	0.6326	0.1066	0.3284	0.1657	0.3517	0.007	0.9557	0.0087	0.9559	-0.0165	0.9223	-0.0014	0.9952	0.006	0.9028	-0.1864	0.5163	0.0012	0.9822	0.0029	0.9643	0.0477	0.581	-0.0435	0.6421	-0.0515	0.6367	3.5822	0.1428	2.2948	0.3581	1.9783	0.4361	2.108	0.3939	297.462	0.3707	1.0241	0.7239	1.3504	0.6435	1.5862	0.5948
rs62626323	10	6115678	A/C	RP11-414H17.2	1796	Orru, 2020	Sardinia, Italy	SardiNIA project	3757 (family-based cohort)	CD25 on transitional	-0.2969	1.778e-13	0.04429	0.1191	0.04432	-0.0629	0.5903	-0.0045	0.9422	0.0724	0.07643	-0.1045	0.0957	0.1105	0.2783	0.0945	0.3756	-0.0074	0.7885	-0.0638	0.2392	-0.0272	0.2682	0.0169	0.7123	-0.019	0.7208	0.0016	0.9639	-0.0047	0.8898	-0.0547	0.545	-0.0224	0.1157	0.0267	0.6077	-0.0126	0.8751	-0.1423	0.1348	-0.0188	0.7518	0.0215	0.5472	1.5331	0.3462	-0.0609	0.3897	-0.0203	0.6383	0.052	0.5045	0.0332	0.5178	0.0575	0.5738	0.0295	0.7288	0.1052	0.09383	-0.0214	0.7675	-2.4487	0.3376	-0.1131	0.5403	-0.2158	0.351	-0.806	0.5912	-2.9353	0.1535	-2.8058	0.2743	0.0416	0.643	0.0184	0.8244	-0.0846	0.2595	-0.0158	0.8692	0.0253	0.7208	0.0868	0.189	0.0407	0.5101	0.1389	0.178	0.0998	0.1973	-0.0557	0.3217	-0.0731	0.2318	-0.0681	0.3616	-0.1	0.06804	-0.0482	0.7347	0.1011	0.3564	0.0079	0.5426	-0.0704	0.3108	-0.2831	0.885	71.7933	0.7768	-30.0002	0.9002	0.069	0.6298	0.1273	0.3888	0.0529	0.7711	0.0056	0.947	0.0053	0.9499	0.0153	0.9188	0.0761	0.647	-0.0503	0.7185	-0.0094	0.9486	0.025	0.5772	0.0248	0.5771	0.0092	0.8458	0.021	0.5016	0.0041	0.9533	-0.0523	0.6326	0.1066	0.3284	0.1657	0.3517	0.007	0.9557	0.0087	0.9559	-0.0165	0.9223	-0.0014	0.9952	0.006	0.9028	-0.1864	0.5163	0.0012	0.9822	0.0029	0.9643	0.0477	0.581	-0.0435	0.6421	-0.0515	0.6367	3.5822	0.1428	2.2948	0.3581	1.9783	0.4361	2.108	0.3939	297.462	0.3707	1.0241	0.7239	1.3504	0.6435	1.5862	0.5948
rs41295093	10	6120173	A/G	RP11-414H17.2	6291	Orru, 2020	Sardinia, Italy	SardiNIA project	3757 (family-based cohort)	CD25 on IgD+ CD38-	-0.4244	1.107e-25	0.04298	0.1192	0.04563	-0.0659	0.5741	-0.005	0.9351	0.0731	0.07529	-0.1053	0.09403	0.1069	0.2958	0.0907	0.3965	-0.0071	0.7949	-0.0638	0.241	-0.0277	0.2632	0.015	0.7453	-0.0205	0.7016	-0.0001	0.9969	-0.0062	0.8546	-0.0534	0.5559	-0.0221	0.1215	0.0262	0.6165	-0.0136	0.8659	-0.1433	0.1341	-0.0167	0.7796	0.0218	0.5429	1.5725	0.3358	-0.0614	0.3883	-0.0199	0.646	0.0511	0.5145	0.033	0.5227	0.0561	0.5847	0.0292	0.7324	0.106	0.09248	-0.025	0.7302	-2.5068	0.3281	-0.1133	0.5413	-0.216	0.3525	-0.8061	0.5928	-2.8967	0.1611	-2.8014	0.2772	0.0385	0.6699	0.0206	0.805	-0.0837	0.2672	-0.0159	0.8684	0.0227	0.7502	0.0846	0.2027	0.0397	0.5216	0.1397	0.1779	0.1003	0.1977	-0.057	0.3123	-0.0746	0.2244	-0.0691	0.3563	-0.1009	0.06669	-0.0485	0.7343	0.0962	0.3816	0.0074	0.5685	-0.0706	0.3108	-0.2644	0.893	71.354	0.7789	-30.8268	0.8979	0.0705	0.6232	0.129	0.3844	0.0544	0.7657	0.005	0.9526	0.0047	0.9558	0.0142	0.9249	0.0758	0.6502	-0.0504	0.7191	-0.0107	0.9416	0.0253	0.5734	0.0254	0.5702	0.0095	0.8419	0.0208	0.5068	0.0046	0.9467	-0.0512	0.6409	0.1072	0.3282	0.1662	0.3527	0.0029	0.982	0.013	0.9347	-0.0231	0.8918	-0.0082	0.9717	0.0047	0.9249	-0.1847	0.5217	0.0011	0.9836	0.0021	0.9739	0.0481	0.5795	-0.0436	0.6425	-0.0508	0.6429	3.5374	0.1497	2.3075	0.3576	1.9918	0.4351	2.1337	0.3903	306.297	0.3588	1.0073	0.7294	1.327	0.6508	1.5864	0.5964
rs41295093	10	6120173	A/G	RP11-414H17.2	6291	Orru, 2020	Sardinia, Italy	SardiNIA project	3757 (family-based cohort)	CD25 on IgD- CD27-	-0.3186	3.504e-15	0.04298	0.1192	0.04563	-0.0659	0.5741	-0.005	0.9351	0.0731	0.07529	-0.1053	0.09403	0.1069	0.2958	0.0907	0.3965	-0.0071	0.7949	-0.0638	0.241	-0.0277	0.2632	0.015	0.7453	-0.0205	0.7016	-0.0001	0.9969	-0.0062	0.8546	-0.0534	0.5559	-0.0221	0.1215	0.0262	0.6165	-0.0136	0.8659	-0.1433	0.1341	-0.0167	0.7796	0.0218	0.5429	1.5725	0.3358	-0.0614	0.3883	-0.0199	0.646	0.0511	0.5145	0.033	0.5227	0.0561	0.5847	0.0292	0.7324	0.106	0.09248	-0.025	0.7302	-2.5068	0.3281	-0.1133	0.5413	-0.216	0.3525	-0.8061	0.5928	-2.8967	0.1611	-2.8014	0.2772	0.0385	0.6699	0.0206	0.805	-0.0837	0.2672	-0.0159	0.8684	0.0227	0.7502	0.0846	0.2027	0.0397	0.5216	0.1397	0.1779	0.1003	0.1977	-0.057	0.3123	-0.0746	0.2244	-0.0691	0.3563	-0.1009	0.06669	-0.0485	0.7343	0.0962	0.3816	0.0074	0.5685	-0.0706	0.3108	-0.2644	0.893	71.354	0.7789	-30.8268	0.8979	0.0705	0.6232	0.129	0.3844	0.0544	0.7657	0.005	0.9526	0.0047	0.9558	0.0142	0.9249	0.0758	0.6502	-0.0504	0.7191	-0.0107	0.9416	0.0253	0.5734	0.0254	0.5702	0.0095	0.8419	0.0208	0.5068	0.0046	0.9467	-0.0512	0.6409	0.1072	0.3282	0.1662	0.3527	0.0029	0.982	0.013	0.9347	-0.0231	0.8918	-0.0082	0.9717	0.0047	0.9249	-0.1847	0.5217	0.0011	0.9836	0.0021	0.9739	0.0481	0.5795	-0.0436	0.6425	-0.0508	0.6429	3.5374	0.1497	2.3075	0.3576	1.9918	0.4351	2.1337	0.3903	306.297	0.3588	1.0073	0.7294	1.327	0.6508	1.5864	0.5964
rs1571025	10	6134869	G/A	RBM17	0	Orru, 2020	Sardinia, Italy	SardiNIA project	3757 (family-based cohort)	CD4 Treg %CD4	-0.2422	1.109e-12	0.1196	0.0176	0.6232	0.0306	0.6751	0.0045	0.904	0.0146	0.5531	0.008	0.8404	0.0306	0.6446	0.0249	0.7184	0.0026	0.8839	0.0494	0.1485	-0.0008	0.9619	0.0048	0.8649	0.0414	0.215	-0.0593	0.008572	-0.0544	0.01191	-0.0066	0.9074	-0.0063	0.4763	-0.0222	0.5049	0.0193	0.7084	0.0233	0.7016	0.0112	0.7684	0.0057	0.8028	-0.059	0.9551	-0.0257	0.5664	0.0037	0.8936	-0.076	0.1099	-0.0045	0.8923	0.0783	0.2269	0.0591	0.2723	0.0513	0.1932	-0.0067	0.8833	-0.4686	0.7743	-0.0064	0.9568	0.0481	0.745	-0.1862	0.8493	-0.8838	0.5059	0.4176	0.8012	0.0189	0.7426	0.0327	0.5362	-0.0726	0.1281	0.0583	0.3371	-0.0182	0.6889	-0.0213	0.6197	0.0502	0.1958	0.042	0.5247	-0.0083	0.8668	-0.0174	0.6348	-0.0227	0.5703	-0.041	0.3978	0.0341	0.3398	-0.0309	0.7341	-0.0184	0.7922	-0.008	0.3344	-0.073	0.1113	-0.4715	0.7039	-258.243	0.105	-109.066	0.4722	0.0868	0.3395	0.1268	0.178	0.0865	0.4534	0.0791	0.1379	0.0677	0.2032	0.0029	0.976	0.0101	0.9197	-0.0178	0.8404	0.0324	0.7288	0.0501	0.07909	0.0535	0.05776	0.0463	0.1296	0.0367	0.0681	0.0752	0.08507	0.1349	0.05388	0.0813	0.2433	0.0669	0.5552	0.054	0.5058	0.1605	0.1064	0.0388	0.7189	-0.001	0.9947	0.0333	0.2957	-0.0567	0.7571	-0.0227	0.4921	-0.0184	0.652	-0.0238	0.6685	-0.0628	0.2862	-0.0916	0.1817	-0.0324	0.9837	-0.5744	0.7227	-0.8694	0.5975	-0.8199	0.6091	84.6344	0.6931	0.2086	0.9105	-0.3718	0.8424	-0.0281	0.9884
rs7918235	10	97321923	C/T	SORBS1	751	Orru, 2020	Sardinia, Italy	SardiNIA project	3757 (family-based cohort)	CD25 on CD39+ CD4+	0.6523	2.74e-14	0.01313	0.0978	0.4092	0.0623	0.7733	0.0394	0.7426	0.0363	0.6375	-0.0453	0.7108	-0.0113	0.9552	-0.0269	0.8986	0.0044	0.9342	-0.0078	0.9401	0.0589	0.1687	0.0251	0.7717	0.0006	0.9953	0.0674	0.3329	0.0706	0.2901	-0.004	0.9817	0.0368	0.1762	-0.0196	0.826	0.1645	0.2386	-0.0464	0.7799	-0.0545	0.6108	0.0658	0.2834	2.8932	0.3047	0.021	0.8686	0.0322	0.6702	0.2126	0.1021	0.067	0.4536	0.1484	0.4006	0.2737	0.06072	0.0955	0.4332	0.1099	0.3766	0.5779	0.8964	0.1346	0.6733	0.0321	0.9364	-3.9275	0.1322	-5.7355	0.1036	-5.1049	0.2555	-0.0577	0.7139	0.253	0.08119	-0.0962	0.4763	0.0664	0.6893	0.2352	0.05508	0.0334	0.7796	0.1504	0.1474	0.2498	0.165	0.3273	0.01455	-0.0223	0.842	-0.0256	0.8333	0.0018	0.9901	-0.2166	0.04582	-0.2787	0.2536	-0.0359	0.8687	0.0103	0.6875	0.0681	0.6191	-0.2952	0.9381	-111.646	0.8219	-130.664	0.7808	0.257	0.3589	0.0879	0.7696	0.1253	0.722	0.0151	0.927	0.0171	0.9171	0.0258	0.9293	0.0088	0.9781	0.1722	0.5483	-0.0417	0.8847	0.0751	0.3944	0.081	0.3482	0.0811	0.3862	0.0351	0.5688	0.1085	0.4242	0.0886	0.6814	0.3998	0.03374	0.5225	0.09021	0.3026	0.1697	0.4507	0.0985	0.4515	0.1241	0.5849	0.1442	0.021	0.8079	0.6708	0.1752	0.1209	0.1811	0.1791	0.1092	0.184	0.2227	0.1308	0.4146	0.0942	0.6141	5.5636	0.1943	4.665	0.2854	4.0248	0.3659	4.433	0.3056	-126.595	0.8272	-4.5349	0.3709	-6.1565	0.228	-5.6995	0.2737
rs17111041	10	97378038	G/A	ALDH18A1	0	Orru, 2020	Sardinia, Italy	SardiNIA project	3757 (family-based cohort)	CD39+ CD4+ %T cell	-0.6212	3.722e-33	0.0119	0.0927	0.4343	0.0624	0.7729	0.0343	0.7752	0.035	0.6498	-0.0486	0.6911	-0.0124	0.9509	-0.0281	0.894	0.0052	0.9225	-0.0062	0.9529	0.0271	0.5564	0.0221	0.7985	-0.0021	0.9839	0.0661	0.3425	0.0697	0.2963	-0.0054	0.9753	0.0361	0.1839	0.0408	0.6711	0.2117	0.1574	-0.0223	0.9004	-0.0142	0.9025	0.0886	0.177	4.3383	0.151	-0.0267	0.845	0.0599	0.4597	0.2097	0.1334	0.0008	0.993	0.1118	0.5553	0.2138	0.1721	0.0945	0.4379	0.1042	0.435	0.5604	0.9063	0.1416	0.6788	0.0959	0.8238	-5.0118	0.07272	-7.2482	0.05484	-8.3385	0.08255	-0.2021	0.2313	0.2951	0.058	-0.0485	0.7396	0.2226	0.2108	0.2172	0.09925	0.0705	0.5675	0.1227	0.2701	0.2244	0.2443	0.4268	0.002881	-0.0221	0.8432	-0.023	0.8501	0.0015	0.992	-0.217	0.04543	-0.356	0.1733	-0.0406	0.8519	0.0098	0.7009	0.0659	0.6302	-0.1732	0.9637	-106.523	0.83	-124.855	0.7903	0.2585	0.3562	0.0943	0.7535	0.1221	0.7288	0.017	0.9174	0.0193	0.9065	0.0197	0.9462	0.0058	0.9855	0.1631	0.5696	-0.0484	0.8661	0.0754	0.3923	0.0814	0.346	0.0813	0.3853	0.0331	0.5912	0.1108	0.4146	0.0923	0.6692	0.3448	0.08766	0.4878	0.139	0.1873	0.4279	0.5166	0.07632	0.2681	0.3955	0.3874	0.3679	-0.067	0.4691	0.4098	0.4408	0.0661	0.4965	0.1238	0.3033	0.1007	0.5347	0.0651	0.7052	0.0111	0.9559	8.7614	0.05596	8.5114	0.06847	7.9201	0.09635	8.1966	0.07665	-112.897	0.856	-0.4911	0.9282	-2.7021	0.6226	-2.1391	0.7022
rs17111041	10	97378038	G/A	ALDH18A1	0	Orru, 2020	Sardinia, Italy	SardiNIA project	3757 (family-based cohort)	CD39+ CD4+ %CD4+	-0.6654	1.675e-38	0.0119	0.0927	0.4343	0.0624	0.7729	0.0343	0.7752	0.035	0.6498	-0.0486	0.6911	-0.0124	0.9509	-0.0281	0.894	0.0052	0.9225	-0.0062	0.9529	0.0271	0.5564	0.0221	0.7985	-0.0021	0.9839	0.0661	0.3425	0.0697	0.2963	-0.0054	0.9753	0.0361	0.1839	0.0408	0.6711	0.2117	0.1574	-0.0223	0.9004	-0.0142	0.9025	0.0886	0.177	4.3383	0.151	-0.0267	0.845	0.0599	0.4597	0.2097	0.1334	0.0008	0.993	0.1118	0.5553	0.2138	0.1721	0.0945	0.4379	0.1042	0.435	0.5604	0.9063	0.1416	0.6788	0.0959	0.8238	-5.0118	0.07272	-7.2482	0.05484	-8.3385	0.08255	-0.2021	0.2313	0.2951	0.058	-0.0485	0.7396	0.2226	0.2108	0.2172	0.09925	0.0705	0.5675	0.1227	0.2701	0.2244	0.2443	0.4268	0.002881	-0.0221	0.8432	-0.023	0.8501	0.0015	0.992	-0.217	0.04543	-0.356	0.1733	-0.0406	0.8519	0.0098	0.7009	0.0659	0.6302	-0.1732	0.9637	-106.523	0.83	-124.855	0.7903	0.2585	0.3562	0.0943	0.7535	0.1221	0.7288	0.017	0.9174	0.0193	0.9065	0.0197	0.9462	0.0058	0.9855	0.1631	0.5696	-0.0484	0.8661	0.0754	0.3923	0.0814	0.346	0.0813	0.3853	0.0331	0.5912	0.1108	0.4146	0.0923	0.6692	0.3448	0.08766	0.4878	0.139	0.1873	0.4279	0.5166	0.07632	0.2681	0.3955	0.3874	0.3679	-0.067	0.4691	0.4098	0.4408	0.0661	0.4965	0.1238	0.3033	0.1007	0.5347	0.0651	0.7052	0.0111	0.9559	8.7614	0.05596	8.5114	0.06847	7.9201	0.09635	8.1966	0.07665	-112.897	0.856	-0.4911	0.9282	-2.7021	0.6226	-2.1391	0.7022
rs139646474	10	97385358	TCACTTATTCCCAC/T	ALDH18A1	0	Orru, 2020	Sardinia, Italy	SardiNIA project	3757 (family-based cohort)	CD28 on CD39+ CD4+	0.6595	6.091e-17	-	-	-	-	-	-	-	-	-	-	-	-	-	-	-	-	-	-	-	-	-	-	-	-	-	-	-	-	-	-	-	-	-	-	-	-	-	-	-	-	-	-	-	-	-	-	-	-	-	-	-	-	-	-	-	-	-	-	-	-	-	-	-	-	-	-	-	-	-	-	-	-	-	-	-	-	-	-	-	-	-	-	-	-	-	-	-	-	-	-	-	-	-	-	-	-	-	-	-	-	-	-	-	-	-	-	-	-	-	-	-	-	-	-	-	-	-	-	-	-	-	-	-	-	-	-	-	-	-	-	-	-	-	-	-	-	-	-	-	-	-	-	-	-	-	-	-	-	-	-	-	-	-	-	-	-	-	-	-	-	-	-	-	-	-	-	-	-	-	-	-	-	-	-	-	-	-	-	-	-	-	-	-	-	-
rs117958583	10	97403216	C/A	ALDH18A1	0	Orru, 2020	Sardinia, Italy	SardiNIA project	3757 (family-based cohort)	CD39+ CD8br %T cell	-0.7563	1.057e-66	0.05119	-0.0103	0.8637	-0.1109	0.3691	0.0433	0.4723	-0.0432	0.2874	-0.0191	0.775	0.115	0.3025	0.1102	0.3437	0.0204	0.4895	0.0662	0.2429	-0.0025	0.917	-0.002	0.9674	0.0052	0.9266	0.0336	0.3832	0.0315	0.3931	-0.039	0.6818	-0.003	0.8354	0.022	0.6521	0.0861	0.256	0.1382	0.128	0.0099	0.8645	0.0125	0.7289	1.3534	0.4029	0.0558	0.4024	-0.0351	0.3865	0.0897	0.2102	-0.0205	0.6865	-0.1086	0.257	-0.0459	0.5667	0.0384	0.5594	-0.0223	0.7466	-3.2183	0.1976	-0.0367	0.84	-0.1518	0.4992	0.0019	0.999	-2.3711	0.2408	-1.8917	0.4585	-0.0002	0.9981	0.0539	0.4921	0.1305	0.06779	0.0654	0.4796	0.0176	0.7996	0.0327	0.6089	0.0211	0.7179	-0.1129	0.2456	-0.0786	0.2699	-0.085	0.1638	-0.0921	0.1681	-0.1486	0.06666	-0.0422	0.4813	-0.0213	0.881	-0.1103	0.364	-0.0053	0.7068	-0.0949	0.218	-0.5793	0.7866	-102.363	0.6999	-140.355	0.5781	0.0005	0.9976	-0.1115	0.4768	-0.0136	0.9433	-0.1042	0.2386	-0.1071	0.2266	-0.0973	0.5382	-0.1276	0.4337	-0.0265	0.8557	-0.0787	0.6121	-0.022	0.6483	-0.0137	0.7725	-0.0217	0.6777	-0.0221	0.5201	-0.0241	0.7429	-0.0133	0.9103	-0.005	0.9622	-0.0216	0.8983	-0.0197	0.8719	-0.0031	0.9831	0.0421	0.7938	0.0452	0.8363	-0.021	0.6664	0.0002	0.9994	-0.028	0.5693	-0.0036	0.9525	0.0671	0.4193	-0.0322	0.7155	-0.0364	0.7249	2.254	0.3574	2.0707	0.4044	2.2102	0.3812	2.2326	0.3646	434.449	0.1822	2.6209	0.3453	1.7428	0.5335	2.2483	0.443
rs117958583	10	97403216	C/A	ALDH18A1	0	Orru, 2020	Sardinia, Italy	SardiNIA project	3757 (family-based cohort)	CD39+ CD8br %CD8br	-0.6982	9.39e-57	0.05119	-0.0103	0.8637	-0.1109	0.3691	0.0433	0.4723	-0.0432	0.2874	-0.0191	0.775	0.115	0.3025	0.1102	0.3437	0.0204	0.4895	0.0662	0.2429	-0.0025	0.917	-0.002	0.9674	0.0052	0.9266	0.0336	0.3832	0.0315	0.3931	-0.039	0.6818	-0.003	0.8354	0.022	0.6521	0.0861	0.256	0.1382	0.128	0.0099	0.8645	0.0125	0.7289	1.3534	0.4029	0.0558	0.4024	-0.0351	0.3865	0.0897	0.2102	-0.0205	0.6865	-0.1086	0.257	-0.0459	0.5667	0.0384	0.5594	-0.0223	0.7466	-3.2183	0.1976	-0.0367	0.84	-0.1518	0.4992	0.0019	0.999	-2.3711	0.2408	-1.8917	0.4585	-0.0002	0.9981	0.0539	0.4921	0.1305	0.06779	0.0654	0.4796	0.0176	0.7996	0.0327	0.6089	0.0211	0.7179	-0.1129	0.2456	-0.0786	0.2699	-0.085	0.1638	-0.0921	0.1681	-0.1486	0.06666	-0.0422	0.4813	-0.0213	0.881	-0.1103	0.364	-0.0053	0.7068	-0.0949	0.218	-0.5793	0.7866	-102.363	0.6999	-140.355	0.5781	0.0005	0.9976	-0.1115	0.4768	-0.0136	0.9433	-0.1042	0.2386	-0.1071	0.2266	-0.0973	0.5382	-0.1276	0.4337	-0.0265	0.8557	-0.0787	0.6121	-0.022	0.6483	-0.0137	0.7725	-0.0217	0.6777	-0.0221	0.5201	-0.0241	0.7429	-0.0133	0.9103	-0.005	0.9622	-0.0216	0.8983	-0.0197	0.8719	-0.0031	0.9831	0.0421	0.7938	0.0452	0.8363	-0.021	0.6664	0.0002	0.9994	-0.028	0.5693	-0.0036	0.9525	0.0671	0.4193	-0.0322	0.7155	-0.0364	0.7249	2.254	0.3574	2.0707	0.4044	2.2102	0.3812	2.2326	0.3646	434.449	0.1822	2.6209	0.3453	1.7428	0.5335	2.2483	0.443
rs117958583	10	97403216	C/A	ALDH18A1	0	Orru, 2020	Sardinia, Italy	SardiNIA project	3757 (family-based cohort)	CD39+ CD8br AC	-0.6811	2.132e-50	0.05119	-0.0103	0.8637	-0.1109	0.3691	0.0433	0.4723	-0.0432	0.2874	-0.0191	0.775	0.115	0.3025	0.1102	0.3437	0.0204	0.4895	0.0662	0.2429	-0.0025	0.917	-0.002	0.9674	0.0052	0.9266	0.0336	0.3832	0.0315	0.3931	-0.039	0.6818	-0.003	0.8354	0.022	0.6521	0.0861	0.256	0.1382	0.128	0.0099	0.8645	0.0125	0.7289	1.3534	0.4029	0.0558	0.4024	-0.0351	0.3865	0.0897	0.2102	-0.0205	0.6865	-0.1086	0.257	-0.0459	0.5667	0.0384	0.5594	-0.0223	0.7466	-3.2183	0.1976	-0.0367	0.84	-0.1518	0.4992	0.0019	0.999	-2.3711	0.2408	-1.8917	0.4585	-0.0002	0.9981	0.0539	0.4921	0.1305	0.06779	0.0654	0.4796	0.0176	0.7996	0.0327	0.6089	0.0211	0.7179	-0.1129	0.2456	-0.0786	0.2699	-0.085	0.1638	-0.0921	0.1681	-0.1486	0.06666	-0.0422	0.4813	-0.0213	0.881	-0.1103	0.364	-0.0053	0.7068	-0.0949	0.218	-0.5793	0.7866	-102.363	0.6999	-140.355	0.5781	0.0005	0.9976	-0.1115	0.4768	-0.0136	0.9433	-0.1042	0.2386	-0.1071	0.2266	-0.0973	0.5382	-0.1276	0.4337	-0.0265	0.8557	-0.0787	0.6121	-0.022	0.6483	-0.0137	0.7725	-0.0217	0.6777	-0.0221	0.5201	-0.0241	0.7429	-0.0133	0.9103	-0.005	0.9622	-0.0216	0.8983	-0.0197	0.8719	-0.0031	0.9831	0.0421	0.7938	0.0452	0.8363	-0.021	0.6664	0.0002	0.9994	-0.028	0.5693	-0.0036	0.9525	0.0671	0.4193	-0.0322	0.7155	-0.0364	0.7249	2.254	0.3574	2.0707	0.4044	2.2102	0.3812	2.2326	0.3646	434.449	0.1822	2.6209	0.3453	1.7428	0.5335	2.2483	0.443
rs141293370	10	97442176	A/G	TCTN3	0	Orru, 2020	Sardinia, Italy	SardiNIA project	3757 (family-based cohort)	CD4 on CD39+ CD4+	-0.8798	4.094e-39	0.05119	-0.0103	0.8633	-0.111	0.3686	0.0433	0.4718	-0.0432	0.2872	-0.0191	0.7747	0.1149	0.3028	0.1101	0.344	0.0203	0.4906	0.0661	0.2434	-0.0025	0.9159	-0.002	0.9665	0.0052	0.927	0.0336	0.3831	0.0315	0.3929	-0.0391	0.6807	-0.0031	0.8345	0.022	0.6524	0.0862	0.2553	0.1383	0.1277	0.01	0.8633	0.0125	0.7286	1.3545	0.4025	0.0558	0.4028	-0.035	0.387	0.0896	0.2105	-0.0205	0.6872	-0.1088	0.2561	-0.0459	0.5663	0.0383	0.5605	-0.0225	0.7453	-3.2233	0.1968	-0.0369	0.8391	-0.1521	0.4982	-0.0022	0.9988	-2.3743	0.2401	-1.8986	0.4568	-0.0004	0.9962	0.0538	0.493	0.1306	0.06775	0.0655	0.4786	0.0178	0.7982	0.0327	0.609	0.0211	0.7178	-0.1128	0.2458	-0.0785	0.2704	-0.085	0.1637	-0.092	0.1682	-0.1486	0.0666	-0.0422	0.4815	-0.0213	0.8806	-0.1103	0.3636	-0.0053	0.7069	-0.0949	0.2179	-0.5774	0.7873	-102.29	0.7	-140.308	0.5782	0.0005	0.9973	-0.1116	0.4763	-0.0136	0.9432	-0.1043	0.2381	-0.1072	0.2262	-0.0973	0.5384	-0.1275	0.4338	-0.0264	0.8561	-0.0788	0.6118	-0.022	0.6478	-0.0137	0.7719	-0.0218	0.6772	-0.0221	0.5194	-0.0241	0.7425	-0.0134	0.91	-0.0051	0.9616	-0.0216	0.8982	-0.0196	0.872	-0.0031	0.9834	0.0417	0.7957	0.0448	0.8379	-0.0211	0.666	-0.0004	0.999	-0.0281	0.5678	-0.0037	0.9508	0.0669	0.4204	-0.0324	0.714	-0.0366	0.7236	2.2608	0.3559	2.0772	0.4028	2.2168	0.3797	2.2386	0.3632	435.191	0.1814	2.6267	0.3442	1.7492	0.5319	2.2584	0.4408
rs141293370	10	97442176	A/G	TCTN3	0	Orru, 2020	Sardinia, Italy	SardiNIA project	3757 (family-based cohort)	CD25 on CD39+ CD4+	0.7361	2.363e-27	0.05119	-0.0103	0.8633	-0.111	0.3686	0.0433	0.4718	-0.0432	0.2872	-0.0191	0.7747	0.1149	0.3028	0.1101	0.344	0.0203	0.4906	0.0661	0.2434	-0.0025	0.9159	-0.002	0.9665	0.0052	0.927	0.0336	0.3831	0.0315	0.3929	-0.0391	0.6807	-0.0031	0.8345	0.022	0.6524	0.0862	0.2553	0.1383	0.1277	0.01	0.8633	0.0125	0.7286	1.3545	0.4025	0.0558	0.4028	-0.035	0.387	0.0896	0.2105	-0.0205	0.6872	-0.1088	0.2561	-0.0459	0.5663	0.0383	0.5605	-0.0225	0.7453	-3.2233	0.1968	-0.0369	0.8391	-0.1521	0.4982	-0.0022	0.9988	-2.3743	0.2401	-1.8986	0.4568	-0.0004	0.9962	0.0538	0.493	0.1306	0.06775	0.0655	0.4786	0.0178	0.7982	0.0327	0.609	0.0211	0.7178	-0.1128	0.2458	-0.0785	0.2704	-0.085	0.1637	-0.092	0.1682	-0.1486	0.0666	-0.0422	0.4815	-0.0213	0.8806	-0.1103	0.3636	-0.0053	0.7069	-0.0949	0.2179	-0.5774	0.7873	-102.29	0.7	-140.308	0.5782	0.0005	0.9973	-0.1116	0.4763	-0.0136	0.9432	-0.1043	0.2381	-0.1072	0.2262	-0.0973	0.5384	-0.1275	0.4338	-0.0264	0.8561	-0.0788	0.6118	-0.022	0.6478	-0.0137	0.7719	-0.0218	0.6772	-0.0221	0.5194	-0.0241	0.7425	-0.0134	0.91	-0.0051	0.9616	-0.0216	0.8982	-0.0196	0.872	-0.0031	0.9834	0.0417	0.7957	0.0448	0.8379	-0.0211	0.666	-0.0004	0.999	-0.0281	0.5678	-0.0037	0.9508	0.0669	0.4204	-0.0324	0.714	-0.0366	0.7236	2.2608	0.3559	2.0772	0.4028	2.2168	0.3797	2.2386	0.3632	435.191	0.1814	2.6267	0.3442	1.7492	0.5319	2.2584	0.4408
rs7085059	10	97461206	G/C	TCTN3	7305	Orru, 2020	Sardinia, Italy	SardiNIA project	3757 (family-based cohort)	CD39+ resting Treg %resting Treg	-0.8473	4.008e-26	0.0131	0.0928	0.4336	0.063	0.7709	0.0341	0.7761	0.0359	0.6415	-0.0484	0.692	-0.0107	0.9578	-0.0262	0.9012	0.0049	0.9266	-0.0075	0.9431	0.0503	0.2531	0.0219	0.8007	-0.0023	0.9821	0.066	0.3433	0.0696	0.2973	-0.0048	0.9782	0.0363	0.1817	-0.0242	0.7909	0.1789	0.2119	-0.0557	0.7444	-0.0354	0.7495	0.0673	0.2917	2.8694	0.3263	0.0156	0.905	0.0402	0.6036	0.1876	0.1607	0.0312	0.7349	0.1178	0.516	0.2772	0.06399	0.094	0.4404	0.069	0.5912	-0.2767	0.952	0.0658	0.8424	-0.0105	0.9797	-4.5519	0.09058	-6.0974	0.09321	-5.9696	0.1978	-0.1395	0.3891	0.2648	0.07463	-0.0645	0.6428	0.1183	0.4892	0.2131	0.09228	0.0715	0.562	0.1895	0.07541	0.282	0.1257	0.3656	0.007343	-0.0234	0.8342	-0.0237	0.8456	-0.0005	0.9972	-0.2185	0.04392	-0.2852	0.2612	-0.0403	0.8529	0.0098	0.6996	0.0661	0.6291	-0.1648	0.9654	-105.931	0.8309	-125.145	0.7898	0.2574	0.3582	0.0932	0.7562	0.1218	0.7294	0.0164	0.9206	0.0186	0.9099	0.0213	0.9416	0.0054	0.9866	0.1655	0.5639	-0.0471	0.8697	0.075	0.3947	0.081	0.3482	0.0811	0.3864	0.0331	0.5905	0.1098	0.4188	0.091	0.6735	0.4066	0.03605	0.5994	0.0578	0.2899	0.2016	0.5622	0.0434	0.3953	0.191	0.533	0.1956	-0.0075	0.9331	0.5457	0.2881	0.0937	0.3139	0.1509	0.1892	0.1445	0.3507	0.1015	0.5384	0.0634	0.7416	6.4284	0.1466	5.435	0.2281	4.719	0.3045	5.1464	0.2496	-14.6456	0.9804	-2.019	0.699	-3.8987	0.4585	-3.4601	0.5193
rs7085059	10	97461206	G/C	TCTN3	7305	Orru, 2020	Sardinia, Italy	SardiNIA project	3757 (family-based cohort)	CD39+ CD8br %T cell	-0.6161	6.536e-31	0.0131	0.0928	0.4336	0.063	0.7709	0.0341	0.7761	0.0359	0.6415	-0.0484	0.692	-0.0107	0.9578	-0.0262	0.9012	0.0049	0.9266	-0.0075	0.9431	0.0503	0.2531	0.0219	0.8007	-0.0023	0.9821	0.066	0.3433	0.0696	0.2973	-0.0048	0.9782	0.0363	0.1817	-0.0242	0.7909	0.1789	0.2119	-0.0557	0.7444	-0.0354	0.7495	0.0673	0.2917	2.8694	0.3263	0.0156	0.905	0.0402	0.6036	0.1876	0.1607	0.0312	0.7349	0.1178	0.516	0.2772	0.06399	0.094	0.4404	0.069	0.5912	-0.2767	0.952	0.0658	0.8424	-0.0105	0.9797	-4.5519	0.09058	-6.0974	0.09321	-5.9696	0.1978	-0.1395	0.3891	0.2648	0.07463	-0.0645	0.6428	0.1183	0.4892	0.2131	0.09228	0.0715	0.562	0.1895	0.07541	0.282	0.1257	0.3656	0.007343	-0.0234	0.8342	-0.0237	0.8456	-0.0005	0.9972	-0.2185	0.04392	-0.2852	0.2612	-0.0403	0.8529	0.0098	0.6996	0.0661	0.6291	-0.1648	0.9654	-105.931	0.8309	-125.145	0.7898	0.2574	0.3582	0.0932	0.7562	0.1218	0.7294	0.0164	0.9206	0.0186	0.9099	0.0213	0.9416	0.0054	0.9866	0.1655	0.5639	-0.0471	0.8697	0.075	0.3947	0.081	0.3482	0.0811	0.3864	0.0331	0.5905	0.1098	0.4188	0.091	0.6735	0.4066	0.03605	0.5994	0.0578	0.2899	0.2016	0.5622	0.0434	0.3953	0.191	0.533	0.1956	-0.0075	0.9331	0.5457	0.2881	0.0937	0.3139	0.1509	0.1892	0.1445	0.3507	0.1015	0.5384	0.0634	0.7416	6.4284	0.1466	5.435	0.2281	4.719	0.3045	5.1464	0.2496	-14.6456	0.9804	-2.019	0.699	-3.8987	0.4585	-3.4601	0.5193
rs7085059	10	97461206	G/C	TCTN3	7305	Orru, 2020	Sardinia, Italy	SardiNIA project	3757 (family-based cohort)	CD39+ CD8br %CD8br	-0.6404	6.883e-33	0.0131	0.0928	0.4336	0.063	0.7709	0.0341	0.7761	0.0359	0.6415	-0.0484	0.692	-0.0107	0.9578	-0.0262	0.9012	0.0049	0.9266	-0.0075	0.9431	0.0503	0.2531	0.0219	0.8007	-0.0023	0.9821	0.066	0.3433	0.0696	0.2973	-0.0048	0.9782	0.0363	0.1817	-0.0242	0.7909	0.1789	0.2119	-0.0557	0.7444	-0.0354	0.7495	0.0673	0.2917	2.8694	0.3263	0.0156	0.905	0.0402	0.6036	0.1876	0.1607	0.0312	0.7349	0.1178	0.516	0.2772	0.06399	0.094	0.4404	0.069	0.5912	-0.2767	0.952	0.0658	0.8424	-0.0105	0.9797	-4.5519	0.09058	-6.0974	0.09321	-5.9696	0.1978	-0.1395	0.3891	0.2648	0.07463	-0.0645	0.6428	0.1183	0.4892	0.2131	0.09228	0.0715	0.562	0.1895	0.07541	0.282	0.1257	0.3656	0.007343	-0.0234	0.8342	-0.0237	0.8456	-0.0005	0.9972	-0.2185	0.04392	-0.2852	0.2612	-0.0403	0.8529	0.0098	0.6996	0.0661	0.6291	-0.1648	0.9654	-105.931	0.8309	-125.145	0.7898	0.2574	0.3582	0.0932	0.7562	0.1218	0.7294	0.0164	0.9206	0.0186	0.9099	0.0213	0.9416	0.0054	0.9866	0.1655	0.5639	-0.0471	0.8697	0.075	0.3947	0.081	0.3482	0.0811	0.3864	0.0331	0.5905	0.1098	0.4188	0.091	0.6735	0.4066	0.03605	0.5994	0.0578	0.2899	0.2016	0.5622	0.0434	0.3953	0.191	0.533	0.1956	-0.0075	0.9331	0.5457	0.2881	0.0937	0.3139	0.1509	0.1892	0.1445	0.3507	0.1015	0.5384	0.0634	0.7416	6.4284	0.1466	5.435	0.2281	4.719	0.3045	5.1464	0.2496	-14.6456	0.9804	-2.019	0.699	-3.8987	0.4585	-3.4601	0.5193
rs7085059	10	97461206	G/C	TCTN3	7305	Orru, 2020	Sardinia, Italy	SardiNIA project	3757 (family-based cohort)	CD39+ CD8br AC	-0.6483	1.765e-31	0.0131	0.0928	0.4336	0.063	0.7709	0.0341	0.7761	0.0359	0.6415	-0.0484	0.692	-0.0107	0.9578	-0.0262	0.9012	0.0049	0.9266	-0.0075	0.9431	0.0503	0.2531	0.0219	0.8007	-0.0023	0.9821	0.066	0.3433	0.0696	0.2973	-0.0048	0.9782	0.0363	0.1817	-0.0242	0.7909	0.1789	0.2119	-0.0557	0.7444	-0.0354	0.7495	0.0673	0.2917	2.8694	0.3263	0.0156	0.905	0.0402	0.6036	0.1876	0.1607	0.0312	0.7349	0.1178	0.516	0.2772	0.06399	0.094	0.4404	0.069	0.5912	-0.2767	0.952	0.0658	0.8424	-0.0105	0.9797	-4.5519	0.09058	-6.0974	0.09321	-5.9696	0.1978	-0.1395	0.3891	0.2648	0.07463	-0.0645	0.6428	0.1183	0.4892	0.2131	0.09228	0.0715	0.562	0.1895	0.07541	0.282	0.1257	0.3656	0.007343	-0.0234	0.8342	-0.0237	0.8456	-0.0005	0.9972	-0.2185	0.04392	-0.2852	0.2612	-0.0403	0.8529	0.0098	0.6996	0.0661	0.6291	-0.1648	0.9654	-105.931	0.8309	-125.145	0.7898	0.2574	0.3582	0.0932	0.7562	0.1218	0.7294	0.0164	0.9206	0.0186	0.9099	0.0213	0.9416	0.0054	0.9866	0.1655	0.5639	-0.0471	0.8697	0.075	0.3947	0.081	0.3482	0.0811	0.3864	0.0331	0.5905	0.1098	0.4188	0.091	0.6735	0.4066	0.03605	0.5994	0.0578	0.2899	0.2016	0.5622	0.0434	0.3953	0.191	0.533	0.1956	-0.0075	0.9331	0.5457	0.2881	0.0937	0.3139	0.1509	0.1892	0.1445	0.3507	0.1015	0.5384	0.0634	0.7416	6.4284	0.1466	5.435	0.2281	4.719	0.3045	5.1464	0.2496	-14.6456	0.9804	-2.019	0.699	-3.8987	0.4585	-3.4601	0.5193
rs11188441	10	97464047	T/G	ENTPD1	7488	Orru, 2020	Sardinia, Italy	SardiNIA project	3757 (family-based cohort)	CD39+ CD4+ AC	-0.6759	1.604e-32	0.0119	0.0928	0.4338	0.0629	0.7712	0.0342	0.7754	0.0357	0.6431	-0.0483	0.6927	-0.0111	0.9559	-0.0266	0.8994	0.0051	0.9246	-0.0069	0.947	0.0267	0.5616	0.0218	0.8014	-0.0023	0.982	0.0663	0.3412	0.0699	0.2952	-0.0048	0.9782	0.0363	0.1819	0.0407	0.6719	0.2125	0.1559	-0.0219	0.9021	-0.0141	0.9031	0.0884	0.1779	4.3426	0.1506	-0.0276	0.8398	0.0598	0.4607	0.2077	0.1374	-0.0011	0.9913	0.1079	0.5692	0.2131	0.1738	0.0941	0.4399	0.1018	0.446	0.4899	0.918	0.1352	0.6925	0.0908	0.8331	-5.0384	0.07123	-7.2588	0.05451	-8.365	0.0816	-0.2049	0.2248	0.295	0.05814	-0.0487	0.7385	0.2227	0.2107	0.2162	0.1008	0.0714	0.5622	0.1234	0.2673	0.225	0.243	0.4273	0.002852	-0.0232	0.8354	-0.0236	0.846	-0.0003	0.9981	-0.2184	0.04409	-0.3545	0.1753	-0.0406	0.8519	0.0099	0.6975	0.066	0.63	-0.178	0.9627	-107.684	0.8281	-126.476	0.7876	0.2583	0.3565	0.0931	0.7563	0.123	0.7267	0.0171	0.9172	0.0193	0.9065	0.0216	0.941	0.006	0.9853	0.1655	0.564	-0.0465	0.8714	0.0754	0.3921	0.0814	0.3458	0.0816	0.3838	0.0333	0.589	0.1104	0.4162	0.0918	0.6708	0.3446	0.08789	0.4893	0.1379	0.1865	0.4299	0.5186	0.07521	0.2664	0.3985	0.3858	0.3699	-0.0679	0.4635	0.4043	0.447	0.0648	0.5053	0.1229	0.3072	0.0995	0.5399	0.0639	0.7104	0.0099	0.9606	8.7839	0.05535	8.5319	0.06783	7.9396	0.09556	8.2161	0.07597	-103.615	0.8677	-0.3768	0.9449	-2.5913	0.637	-2.0273	0.7172
rs4918960	10	97472570	A/T	ENTPD1	0	Orru, 2020	Sardinia, Italy	SardiNIA project	3757 (family-based cohort)	CD39 on CD39+ activated Treg	1.054	1.00E-700	0.4236	0.0098	0.6893	0.0197	0.6948	0.0073	0.7764	0.0345	0.03548	0.0137	0.6184	0.0308	0.5013	0.0401	0.4014	-0.0138	0.257	0.0252	0.2848	-0.0013	0.9025	0.0026	0.8967	0.002	0.9315	-0.0116	0.4669	-0.009	0.5529	0.0492	0.2103	0.0044	0.4725	-0.0166	0.4566	0.0081	0.8147	0.0314	0.443	0.0514	0.04496	-0.0268	0.08398	-0.8785	0.2144	-0.0184	0.537	-0.0149	0.4147	-0.0077	0.8098	0.0236	0.2804	-0.0765	0.07848	-0.0331	0.3575	-0.0107	0.6967	-0.0782	0.01058	-1.7328	0.1146	-0.1173	0.139	-0.0764	0.4412	-0.0652	0.9207	1.7396	0.0488	0.3359	0.7632	0.0133	0.7321	0.009	0.7979	-0.0027	0.9314	0.0279	0.4981	-0.004	0.8937	0.0164	0.5727	0.0107	0.6821	0.0023	0.9582	-0.0007	0.9822	-0.0122	0.6319	-0.0061	0.8249	-0.0159	0.6366	0.0212	0.3938	0.1099	0.07422	-0.0438	0.3638	-0.0061	0.2836	0.0206	0.5152	-1.0113	0.238	-168.958	0.1246	-169.274	0.104	0.0843	0.1797	0.0289	0.6557	0.0683	0.3962	0.0045	0.902	0.0087	0.8137	0.0676	0.3008	0.0366	0.5927	0.0075	0.9023	-0.0022	0.9725	0.017	0.3937	0.0179	0.367	0.0235	0.2692	-0.0016	0.9106	0.0391	0.1976	0.0301	0.5382	-0.0106	0.8201	-0.0006	0.9932	0.0037	0.9461	0.0198	0.7651	-0.0715	0.3186	-0.0548	0.5751	0.0076	0.725	-0.0473	0.7026	-0.015	0.4946	-0.0314	0.2492	-0.0127	0.7283	-0.0774	0.04865	-0.0842	0.06683	-0.4415	0.6794	-0.8129	0.4542	-0.6233	0.5728	-0.9054	0.4003	240.105	0.09046	1.4543	0.2391	1.2745	0.306	1.7798	0.1628
rs10882655	10	97474371	A/G	ENTPD1	0	Orru, 2020	Sardinia, Italy	SardiNIA project	3757 (family-based cohort)	CD4 on CD39+ secreting Treg	0.2945	7.844e-28	0.4473	0.017	0.4669	0.0318	0.5111	0.0136	0.5807	0.0291	0.06617	0.0205	0.4407	0.0341	0.4416	0.0424	0.3598	-0.0079	0.4981	0.0199	0.3842	0.0031	0.7635	0.0053	0.7804	0.0106	0.6338	-0.0075	0.6236	-0.0057	0.6992	0.0422	0.2657	0.0016	0.7821	-0.0023	0.9148	0.0068	0.8412	0.0268	0.5066	0.0522	0.03837	-0.0278	0.0693	-0.9568	0.1697	-0.0147	0.6193	-0.0201	0.266	-0.0202	0.5227	0.0197	0.3588	-0.0871	0.04197	-0.0416	0.2402	-0.0026	0.923	-0.081	0.00705	-1.8489	0.08725	-0.1356	0.08187	-0.0966	0.3229	0.0265	0.9672	1.4732	0.09052	0.2874	0.7936	0.0088	0.8186	0.015	0.6655	-0.0023	0.9414	0.0292	0.4724	0.0018	0.951	0.0015	0.9578	0.0017	0.9486	0	0.9996	-0.0097	0.7624	-0.0176	0.4712	-0.0146	0.5842	-0.0168	0.6056	0.02	0.4019	0.1149	0.05779	-0.0448	0.3383	-0.0036	0.5124	0.0122	0.689	-1.1359	0.1691	-179.1	0.09181	-159.665	0.1128	0.0848	0.1621	0.0366	0.559	0.0662	0.395	0.0114	0.7472	0.0153	0.6664	0.0658	0.2971	0.0465	0.48	0.0083	0.8895	0.0043	0.9451	0.0242	0.2058	0.0248	0.1952	0.0286	0.1617	0.0076	0.5727	0.0407	0.1637	0.0443	0.3469	0.0017	0.9712	0.0079	0.9159	0.0244	0.649	0.0333	0.6109	-0.0392	0.5794	-0.0092	0.9243	0.0104	0.6236	-0.0451	0.7118	-0.0172	0.4271	-0.0297	0.2694	-0.0105	0.7705	-0.0647	0.09499	-0.0673	0.1376	-0.3364	0.7493	-0.7411	0.4888	-0.5976	0.5832	-0.8449	0.4258	249.706	0.07406	1.6412	0.1781	1.4547	0.2362	1.9159	0.1276
rs10882655	10	97474371	A/G	ENTPD1	0	Orru, 2020	Sardinia, Italy	SardiNIA project	3757 (family-based cohort)	CD39 on CD39+ secreting Treg	1.009	1.00E-700	0.4473	0.017	0.4669	0.0318	0.5111	0.0136	0.5807	0.0291	0.06617	0.0205	0.4407	0.0341	0.4416	0.0424	0.3598	-0.0079	0.4981	0.0199	0.3842	0.0031	0.7635	0.0053	0.7804	0.0106	0.6338	-0.0075	0.6236	-0.0057	0.6992	0.0422	0.2657	0.0016	0.7821	-0.0023	0.9148	0.0068	0.8412	0.0268	0.5066	0.0522	0.03837	-0.0278	0.0693	-0.9568	0.1697	-0.0147	0.6193	-0.0201	0.266	-0.0202	0.5227	0.0197	0.3588	-0.0871	0.04197	-0.0416	0.2402	-0.0026	0.923	-0.081	0.00705	-1.8489	0.08725	-0.1356	0.08187	-0.0966	0.3229	0.0265	0.9672	1.4732	0.09052	0.2874	0.7936	0.0088	0.8186	0.015	0.6655	-0.0023	0.9414	0.0292	0.4724	0.0018	0.951	0.0015	0.9578	0.0017	0.9486	0	0.9996	-0.0097	0.7624	-0.0176	0.4712	-0.0146	0.5842	-0.0168	0.6056	0.02	0.4019	0.1149	0.05779	-0.0448	0.3383	-0.0036	0.5124	0.0122	0.689	-1.1359	0.1691	-179.1	0.09181	-159.665	0.1128	0.0848	0.1621	0.0366	0.559	0.0662	0.395	0.0114	0.7472	0.0153	0.6664	0.0658	0.2971	0.0465	0.48	0.0083	0.8895	0.0043	0.9451	0.0242	0.2058	0.0248	0.1952	0.0286	0.1617	0.0076	0.5727	0.0407	0.1637	0.0443	0.3469	0.0017	0.9712	0.0079	0.9159	0.0244	0.649	0.0333	0.6109	-0.0392	0.5794	-0.0092	0.9243	0.0104	0.6236	-0.0451	0.7118	-0.0172	0.4271	-0.0297	0.2694	-0.0105	0.7705	-0.0647	0.09499	-0.0673	0.1376	-0.3364	0.7493	-0.7411	0.4888	-0.5976	0.5832	-0.8449	0.4258	249.706	0.07406	1.6412	0.1781	1.4547	0.2362	1.9159	0.1276
rs10882655	10	97474371	A/G	ENTPD1	0	Orru, 2020	Sardinia, Italy	SardiNIA project	3757 (family-based cohort)	CD39 on CD39+ CD4+	0.9837	1.00E-700	0.4473	0.017	0.4669	0.0318	0.5111	0.0136	0.5807	0.0291	0.06617	0.0205	0.4407	0.0341	0.4416	0.0424	0.3598	-0.0079	0.4981	0.0199	0.3842	0.0031	0.7635	0.0053	0.7804	0.0106	0.6338	-0.0075	0.6236	-0.0057	0.6992	0.0422	0.2657	0.0016	0.7821	-0.0023	0.9148	0.0068	0.8412	0.0268	0.5066	0.0522	0.03837	-0.0278	0.0693	-0.9568	0.1697	-0.0147	0.6193	-0.0201	0.266	-0.0202	0.5227	0.0197	0.3588	-0.0871	0.04197	-0.0416	0.2402	-0.0026	0.923	-0.081	0.00705	-1.8489	0.08725	-0.1356	0.08187	-0.0966	0.3229	0.0265	0.9672	1.4732	0.09052	0.2874	0.7936	0.0088	0.8186	0.015	0.6655	-0.0023	0.9414	0.0292	0.4724	0.0018	0.951	0.0015	0.9578	0.0017	0.9486	0	0.9996	-0.0097	0.7624	-0.0176	0.4712	-0.0146	0.5842	-0.0168	0.6056	0.02	0.4019	0.1149	0.05779	-0.0448	0.3383	-0.0036	0.5124	0.0122	0.689	-1.1359	0.1691	-179.1	0.09181	-159.665	0.1128	0.0848	0.1621	0.0366	0.559	0.0662	0.395	0.0114	0.7472	0.0153	0.6664	0.0658	0.2971	0.0465	0.48	0.0083	0.8895	0.0043	0.9451	0.0242	0.2058	0.0248	0.1952	0.0286	0.1617	0.0076	0.5727	0.0407	0.1637	0.0443	0.3469	0.0017	0.9712	0.0079	0.9159	0.0244	0.649	0.0333	0.6109	-0.0392	0.5794	-0.0092	0.9243	0.0104	0.6236	-0.0451	0.7118	-0.0172	0.4271	-0.0297	0.2694	-0.0105	0.7705	-0.0647	0.09499	-0.0673	0.1376	-0.3364	0.7493	-0.7411	0.4888	-0.5976	0.5832	-0.8449	0.4258	249.706	0.07406	1.6412	0.1781	1.4547	0.2362	1.9159	0.1276
rs150505174	10	97482799	T/C	ENTPD1	0	Orru, 2020	Sardinia, Italy	SardiNIA project	3757 (family-based cohort)	CD39+ activated Treg %CD4 Treg	0.4564	4.76e-22	0.05119	-0.0104	0.8631	-0.111	0.3686	0.0433	0.4718	-0.0432	0.287	-0.0191	0.7742	0.1149	0.303	0.1101	0.3442	0.0203	0.4909	0.0661	0.2435	-0.0025	0.9165	-0.002	0.9663	0.0051	0.9272	0.0336	0.3831	0.0315	0.393	-0.0391	0.6806	-0.0031	0.8342	0.022	0.653	0.0862	0.2555	0.1384	0.1275	0.0108	0.8524	0.0125	0.7279	1.3593	0.4009	0.0552	0.4078	-0.0349	0.3882	0.0899	0.209	-0.0202	0.6912	-0.1101	0.2504	-0.0472	0.5558	0.0383	0.5607	-0.0232	0.7375	-3.2488	0.1934	-0.0373	0.8373	-0.1532	0.4952	-0.0236	0.9874	-2.4177	0.2317	-1.9438	0.4463	-0.0018	0.984	0.0544	0.4884	0.1314	0.06612	0.0666	0.4714	0.0181	0.7943	0.0327	0.6089	0.0211	0.7175	-0.1129	0.2455	-0.0781	0.273	-0.085	0.1638	-0.092	0.1684	-0.1486	0.06673	-0.0422	0.4819	-0.0215	0.88	-0.1104	0.3634	-0.0053	0.7066	-0.0949	0.2179	-0.5766	0.7876	-102.116	0.7005	-140.17	0.5785	0.0005	0.9976	-0.1117	0.4761	-0.0137	0.9428	-0.1044	0.2379	-0.1072	0.226	-0.0974	0.538	-0.1276	0.4335	-0.0265	0.8556	-0.0788	0.6114	-0.022	0.6475	-0.0137	0.7716	-0.0218	0.6767	-0.0221	0.519	-0.0242	0.7422	-0.0135	0.9096	-0.0046	0.9651	-0.0203	0.9047	-0.019	0.8763	-0.0009	0.9952	0.0398	0.8048	0.0431	0.844	-0.021	0.667	-0.0022	0.9937	-0.0284	0.5637	-0.0042	0.9454	0.0667	0.4222	-0.0341	0.7002	-0.0382	0.7117	2.3056	0.3466	2.1186	0.3936	2.2567	0.3713	2.275	0.3556	438.824	0.1779	2.6595	0.3383	1.7782	0.5252	2.3018	0.4322
rs138153402	10	97486277	C/T	ENTPD1	0	Orru, 2020	Sardinia, Italy	SardiNIA project	3757 (family-based cohort)	CD39 on CD39+ activated Treg	1.649	3.198e-143	0.02415	0.0745	0.3057	0.1436	0.3697	0.0721	0.3604	-0.0304	0.5686	0.079	0.3501	0.0563	0.689	0.0525	0.7218	0.0477	0.1804	-0.0397	0.592	0.05	0.1532	0.0288	0.6385	0.0866	0.2138	0.0311	0.5117	0.0265	0.5605	-0.0394	0.7445	-0.025	0.1841	0.1516	0.03633	-0.0103	0.9283	-0.0438	0.7566	0.0279	0.7399	-0.0187	0.7126	-1.1197	0.6314	0.0396	0.6964	-0.0647	0.2926	-0.1437	0.1771	-0.039	0.6026	-0.1383	0.3373	-0.1065	0.3739	0.0742	0.3753	-0.0542	0.5938	-1.8388	0.6141	-0.2371	0.3659	-0.2506	0.4475	0.9805	0.6478	-2.3945	0.4099	-0.4588	0.9013	-0.0493	0.7095	0.0737	0.5348	0.0063	0.9539	0.0242	0.8576	0.0672	0.5052	-0.1565	0.09576	-0.1012	0.2467	-0.0259	0.8603	-0.111	0.3252	-0.0609	0.4201	-0.0849	0.2976	-0.0205	0.8381	0.0023	0.9754	0.0921	0.6491	-0.0426	0.7894	0.0224	0.2104	-0.0672	0.4818	-1.8675	0.4702	-220.998	0.5184	-33.2641	0.9179	0.0633	0.743	0.0978	0.6241	0.0263	0.9153	0.0735	0.5148	0.0737	0.514	0.031	0.8759	0.1337	0.5289	0.0151	0.9371	0.0671	0.7329	0.0804	0.1771	0.0799	0.1812	0.0648	0.3039	0.0851	0.03839	0.0395	0.6707	0.1563	0.2837	0.1355	0.3858	0.0934	0.7137	0.2376	0.1916	0.1619	0.4698	0.3479	0.1501	0.5106	0.1214	0.0332	0.6408	0.0072	0.9861	-0.0304	0.6823	0.0098	0.9151	0.0205	0.8685	0.1211	0.3579	0.1661	0.2795	1.0555	0.7655	0.582	0.8716	0.1268	0.9724	0.4238	0.9054	179.376	0.7058	2.6147	0.5288	2.4637	0.5562	2.1095	0.6215
rs7086986	10	97507312	A/G	ENTPD1	0	Orru, 2020	Sardinia, Italy	SardiNIA project	3757 (family-based cohort)	CD4 on CD39+ CD4+	0.4907	5.676e-74	0.4489	0.0168	0.472	0.0342	0.4796	0.0129	0.5977	0.0279	0.07762	0.0198	0.4534	0.0333	0.451	0.0415	0.3684	-0.0079	0.4979	0.0202	0.3771	0.0036	0.7249	0.0053	0.7806	0.0098	0.6604	-0.0074	0.6274	-0.0057	0.6968	0.0429	0.2574	0.0014	0.808	-0.003	0.8915	0.0059	0.8622	0.0257	0.5236	0.052	0.03899	-0.0283	0.06394	-0.9972	0.1517	-0.0145	0.6224	-0.0204	0.2587	-0.0207	0.5109	0.0191	0.3724	-0.0876	0.04036	-0.0406	0.2507	-0.0023	0.9309	-0.0806	0.007298	-1.8682	0.08351	-0.1363	0.07968	-0.0976	0.3172	0.0509	0.937	1.4852	0.08738	0.3165	0.773	0.0087	0.8199	0.0149	0.6674	-0.0035	0.9114	0.028	0.4905	0.0019	0.9486	0.0027	0.9259	0.0016	0.9501	0.0004	0.9919	-0.01	0.7549	-0.0176	0.4721	-0.013	0.6267	-0.0144	0.6558	0.0219	0.3576	0.1162	0.05468	-0.0454	0.3304	-0.0037	0.5086	0.0122	0.6876	-1.1567	0.1605	-175.178	0.09832	-156.161	0.12	0.083	0.1698	0.0361	0.5631	0.0642	0.4082	0.0114	0.7481	0.0152	0.6674	0.0632	0.3154	0.0442	0.5004	0.0068	0.9084	0.0036	0.9534	0.0249	0.1918	0.0255	0.1807	0.0286	0.1602	0.0076	0.5743	0.0407	0.1622	0.0446	0.3421	0.0033	0.9435	0.011	0.8828	0.0258	0.6297	0.0338	0.6041	-0.0383	0.5878	-0.0078	0.9351	0.0114	0.593	-0.0417	0.7323	-0.0166	0.4437	-0.0288	0.283	-0.0094	0.7953	-0.0647	0.09453	-0.0676	0.1349	-0.3643	0.7289	-0.7847	0.4628	-0.6412	0.5554	-0.8885	0.4016	252.039	0.07092	1.6132	0.1849	1.4288	0.2439	1.8874	0.1327
rs10882659	10	97510704	C/T	ENTPD1	0	Orru, 2020	Sardinia, Italy	SardiNIA project	3757 (family-based cohort)	CD3 on CD39+ activated Treg	0.2226	3.433e-16	0.4964	-0.0138	0.5461	-0.0163	0.731	-0.0191	0.4248	-0.0205	0.1871	-0.0163	0.5315	-0.0488	0.2552	-0.0559	0.2117	0.0045	0.6963	-0.0295	0.1855	-0.0029	0.7688	-0.005	0.7896	-0.0102	0.6407	0.0021	0.8864	0.0008	0.9554	-0.035	0.3427	-0.0009	0.8764	-0.0013	0.9502	-0.0213	0.5127	-0.0486	0.2098	-0.05	0.03911	0.0243	0.09932	0.6957	0.3012	0.0035	0.9018	0.0249	0.1502	0.0032	0.9161	-0.0143	0.4897	0.1017	0.01329	0.046	0.1752	-0.0037	0.8862	0.0796	0.005877	2.3063	0.02642	0.1342	0.07366	0.1179	0.2097	-0.0423	0.9456	-0.9579	0.2521	0.0398	0.9701	-0.0078	0.8327	-0.0235	0.4813	-0.0198	0.5096	-0.0375	0.3348	-0.0049	0.8649	-0.0085	0.7578	-0.0053	0.8307	0.0201	0.628	0.0236	0.441	0.0296	0.2127	0.026	0.3144	0.0356	0.2583	-0.0145	0.5334	-0.105	0.07245	0.0593	0.1943	0.0043	0.4283	0.0024	0.9365	1.1853	0.1408	182.312	0.07873	169.667	0.08391	-0.0789	0.1805	-0.0175	0.7733	-0.059	0.4362	0.005	0.8845	0.0018	0.9596	-0.0455	0.4595	-0.0225	0.7256	-0.0023	0.9683	0.0086	0.8869	-0.0204	0.2736	-0.0221	0.234	-0.0241	0.2256	-0.0038	0.7701	-0.0352	0.2171	-0.0404	0.3772	-0.0022	0.96	-0.0066	0.9269	-0.0206	0.6896	-0.0312	0.6193	0.0283	0.6775	-0.0004	0.9964	-0.0069	0.737	0.0392	0.7388	0.0206	0.3241	0.0275	0.2877	-0.003	0.9316	0.0657	0.07706	0.0692	0.1115	-0.0554	0.9565	0.367	0.7228	0.2081	0.8432	0.4375	0.6696	-309.482	0.02111	-1.9744	0.0918	-1.6457	0.1634	-2.1512	0.0752
rs7084741	10	97511467	G/A	ENTPD1	0	Orru, 2020	Sardinia, Italy	SardiNIA project	3757 (family-based cohort)	CD39+ activated %activated Treg	0.6867	1.005e-43	-	-	-	-	-	-	-	-	-	-	-	-	-	-	-	-	-	-	-	-	-	-	-	-	-	-	-	-	-	-	-	-	-	-	-	-	-	-	-	-	-	-	-	-	-	-	-	-	-	-	-	-	-	-	-	-	-	-	-	-	-	-	-	-	-	-	-	-	-	-	-	-	-	-	-	-	-	-	-	-	-	-	-	-	-	-	-	-	-	-	-	-	-	-	-	-	-	-	-	-	-	-	-	-	-	-	-	-	-	-	-	-	-	-	-	-	-	-	-	-	-	-	-	-	-	-	-	-	-	-	-	-	-	-	-	-	-	-	-	-	-	-	-	-	-	-	-	-	-	-	-	-	-	-	-	-	-	-	-	-	-	-	-	-	-	-	-	-	-	-	-	-	-	-	-	-	-	-	-	-	-	-	-	-	-
rs1539433	10	97519645	C/T	ENTPD1:ENTPD1-AS1	0:0	Orru, 2020	Sardinia, Italy	SardiNIA project	3757 (family-based cohort)	CD28 on CD39+ CD4+	0.5445	5.029e-95	0.4489	0.0168	0.4721	0.0342	0.4796	0.0129	0.5978	0.0279	0.07765	0.0198	0.4535	0.0333	0.4511	0.0415	0.3685	-0.0079	0.4979	0.0202	0.3771	0.0036	0.7249	0.0053	0.7806	0.0098	0.6605	-0.0074	0.6274	-0.0057	0.6968	0.0429	0.2574	0.0014	0.8081	-0.003	0.8914	0.0059	0.8623	0.0257	0.5234	0.0521	0.03841	-0.0282	0.06407	-0.9958	0.1522	-0.0146	0.6193	-0.0203	0.2592	-0.0206	0.512	0.0192	0.371	-0.0878	0.03979	-0.0408	0.2477	-0.0023	0.9308	-0.0807	0.0072	-1.8726	0.08271	-0.1364	0.07958	-0.0978	0.316	0.0464	0.9425	1.4753	0.08945	0.3069	0.7796	0.0084	0.826	0.015	0.6649	-0.0033	0.9152	0.0282	0.4871	0.002	0.9466	0.0027	0.926	0.0016	0.9502	0.0004	0.9922	-0.0099	0.7571	-0.0176	0.4722	-0.013	0.6268	-0.0144	0.6559	0.0219	0.3575	0.1161	0.05479	-0.0454	0.3303	-0.0037	0.5085	0.0122	0.6876	-1.1567	0.1605	-175.157	0.09836	-156.144	0.1201	0.083	0.1698	0.0361	0.5632	0.0642	0.4083	0.0114	0.7482	0.0152	0.6675	0.0632	0.3155	0.0442	0.5005	0.0068	0.9085	0.0036	0.9536	0.0249	0.1918	0.0255	0.1807	0.0286	0.1603	0.0076	0.5745	0.0407	0.1622	0.0446	0.3421	0.0034	0.9417	0.0113	0.8796	0.0259	0.6278	0.0343	0.5992	-0.0387	0.5841	-0.0082	0.9323	0.0114	0.5928	-0.042	0.7303	-0.0166	0.4424	-0.0289	0.2818	-0.0094	0.7945	-0.065	0.0929	-0.0679	0.1331	-0.3548	0.7356	-0.7757	0.4679	-0.6325	0.5607	-0.8805	0.4057	252.637	0.07017	1.619	0.1832	1.434	0.2421	1.8949	0.1311
rs5014871	10	97522795	A/G	ENTPD1:ENTPD1-AS1	0:0	Orru, 2020	Sardinia, Italy	SardiNIA project	3757 (family-based cohort)	CD39+ secreting %secreting Treg	0.5063	9.759e-33	0.4489	0.0168	0.4721	0.0342	0.4796	0.0129	0.5978	0.0279	0.07765	0.0198	0.4535	0.0333	0.4511	0.0415	0.3685	-0.0079	0.4979	0.0202	0.3771	0.0036	0.7249	0.0053	0.7806	0.0098	0.6605	-0.0074	0.6274	-0.0057	0.6968	0.0429	0.2574	0.0014	0.8081	-0.003	0.8915	0.0059	0.8625	0.0257	0.5235	0.0521	0.03844	-0.0282	0.06409	-0.9958	0.1522	-0.0146	0.6194	-0.0203	0.2593	-0.0206	0.512	0.0192	0.3711	-0.0878	0.03978	-0.0408	0.2476	-0.0023	0.9308	-0.0807	0.007194	-1.8725	0.08272	-0.1364	0.07957	-0.0978	0.316	0.0465	0.9425	1.4753	0.08944	0.3069	0.7796	0.0084	0.8264	0.015	0.6647	-0.0033	0.9153	0.0282	0.4871	0.002	0.9466	0.0027	0.9261	0.0016	0.9504	0.0004	0.9922	-0.0099	0.7568	-0.0176	0.4722	-0.013	0.6268	-0.0144	0.6559	0.0219	0.3575	0.1161	0.05482	-0.0454	0.3303	-0.0037	0.5085	0.0122	0.6876	-1.1567	0.1605	-175.157	0.09836	-156.144	0.1201	0.083	0.1698	0.0361	0.5632	0.0642	0.4083	0.0114	0.7482	0.0152	0.6675	0.0632	0.3155	0.0442	0.5005	0.0068	0.9085	0.0036	0.9536	0.0249	0.1918	0.0255	0.1807	0.0286	0.1603	0.0076	0.5745	0.0407	0.1622	0.0446	0.3421	0.0034	0.9417	0.0113	0.8796	0.026	0.6277	0.0343	0.5992	-0.0387	0.5841	-0.0082	0.9323	0.0114	0.5929	-0.042	0.7306	-0.0166	0.4426	-0.0289	0.282	-0.0094	0.7948	-0.065	0.09295	-0.0679	0.1332	-0.3549	0.7356	-0.7758	0.4679	-0.6325	0.5607	-0.8806	0.4057	252.635	0.07017	1.6185	0.1833	1.4334	0.2423	1.8943	0.1312
rs115178468	10	97549796	T/C	ENTPD1:ENTPD1-AS1	0:0	Orru, 2020	Sardinia, Italy	SardiNIA project	3757 (family-based cohort)	CD39+ activated %activated Treg	-0.53	3.221e-45	0.05119	-0.0103	0.8639	-0.1112	0.368	0.0435	0.4695	-0.0431	0.289	-0.0189	0.7769	0.1147	0.3041	0.1098	0.3453	0.0202	0.4931	0.0657	0.246	-0.0025	0.9164	-0.0021	0.9647	0.0051	0.9277	0.0338	0.3805	0.0317	0.3908	-0.0394	0.6785	-0.0031	0.8331	0.022	0.6525	0.0863	0.2551	0.1382	0.1278	0.0099	0.8654	0.0125	0.7289	1.3536	0.4029	0.0557	0.4033	-0.035	0.3869	0.0896	0.2109	-0.0205	0.6865	-0.1089	0.2559	-0.0459	0.5664	0.0383	0.5606	-0.0224	0.7461	-3.2217	0.1971	-0.0369	0.8391	-0.1521	0.4983	0.0013	0.9993	-2.3695	0.2412	-1.8929	0.4583	-0.0002	0.9979	0.0538	0.4931	0.1304	0.06802	0.0655	0.479	0.0177	0.7989	0.0327	0.609	0.0211	0.718	-0.1128	0.2458	-0.0785	0.2703	-0.0854	0.1619	-0.0923	0.167	-0.1496	0.06493	-0.0426	0.477	-0.0213	0.881	-0.1093	0.3683	-0.0051	0.7183	-0.0949	0.2181	-0.5824	0.7856	-103.552	0.6966	-141.897	0.574	0.0015	0.9923	-0.1109	0.4793	-0.0126	0.9477	-0.1042	0.2391	-0.107	0.2273	-0.0962	0.5432	-0.1259	0.4399	-0.0253	0.8621	-0.0779	0.6155	-0.022	0.6473	-0.0138	0.7712	-0.0217	0.6778	-0.0223	0.5163	-0.0238	0.7459	-0.013	0.9125	-0.005	0.9619	-0.0217	0.8981	-0.0197	0.8719	-0.0033	0.9823	0.0419	0.7946	0.045	0.8371	-0.021	0.6669	-0.0001	0.9998	-0.0281	0.5682	-0.0036	0.952	0.067	0.4199	-0.0322	0.7156	-0.0364	0.725	2.2553	0.3572	2.0718	0.4041	2.2114	0.3809	2.2336	0.3644	435.02	0.1816	2.6243	0.3447	1.7467	0.5325	2.2544	0.4417
rs115178468	10	97549796	T/C	ENTPD1:ENTPD1-AS1	0:0	Orru, 2020	Sardinia, Italy	SardiNIA project	3757 (family-based cohort)	CD39+ secreting Treg AC	-0.5134	1.661e-28	0.05119	-0.0103	0.8639	-0.1112	0.368	0.0435	0.4695	-0.0431	0.289	-0.0189	0.7769	0.1147	0.3041	0.1098	0.3453	0.0202	0.4931	0.0657	0.246	-0.0025	0.9164	-0.0021	0.9647	0.0051	0.9277	0.0338	0.3805	0.0317	0.3908	-0.0394	0.6785	-0.0031	0.8331	0.022	0.6525	0.0863	0.2551	0.1382	0.1278	0.0099	0.8654	0.0125	0.7289	1.3536	0.4029	0.0557	0.4033	-0.035	0.3869	0.0896	0.2109	-0.0205	0.6865	-0.1089	0.2559	-0.0459	0.5664	0.0383	0.5606	-0.0224	0.7461	-3.2217	0.1971	-0.0369	0.8391	-0.1521	0.4983	0.0013	0.9993	-2.3695	0.2412	-1.8929	0.4583	-0.0002	0.9979	0.0538	0.4931	0.1304	0.06802	0.0655	0.479	0.0177	0.7989	0.0327	0.609	0.0211	0.718	-0.1128	0.2458	-0.0785	0.2703	-0.0854	0.1619	-0.0923	0.167	-0.1496	0.06493	-0.0426	0.477	-0.0213	0.881	-0.1093	0.3683	-0.0051	0.7183	-0.0949	0.2181	-0.5824	0.7856	-103.552	0.6966	-141.897	0.574	0.0015	0.9923	-0.1109	0.4793	-0.0126	0.9477	-0.1042	0.2391	-0.107	0.2273	-0.0962	0.5432	-0.1259	0.4399	-0.0253	0.8621	-0.0779	0.6155	-0.022	0.6473	-0.0138	0.7712	-0.0217	0.6778	-0.0223	0.5163	-0.0238	0.7459	-0.013	0.9125	-0.005	0.9619	-0.0217	0.8981	-0.0197	0.8719	-0.0033	0.9823	0.0419	0.7946	0.045	0.8371	-0.021	0.6669	-0.0001	0.9998	-0.0281	0.5682	-0.0036	0.952	0.067	0.4199	-0.0322	0.7156	-0.0364	0.725	2.2553	0.3572	2.0718	0.4041	2.2114	0.3809	2.2336	0.3644	435.02	0.1816	2.6243	0.3447	1.7467	0.5325	2.2544	0.4417
rs117653391	10	97551952	A/G	ENTPD1:ENTPD1-AS1	0:0	Orru, 2020	Sardinia, Italy	SardiNIA project	3757 (family-based cohort)	CD39+ secreting Treg %CD4 Treg	0.5265	1.296e-34	0.05119	-0.0105	0.8617	-0.1112	0.3679	0.0433	0.472	-0.0432	0.2878	-0.0191	0.7748	0.1148	0.3033	0.11	0.3445	0.0203	0.4901	0.0661	0.2432	-0.0025	0.9163	-0.002	0.9662	0.0051	0.9277	0.0336	0.383	0.0315	0.3929	-0.0391	0.6811	-0.0031	0.8336	0.022	0.653	0.0862	0.2554	0.1382	0.1278	0.0099	0.865	0.0125	0.7292	1.3529	0.4031	0.0557	0.4033	-0.035	0.3869	0.0896	0.2109	-0.0205	0.6868	-0.1088	0.2561	-0.0459	0.5662	0.0382	0.5611	-0.0224	0.7461	-3.2213	0.1972	-0.0369	0.839	-0.1521	0.4983	-0.0006	0.9997	-2.3713	0.2408	-1.8947	0.4578	-0.0003	0.9976	0.0538	0.4931	0.1304	0.06804	0.0655	0.479	0.0177	0.7985	0.0327	0.6089	0.021	0.7182	-0.1128	0.2457	-0.0785	0.2704	-0.085	0.1638	-0.0921	0.1681	-0.1486	0.06668	-0.0422	0.4813	-0.0212	0.8813	-0.1103	0.3638	-0.0053	0.7072	-0.0949	0.2181	-0.5772	0.7874	-102.227	0.7003	-140.238	0.5784	0.0006	0.9968	-0.1115	0.4767	-0.0135	0.9436	-0.1043	0.2383	-0.1072	0.2263	-0.0973	0.5384	-0.1275	0.4341	-0.0264	0.8562	-0.0788	0.6118	-0.022	0.6477	-0.0137	0.7717	-0.0218	0.6769	-0.0221	0.5192	-0.0241	0.7426	-0.0134	0.9101	-0.005	0.9619	-0.0217	0.898	-0.0197	0.8719	-0.0033	0.9824	0.0419	0.7947	0.0449	0.8372	-0.021	0.6668	-0.0002	0.9995	-0.0281	0.568	-0.0037	0.9518	0.067	0.4201	-0.0322	0.7154	-0.0364	0.7248	2.257	0.3568	2.0735	0.4037	2.2131	0.3805	2.2352	0.364	434.976	0.1816	2.6245	0.3447	1.7468	0.5325	2.2546	0.4416
rs117653391	10	97551952	A/G	ENTPD1:ENTPD1-AS1	0:0	Orru, 2020	Sardinia, Italy	SardiNIA project	3757 (family-based cohort)	CD28 on CD39+ secreting Treg	-0.4593	5.41e-12	0.05119	-0.0105	0.8617	-0.1112	0.3679	0.0433	0.472	-0.0432	0.2878	-0.0191	0.7748	0.1148	0.3033	0.11	0.3445	0.0203	0.4901	0.0661	0.2432	-0.0025	0.9163	-0.002	0.9662	0.0051	0.9277	0.0336	0.383	0.0315	0.3929	-0.0391	0.6811	-0.0031	0.8336	0.022	0.653	0.0862	0.2554	0.1382	0.1278	0.0099	0.865	0.0125	0.7292	1.3529	0.4031	0.0557	0.4033	-0.035	0.3869	0.0896	0.2109	-0.0205	0.6868	-0.1088	0.2561	-0.0459	0.5662	0.0382	0.5611	-0.0224	0.7461	-3.2213	0.1972	-0.0369	0.839	-0.1521	0.4983	-0.0006	0.9997	-2.3713	0.2408	-1.8947	0.4578	-0.0003	0.9976	0.0538	0.4931	0.1304	0.06804	0.0655	0.479	0.0177	0.7985	0.0327	0.6089	0.021	0.7182	-0.1128	0.2457	-0.0785	0.2704	-0.085	0.1638	-0.0921	0.1681	-0.1486	0.06668	-0.0422	0.4813	-0.0212	0.8813	-0.1103	0.3638	-0.0053	0.7072	-0.0949	0.2181	-0.5772	0.7874	-102.227	0.7003	-140.238	0.5784	0.0006	0.9968	-0.1115	0.4767	-0.0135	0.9436	-0.1043	0.2383	-0.1072	0.2263	-0.0973	0.5384	-0.1275	0.4341	-0.0264	0.8562	-0.0788	0.6118	-0.022	0.6477	-0.0137	0.7717	-0.0218	0.6769	-0.0221	0.5192	-0.0241	0.7426	-0.0134	0.9101	-0.005	0.9619	-0.0217	0.898	-0.0197	0.8719	-0.0033	0.9824	0.0419	0.7947	0.0449	0.8372	-0.021	0.6668	-0.0002	0.9995	-0.0281	0.568	-0.0037	0.9518	0.067	0.4201	-0.0322	0.7154	-0.0364	0.7248	2.257	0.3568	2.0735	0.4037	2.2131	0.3805	2.2352	0.364	434.976	0.1816	2.6245	0.3447	1.7468	0.5325	2.2546	0.4416
rs4918969	10	97562938	A/G	ENTPD1:ENTPD1-AS1	0:0	Orru, 2020	Sardinia, Italy	SardiNIA project	3757 (family-based cohort)	CD39+ resting Treg %CD4 Treg	-0.8426	4.323e-294	0.4976	-0.0111	0.6284	-0.0176	0.7103	-0.0196	0.4136	-0.0219	0.1581	-0.0173	0.5065	-0.0452	0.2918	-0.0523	0.2425	0.005	0.6587	-0.0294	0.1864	-0.0023	0.8176	-0.0039	0.8353	-0.0096	0.6588	0.0042	0.7804	0.0027	0.8509	-0.0325	0.3777	-0.0008	0.8856	0.0008	0.9703	-0.0187	0.564	-0.0522	0.1769	-0.0507	0.03618	0.0248	0.09295	0.7064	0.2928	0.0058	0.8381	0.0265	0.1254	0.0064	0.8317	-0.0152	0.4625	0.1004	0.01429	0.0418	0.2172	-0.0024	0.9265	0.081	0.004953	2.3499	0.02338	0.1353	0.07073	0.1201	0.2003	-0.0363	0.9532	-0.9233	0.2685	0.0714	0.9462	-0.0059	0.8724	-0.0198	0.5525	-0.0186	0.5356	-0.0367	0.344	-0.0041	0.8869	-0.0097	0.7219	-0.0067	0.7872	0.0133	0.7476	0.0211	0.4904	0.0264	0.2659	0.023	0.3733	0.0331	0.2929	-0.0163	0.4833	-0.107	0.06685	0.0596	0.1917	0.0051	0.3442	0.005	0.8655	1.2503	0.1201	199.138	0.05454	185.37	0.05867	-0.0895	0.1281	-0.0251	0.6794	-0.0718	0.3429	0.0036	0.9181	0.0002	0.9943	-0.0525	0.3928	-0.0314	0.625	-0.0141	0.8083	0.0018	0.9759	-0.0216	0.2463	-0.0233	0.2102	-0.0256	0.198	-0.0034	0.797	-0.0404	0.1558	-0.0473	0.301	-0.0074	0.8669	-0.0095	0.8945	-0.0215	0.6763	-0.0294	0.6387	0.0252	0.7112	-0.0042	0.964	-0.0066	0.7466	0.0442	0.7066	0.021	0.312	0.0284	0.2711	-0.0023	0.9473	0.0664	0.07339	0.0701	0.1058	-0.086	0.9324	0.3302	0.7491	0.183	0.8616	0.4001	0.6958	-315.204	0.01854	-2.0729	0.07587	-1.7551	0.1361	-2.2435	0.06277
rs7914286	10	97565783	A/G	ENTPD1:ENTPD1-AS1	0:0	Orru, 2020	Sardinia, Italy	SardiNIA project	3757 (family-based cohort)	CD39+ secreting Treg AC	-0.9765	1.51E-488	0.4976	-0.0111	0.6284	-0.0176	0.7103	-0.0196	0.4136	-0.0219	0.1581	-0.0173	0.5065	-0.0452	0.2918	-0.0523	0.2425	0.005	0.6587	-0.0294	0.1864	-0.0023	0.8176	-0.0039	0.8353	-0.0096	0.6588	0.0042	0.7804	0.0027	0.8509	-0.0325	0.3777	-0.0008	0.8856	0.0008	0.9703	-0.0187	0.564	-0.0522	0.1769	-0.0507	0.03618	0.0248	0.09295	0.7064	0.2928	0.0058	0.8381	0.0265	0.1254	0.0064	0.8317	-0.0152	0.4625	0.1004	0.01429	0.0418	0.2172	-0.0024	0.9265	0.081	0.004953	2.3499	0.02338	0.1353	0.07073	0.1201	0.2003	-0.0363	0.9532	-0.9233	0.2685	0.0714	0.9462	-0.0059	0.8724	-0.0198	0.5525	-0.0186	0.5356	-0.0367	0.344	-0.0041	0.8869	-0.0097	0.7219	-0.0067	0.7872	0.0133	0.7476	0.0211	0.4904	0.0264	0.2659	0.023	0.3733	0.0331	0.2929	-0.0163	0.4833	-0.107	0.06685	0.0596	0.1917	0.0051	0.3442	0.005	0.8655	1.2503	0.1201	199.138	0.05454	185.37	0.05867	-0.0895	0.1281	-0.0251	0.6794	-0.0718	0.3429	0.0036	0.9181	0.0002	0.9943	-0.0525	0.3928	-0.0314	0.625	-0.0141	0.8083	0.0018	0.9759	-0.0216	0.2463	-0.0233	0.2102	-0.0256	0.198	-0.0034	0.797	-0.0404	0.1558	-0.0473	0.301	-0.0074	0.8669	-0.0095	0.8945	-0.0215	0.6763	-0.0294	0.6387	0.0252	0.7112	-0.0042	0.964	-0.0066	0.7466	0.0442	0.7066	0.021	0.312	0.0284	0.2711	-0.0023	0.9473	0.0664	0.07339	0.0701	0.1058	-0.086	0.9324	0.3302	0.7491	0.183	0.8616	0.4001	0.6958	-315.204	0.01854	-2.0729	0.07587	-1.7551	0.1361	-2.2435	0.06277
rs7914286	10	97565783	A/G	ENTPD1:ENTPD1-AS1	0:0	Orru, 2020	Sardinia, Italy	SardiNIA project	3757 (family-based cohort)	CD39+ activated Treg AC	-0.4246	9.567e-18	0.4976	-0.0111	0.6284	-0.0176	0.7103	-0.0196	0.4136	-0.0219	0.1581	-0.0173	0.5065	-0.0452	0.2918	-0.0523	0.2425	0.005	0.6587	-0.0294	0.1864	-0.0023	0.8176	-0.0039	0.8353	-0.0096	0.6588	0.0042	0.7804	0.0027	0.8509	-0.0325	0.3777	-0.0008	0.8856	0.0008	0.9703	-0.0187	0.564	-0.0522	0.1769	-0.0507	0.03618	0.0248	0.09295	0.7064	0.2928	0.0058	0.8381	0.0265	0.1254	0.0064	0.8317	-0.0152	0.4625	0.1004	0.01429	0.0418	0.2172	-0.0024	0.9265	0.081	0.004953	2.3499	0.02338	0.1353	0.07073	0.1201	0.2003	-0.0363	0.9532	-0.9233	0.2685	0.0714	0.9462	-0.0059	0.8724	-0.0198	0.5525	-0.0186	0.5356	-0.0367	0.344	-0.0041	0.8869	-0.0097	0.7219	-0.0067	0.7872	0.0133	0.7476	0.0211	0.4904	0.0264	0.2659	0.023	0.3733	0.0331	0.2929	-0.0163	0.4833	-0.107	0.06685	0.0596	0.1917	0.0051	0.3442	0.005	0.8655	1.2503	0.1201	199.138	0.05454	185.37	0.05867	-0.0895	0.1281	-0.0251	0.6794	-0.0718	0.3429	0.0036	0.9181	0.0002	0.9943	-0.0525	0.3928	-0.0314	0.625	-0.0141	0.8083	0.0018	0.9759	-0.0216	0.2463	-0.0233	0.2102	-0.0256	0.198	-0.0034	0.797	-0.0404	0.1558	-0.0473	0.301	-0.0074	0.8669	-0.0095	0.8945	-0.0215	0.6763	-0.0294	0.6387	0.0252	0.7112	-0.0042	0.964	-0.0066	0.7466	0.0442	0.7066	0.021	0.312	0.0284	0.2711	-0.0023	0.9473	0.0664	0.07339	0.0701	0.1058	-0.086	0.9324	0.3302	0.7491	0.183	0.8616	0.4001	0.6958	-315.204	0.01854	-2.0729	0.07587	-1.7551	0.1361	-2.2435	0.06277
rs6584030	10	97566052	G/C	ENTPD1:ENTPD1-AS1	0:0	Orru, 2020	Sardinia, Italy	SardiNIA project	3757 (family-based cohort)	CD25 on CD39+ CD4 Treg	-0.238	1.671e-21	0.4517	0.0142	0.545	0.0357	0.4598	0.0134	0.5824	0.0292	0.06427	0.0208	0.4316	0.0297	0.5012	0.0379	0.4113	-0.0086	0.4643	0.02	0.3798	0.003	0.7742	0.0042	0.825	0.0093	0.676	-0.0095	0.533	-0.0077	0.6004	0.0401	0.2888	0.0014	0.8128	-0.0052	0.8127	0.0032	0.925	0.0297	0.4593	0.0529	0.03523	-0.0287	0.05964	-1.0048	0.1476	-0.0168	0.5677	-0.022	0.2197	-0.0239	0.4459	0.0201	0.3477	-0.0863	0.04277	-0.0361	0.3061	-0.0036	0.8928	-0.0822	0.006019	-1.9226	0.07407	-0.1375	0.07635	-0.1003	0.3026	0.0404	0.9498	1.4335	0.09802	0.2701	0.805	0.0063	0.8684	0.011	0.7492	-0.0043	0.8908	0.0273	0.4999	0.0011	0.9692	0.0041	0.885	0.0032	0.9004	0.0076	0.8595	-0.0073	0.8187	-0.0143	0.5584	-0.0099	0.7113	-0.0118	0.7141	0.0238	0.3167	0.1181	0.05034	-0.0457	0.3268	-0.0045	0.4137	0.0094	0.7574	-1.2237	0.1371	-192.49	0.06878	-172.432	0.08545	0.0939	0.1198	0.0438	0.4822	0.0773	0.3183	0.0128	0.7172	0.0167	0.637	0.0704	0.2624	0.0532	0.4169	0.0191	0.7477	0.0106	0.8633	0.0261	0.1708	0.0267	0.161	0.0301	0.1387	0.0071	0.5983	0.046	0.1137	0.0517	0.2707	0.0089	0.8469	0.0144	0.8467	0.0269	0.6142	0.0324	0.6182	-0.0353	0.6167	-0.0041	0.966	0.011	0.6044	-0.0472	0.6978	-0.0171	0.4284	-0.0298	0.2647	-0.01	0.7799	-0.0657	0.08829	-0.069	0.1262	-0.3189	0.761	-0.7326	0.4919	-0.6018	0.5789	-0.8365	0.4285	258.854	0.06272	1.7255	0.1547	1.5516	0.2041	1.993	0.1111
rs6584030	10	97566052	G/C	ENTPD1:ENTPD1-AS1	0:0	Orru, 2020	Sardinia, Italy	SardiNIA project	3757 (family-based cohort)	CD25 on CD39+ activated Treg	-0.2344	1.217e-20	0.4517	0.0142	0.545	0.0357	0.4598	0.0134	0.5824	0.0292	0.06427	0.0208	0.4316	0.0297	0.5012	0.0379	0.4113	-0.0086	0.4643	0.02	0.3798	0.003	0.7742	0.0042	0.825	0.0093	0.676	-0.0095	0.533	-0.0077	0.6004	0.0401	0.2888	0.0014	0.8128	-0.0052	0.8127	0.0032	0.925	0.0297	0.4593	0.0529	0.03523	-0.0287	0.05964	-1.0048	0.1476	-0.0168	0.5677	-0.022	0.2197	-0.0239	0.4459	0.0201	0.3477	-0.0863	0.04277	-0.0361	0.3061	-0.0036	0.8928	-0.0822	0.006019	-1.9226	0.07407	-0.1375	0.07635	-0.1003	0.3026	0.0404	0.9498	1.4335	0.09802	0.2701	0.805	0.0063	0.8684	0.011	0.7492	-0.0043	0.8908	0.0273	0.4999	0.0011	0.9692	0.0041	0.885	0.0032	0.9004	0.0076	0.8595	-0.0073	0.8187	-0.0143	0.5584	-0.0099	0.7113	-0.0118	0.7141	0.0238	0.3167	0.1181	0.05034	-0.0457	0.3268	-0.0045	0.4137	0.0094	0.7574	-1.2237	0.1371	-192.49	0.06878	-172.432	0.08545	0.0939	0.1198	0.0438	0.4822	0.0773	0.3183	0.0128	0.7172	0.0167	0.637	0.0704	0.2624	0.0532	0.4169	0.0191	0.7477	0.0106	0.8633	0.0261	0.1708	0.0267	0.161	0.0301	0.1387	0.0071	0.5983	0.046	0.1137	0.0517	0.2707	0.0089	0.8469	0.0144	0.8467	0.0269	0.6142	0.0324	0.6182	-0.0353	0.6167	-0.0041	0.966	0.011	0.6044	-0.0472	0.6978	-0.0171	0.4284	-0.0298	0.2647	-0.01	0.7799	-0.0657	0.08829	-0.069	0.1262	-0.3189	0.761	-0.7326	0.4919	-0.6018	0.5789	-0.8365	0.4285	258.854	0.06272	1.7255	0.1547	1.5516	0.2041	1.993	0.1111
rs4918971	10	97569998	G/C	ENTPD1:ENTPD1-AS1	0:0	Orru, 2020	Sardinia, Italy	SardiNIA project	3757 (family-based cohort)	CD39+ resting Treg AC	-0.8068	1.758e-258	0.4976	-0.0111	0.6283	-0.0176	0.7102	-0.0196	0.4136	-0.0219	0.1582	-0.0173	0.5065	-0.0452	0.2918	-0.0523	0.2425	0.005	0.6587	-0.0294	0.1865	-0.0023	0.8176	-0.0039	0.8352	-0.0096	0.6588	0.0042	0.7803	0.0027	0.8508	-0.0325	0.3777	-0.0008	0.8855	0.0008	0.9704	-0.0187	0.564	-0.0522	0.1769	-0.0507	0.03619	0.0248	0.09295	0.7065	0.2928	0.0058	0.8383	0.0265	0.1254	0.0064	0.8318	-0.0152	0.4626	0.1004	0.01429	0.0418	0.2172	-0.0024	0.9263	0.081	0.004953	2.3499	0.02339	0.1353	0.07073	0.1201	0.2003	-0.0364	0.9531	-0.9234	0.2685	0.0714	0.9462	-0.0059	0.8725	-0.0198	0.5526	-0.0186	0.5355	-0.0367	0.3441	-0.0041	0.8867	-0.0097	0.722	-0.0067	0.7872	0.0133	0.7475	0.0211	0.4904	0.0264	0.2659	0.023	0.3733	0.0331	0.2929	-0.0163	0.4833	-0.107	0.06685	0.0596	0.1917	0.0051	0.3442	0.005	0.8656	1.2503	0.1201	199.153	0.05452	185.382	0.05866	-0.0895	0.1281	-0.0251	0.6794	-0.0718	0.3429	0.0036	0.918	0.0002	0.9943	-0.0525	0.3928	-0.0314	0.6251	-0.0141	0.8082	0.0018	0.9758	-0.0216	0.2463	-0.0233	0.2101	-0.0256	0.1979	-0.0034	0.7969	-0.0404	0.1558	-0.0473	0.301	-0.0074	0.8669	-0.0095	0.8946	-0.0215	0.6763	-0.0294	0.6388	0.0252	0.7112	-0.0042	0.964	-0.0066	0.7467	0.0442	0.7067	0.021	0.312	0.0284	0.2711	-0.0023	0.9473	0.0664	0.0734	0.0701	0.1059	-0.086	0.9324	0.3302	0.7491	0.183	0.8616	0.4001	0.6958	-315.204	0.01854	-2.0728	0.07588	-1.755	0.1361	-2.2434	0.06278
rs10736092	10	97570315	A/G	ENTPD1:ENTPD1-AS1	0:0	Orru, 2020	Sardinia, Italy	SardiNIA project	3757 (family-based cohort)	CD39+ activated Treg %CD4 Treg	0.9153	6.16E-444	0.453	0.0144	0.5374	0.036	0.456	0.0135	0.5797	0.0291	0.06547	0.0207	0.433	0.0301	0.4962	0.0383	0.407	-0.0086	0.4628	0.02	0.3808	0.003	0.7728	0.0043	0.822	0.0094	0.6714	-0.0095	0.5336	-0.0077	0.6008	0.04	0.29	0.0014	0.8066	-0.0051	0.8154	0.0032	0.9251	0.0298	0.4573	0.053	0.03479	-0.0287	0.0597	-1.004	0.148	-0.0164	0.5752	-0.0221	0.2193	-0.0238	0.4484	0.0201	0.3476	-0.0862	0.04316	-0.0358	0.3099	-0.0034	0.8967	-0.0824	0.005945	-1.9266	0.07354	-0.1377	0.07613	-0.1005	0.3017	0.0414	0.9486	1.4332	0.09819	0.2685	0.8061	0.0062	0.8704	0.011	0.749	-0.0039	0.9004	0.0272	0.501	0.0012	0.9688	0.0042	0.8832	0.0033	0.8967	0.0076	0.8593	-0.0074	0.8165	-0.0143	0.5578	-0.0099	0.711	-0.0119	0.7131	0.0239	0.3156	0.1181	0.05038	-0.0457	0.3266	-0.0045	0.4136	0.0094	0.7584	-1.2252	0.1367	-192.748	0.06851	-172.721	0.08503	0.0937	0.1206	0.0435	0.4848	0.0771	0.3196	0.0127	0.7186	0.0166	0.6383	0.0705	0.2623	0.053	0.4181	0.019	0.7485	0.0106	0.8636	0.0261	0.171	0.0267	0.1611	0.0301	0.1386	0.0071	0.5968	0.0459	0.1148	0.0515	0.2727	0.0087	0.8489	0.0143	0.847	0.027	0.6134	0.0326	0.6168	-0.0354	0.6154	-0.0041	0.9658	0.0109	0.6072	-0.0471	0.6983	-0.0171	0.43	-0.0299	0.2639	-0.01	0.7801	-0.0659	0.08781	-0.0691	0.1258	-0.3174	0.7621	-0.7309	0.493	-0.6	0.5802	-0.8349	0.4295	258.879	0.0627	1.7265	0.1546	1.5527	0.2039	1.9929	0.1111
rs10736092	10	97570315	A/G	ENTPD1:ENTPD1-AS1	0:0	Orru, 2020	Sardinia, Italy	SardiNIA project	3757 (family-based cohort)	CD39+ CD4+ %T cell	1.014	4.93E-712	0.453	0.0144	0.5374	0.036	0.456	0.0135	0.5797	0.0291	0.06547	0.0207	0.433	0.0301	0.4962	0.0383	0.407	-0.0086	0.4628	0.02	0.3808	0.003	0.7728	0.0043	0.822	0.0094	0.6714	-0.0095	0.5336	-0.0077	0.6008	0.04	0.29	0.0014	0.8066	-0.0051	0.8154	0.0032	0.9251	0.0298	0.4573	0.053	0.03479	-0.0287	0.0597	-1.004	0.148	-0.0164	0.5752	-0.0221	0.2193	-0.0238	0.4484	0.0201	0.3476	-0.0862	0.04316	-0.0358	0.3099	-0.0034	0.8967	-0.0824	0.005945	-1.9266	0.07354	-0.1377	0.07613	-0.1005	0.3017	0.0414	0.9486	1.4332	0.09819	0.2685	0.8061	0.0062	0.8704	0.011	0.749	-0.0039	0.9004	0.0272	0.501	0.0012	0.9688	0.0042	0.8832	0.0033	0.8967	0.0076	0.8593	-0.0074	0.8165	-0.0143	0.5578	-0.0099	0.711	-0.0119	0.7131	0.0239	0.3156	0.1181	0.05038	-0.0457	0.3266	-0.0045	0.4136	0.0094	0.7584	-1.2252	0.1367	-192.748	0.06851	-172.721	0.08503	0.0937	0.1206	0.0435	0.4848	0.0771	0.3196	0.0127	0.7186	0.0166	0.6383	0.0705	0.2623	0.053	0.4181	0.019	0.7485	0.0106	0.8636	0.0261	0.171	0.0267	0.1611	0.0301	0.1386	0.0071	0.5968	0.0459	0.1148	0.0515	0.2727	0.0087	0.8489	0.0143	0.847	0.027	0.6134	0.0326	0.6168	-0.0354	0.6154	-0.0041	0.9658	0.0109	0.6072	-0.0471	0.6983	-0.0171	0.43	-0.0299	0.2639	-0.01	0.7801	-0.0659	0.08781	-0.0691	0.1258	-0.3174	0.7621	-0.7309	0.493	-0.6	0.5802	-0.8349	0.4295	258.879	0.0627	1.7265	0.1546	1.5527	0.2039	1.9929	0.1111
rs10736092	10	97570315	A/G	ENTPD1:ENTPD1-AS1	0:0	Orru, 2020	Sardinia, Italy	SardiNIA project	3757 (family-based cohort)	CD39+ CD4+ %CD4+	1.023	6.78E-738	0.453	0.0144	0.5374	0.036	0.456	0.0135	0.5797	0.0291	0.06547	0.0207	0.433	0.0301	0.4962	0.0383	0.407	-0.0086	0.4628	0.02	0.3808	0.003	0.7728	0.0043	0.822	0.0094	0.6714	-0.0095	0.5336	-0.0077	0.6008	0.04	0.29	0.0014	0.8066	-0.0051	0.8154	0.0032	0.9251	0.0298	0.4573	0.053	0.03479	-0.0287	0.0597	-1.004	0.148	-0.0164	0.5752	-0.0221	0.2193	-0.0238	0.4484	0.0201	0.3476	-0.0862	0.04316	-0.0358	0.3099	-0.0034	0.8967	-0.0824	0.005945	-1.9266	0.07354	-0.1377	0.07613	-0.1005	0.3017	0.0414	0.9486	1.4332	0.09819	0.2685	0.8061	0.0062	0.8704	0.011	0.749	-0.0039	0.9004	0.0272	0.501	0.0012	0.9688	0.0042	0.8832	0.0033	0.8967	0.0076	0.8593	-0.0074	0.8165	-0.0143	0.5578	-0.0099	0.711	-0.0119	0.7131	0.0239	0.3156	0.1181	0.05038	-0.0457	0.3266	-0.0045	0.4136	0.0094	0.7584	-1.2252	0.1367	-192.748	0.06851	-172.721	0.08503	0.0937	0.1206	0.0435	0.4848	0.0771	0.3196	0.0127	0.7186	0.0166	0.6383	0.0705	0.2623	0.053	0.4181	0.019	0.7485	0.0106	0.8636	0.0261	0.171	0.0267	0.1611	0.0301	0.1386	0.0071	0.5968	0.0459	0.1148	0.0515	0.2727	0.0087	0.8489	0.0143	0.847	0.027	0.6134	0.0326	0.6168	-0.0354	0.6154	-0.0041	0.9658	0.0109	0.6072	-0.0471	0.6983	-0.0171	0.43	-0.0299	0.2639	-0.01	0.7801	-0.0659	0.08781	-0.0691	0.1258	-0.3174	0.7621	-0.7309	0.493	-0.6	0.5802	-0.8349	0.4295	258.879	0.0627	1.7265	0.1546	1.5527	0.2039	1.9929	0.1111
rs10736092	10	97570315	A/G	ENTPD1:ENTPD1-AS1	0:0	Orru, 2020	Sardinia, Italy	SardiNIA project	3757 (family-based cohort)	CD39+ CD8br %T cell	1.01	3.29E-607	0.453	0.0144	0.5374	0.036	0.456	0.0135	0.5797	0.0291	0.06547	0.0207	0.433	0.0301	0.4962	0.0383	0.407	-0.0086	0.4628	0.02	0.3808	0.003	0.7728	0.0043	0.822	0.0094	0.6714	-0.0095	0.5336	-0.0077	0.6008	0.04	0.29	0.0014	0.8066	-0.0051	0.8154	0.0032	0.9251	0.0298	0.4573	0.053	0.03479	-0.0287	0.0597	-1.004	0.148	-0.0164	0.5752	-0.0221	0.2193	-0.0238	0.4484	0.0201	0.3476	-0.0862	0.04316	-0.0358	0.3099	-0.0034	0.8967	-0.0824	0.005945	-1.9266	0.07354	-0.1377	0.07613	-0.1005	0.3017	0.0414	0.9486	1.4332	0.09819	0.2685	0.8061	0.0062	0.8704	0.011	0.749	-0.0039	0.9004	0.0272	0.501	0.0012	0.9688	0.0042	0.8832	0.0033	0.8967	0.0076	0.8593	-0.0074	0.8165	-0.0143	0.5578	-0.0099	0.711	-0.0119	0.7131	0.0239	0.3156	0.1181	0.05038	-0.0457	0.3266	-0.0045	0.4136	0.0094	0.7584	-1.2252	0.1367	-192.748	0.06851	-172.721	0.08503	0.0937	0.1206	0.0435	0.4848	0.0771	0.3196	0.0127	0.7186	0.0166	0.6383	0.0705	0.2623	0.053	0.4181	0.019	0.7485	0.0106	0.8636	0.0261	0.171	0.0267	0.1611	0.0301	0.1386	0.0071	0.5968	0.0459	0.1148	0.0515	0.2727	0.0087	0.8489	0.0143	0.847	0.027	0.6134	0.0326	0.6168	-0.0354	0.6154	-0.0041	0.9658	0.0109	0.6072	-0.0471	0.6983	-0.0171	0.43	-0.0299	0.2639	-0.01	0.7801	-0.0659	0.08781	-0.0691	0.1258	-0.3174	0.7621	-0.7309	0.493	-0.6	0.5802	-0.8349	0.4295	258.879	0.0627	1.7265	0.1546	1.5527	0.2039	1.9929	0.1111
rs4075310	10	97574689	C/T	ENTPD1:ENTPD1-AS1	0:0	Orru, 2020	Sardinia, Italy	SardiNIA project	3757 (family-based cohort)	CD25 on CD39+ CD4+	-0.7175	7.97e-170	0.453	0.0146	0.5336	0.0362	0.454	0.0136	0.5783	0.029	0.06611	0.0207	0.4336	0.0303	0.4936	0.0384	0.4047	-0.0086	0.4621	0.02	0.3813	0.003	0.772	0.0043	0.8202	0.0095	0.669	-0.0095	0.534	-0.0077	0.6011	0.04	0.2906	0.0015	0.8035	-0.0051	0.8166	0.0032	0.9254	0.0299	0.4563	0.0531	0.0346	-0.0287	0.05974	-1.0036	0.1482	-0.0163	0.579	-0.0221	0.219	-0.0237	0.4495	0.0201	0.3476	-0.0861	0.04336	-0.0357	0.3118	-0.0034	0.8988	-0.0824	0.00591	-1.9286	0.07328	-0.1377	0.07602	-0.1006	0.3012	0.042	0.9479	1.433	0.09826	0.2679	0.8066	0.0062	0.8713	0.0111	0.749	-0.0037	0.9052	0.0272	0.5017	0.0012	0.9688	0.0042	0.8825	0.0034	0.8949	0.0076	0.8593	-0.0074	0.8152	-0.0144	0.5574	-0.0099	0.7108	-0.0119	0.7126	0.0239	0.3151	0.1181	0.05041	-0.0457	0.3264	-0.0045	0.4135	0.0093	0.7591	-1.2261	0.1365	-192.883	0.06835	-172.873	0.0848	0.0936	0.121	0.0434	0.4861	0.0771	0.3202	0.0127	0.7193	0.0166	0.639	0.0705	0.2622	0.053	0.4188	0.019	0.7489	0.0106	0.8639	0.0261	0.171	0.0267	0.1611	0.0301	0.1386	0.0071	0.596	0.0458	0.1154	0.0514	0.2736	0.0087	0.8501	0.0143	0.8474	0.027	0.6131	0.0326	0.6163	-0.0355	0.6147	-0.0042	0.9655	0.0109	0.6086	-0.0471	0.6984	-0.017	0.4308	-0.0299	0.2635	-0.01	0.7801	-0.0659	0.0876	-0.0691	0.1256	-0.3168	0.7626	-0.7302	0.4935	-0.5993	0.5807	-0.8341	0.4299	258.884	0.06269	1.727	0.1545	1.5533	0.2038	1.9929	0.1111
rs4917715	10	97592297	C/G	ENTPD1:ENTPD1-AS1	0:0	Orru, 2020	Sardinia, Italy	SardiNIA project	3757 (family-based cohort)	CD39+ CD8br %CD8br	1.002	1.30E-583	0.453	0.0151	0.5183	0.0368	0.4461	0.0138	0.5727	0.0288	0.0688	0.0206	0.4367	0.031	0.4835	0.0392	0.3959	-0.0087	0.4592	0.0199	0.3834	0.003	0.7693	0.0045	0.8136	0.0098	0.6593	-0.0095	0.5352	-0.0076	0.602	0.0398	0.2933	0.0016	0.7908	-0.0049	0.8219	0.0031	0.9259	0.0301	0.4527	0.0533	0.03379	-0.0287	0.05995	-1.0016	0.1492	-0.0157	0.594	-0.0221	0.2182	-0.0235	0.4541	0.0201	0.3477	-0.0858	0.0442	-0.0351	0.3197	-0.0031	0.9065	-0.0827	0.00576	-1.9368	0.07217	-0.138	0.07558	-0.101	0.2994	0.0436	0.9459	1.4318	0.09871	0.2643	0.8093	0.006	0.8759	0.0111	0.7487	-0.0029	0.9247	0.027	0.5043	0.0012	0.9687	0.0043	0.8791	0.0036	0.8879	0.0076	0.8592	-0.0077	0.8102	-0.0144	0.556	-0.0099	0.7101	-0.012	0.7105	0.0241	0.3129	0.118	0.05059	-0.0458	0.3262	-0.0045	0.4135	0.0092	0.7615	-1.2291	0.1357	-193.37	0.06781	-173.441	0.08394	0.0933	0.1227	0.0429	0.4916	0.0767	0.3228	0.0126	0.7223	0.0165	0.6419	0.0705	0.2619	0.0527	0.4217	0.0189	0.7503	0.0105	0.8646	0.0261	0.1715	0.0267	0.1613	0.0302	0.1386	0.0072	0.5929	0.0456	0.118	0.051	0.2778	0.0084	0.8549	0.0142	0.8486	0.0271	0.612	0.0328	0.6141	-0.0358	0.6116	-0.0043	0.9643	0.0107	0.6147	-0.047	0.699	-0.0169	0.4338	-0.03	0.2618	-0.01	0.7802	-0.0661	0.08662	-0.0693	0.1247	-0.3133	0.7652	-0.7262	0.4961	-0.595	0.5836	-0.8302	0.4323	258.978	0.0626	1.7294	0.1541	1.5558	0.2033	1.9933	0.111
rs4539246	10	97595045	T/G	ENTPD1:ENTPD1-AS1:RP11-429G19.3	0:0:0	Orru, 2020	Sardinia, Italy	SardiNIA project	3757 (family-based cohort)	CD39+ activated Treg %activated Treg	-1.112	1.00E-897	0.4976	-0.0111	0.6278	-0.0176	0.7098	-0.0196	0.4134	-0.0219	0.1583	-0.0173	0.5065	-0.0452	0.2915	-0.0523	0.2422	0.005	0.6586	-0.0294	0.1864	-0.0023	0.8176	-0.0039	0.835	-0.0096	0.6584	0.0041	0.7805	0.0027	0.851	-0.0325	0.3778	-0.0008	0.885	0.0008	0.9706	-0.0187	0.564	-0.0522	0.1768	-0.0507	0.03614	0.0248	0.09298	0.7063	0.2929	0.0058	0.8388	0.0265	0.1253	0.0064	0.832	-0.0152	0.4626	0.1004	0.01431	0.0418	0.2174	-0.0024	0.9261	0.081	0.00495	2.3501	0.02337	0.1353	0.07074	0.1201	0.2003	-0.0363	0.9532	-0.9232	0.2686	0.0716	0.9461	-0.0059	0.8726	-0.0198	0.5524	-0.0186	0.535	-0.0367	0.344	-0.0041	0.8868	-0.0097	0.7218	-0.0067	0.7869	0.0133	0.7476	0.0211	0.4902	0.0264	0.2659	0.023	0.3733	0.0331	0.2928	-0.0163	0.4831	-0.107	0.06688	0.0596	0.1917	0.0051	0.3443	0.005	0.8654	1.2505	0.1201	199.171	0.05449	185.405	0.05862	-0.0895	0.1281	-0.0251	0.6795	-0.0718	0.3429	0.0035	0.9181	0.0002	0.9944	-0.0525	0.3927	-0.0314	0.6251	-0.0141	0.8081	0.0018	0.976	-0.0216	0.2463	-0.0233	0.2101	-0.0256	0.1979	-0.0034	0.7967	-0.0404	0.1558	-0.0473	0.3011	-0.0074	0.867	-0.0095	0.8945	-0.0215	0.6763	-0.0294	0.6385	0.0252	0.7111	-0.0042	0.964	-0.0066	0.7469	0.0442	0.7066	0.021	0.3121	0.0284	0.271	-0.0023	0.9473	0.0664	0.07336	0.0701	0.1058	-0.0862	0.9323	0.33	0.7492	0.1828	0.8618	0.3999	0.6959	-315.204	0.01854	-2.073	0.07586	-1.7551	0.1361	-2.2435	0.06277
rs10748649	10	97601703	A/C	ENTPD1:ENTPD1-AS1:RP11-429G19.3	0:0:0	Orru, 2020	Sardinia, Italy	SardiNIA project	3757 (family-based cohort)	CD28 on CD39+ secreting Treg	0.4156	9.558e-57	0.453	0.0155	0.5099	0.0372	0.4417	0.0139	0.5697	0.0286	0.07034	0.0205	0.4384	0.0314	0.4779	0.0396	0.391	-0.0087	0.4576	0.0199	0.3845	0.0031	0.7674	0.0046	0.8099	0.01	0.6539	-0.0095	0.5359	-0.0076	0.6026	0.0397	0.2948	0.0016	0.7837	-0.0048	0.8248	0.0031	0.9263	0.0303	0.4504	0.0535	0.03334	-0.0287	0.06001	-1.0006	0.1497	-0.0153	0.603	-0.0222	0.2176	-0.0234	0.457	0.0201	0.3477	-0.0856	0.04471	-0.0348	0.3241	-0.0029	0.9111	-0.0828	0.005694	-1.9408	0.07164	-0.1381	0.07538	-0.1012	0.2986	0.045	0.9442	1.4313	0.0989	0.2628	0.8103	0.0059	0.8776	0.0111	0.7483	-0.0025	0.9357	0.0269	0.5056	0.0012	0.9683	0.0044	0.8771	0.0038	0.8835	0.0076	0.8591	-0.0078	0.8075	-0.0144	0.5553	-0.0099	0.7098	-0.0121	0.7095	0.0241	0.3117	0.118	0.05063	-0.0458	0.326	-0.0045	0.4134	0.0092	0.7629	-1.2306	0.1353	-193.62	0.06753	-173.738	0.08349	0.093	0.1236	0.0426	0.4947	0.0765	0.3244	0.0125	0.7239	0.0164	0.6435	0.0706	0.2619	0.0525	0.4233	0.0188	0.7512	0.0105	0.865	0.0261	0.1718	0.0267	0.1614	0.0302	0.1385	0.0072	0.5911	0.0454	0.1194	0.0507	0.2802	0.0083	0.8573	0.0142	0.8491	0.0272	0.611	0.033	0.6126	-0.036	0.6103	-0.0043	0.964	0.0106	0.6177	-0.047	0.6995	-0.0169	0.4357	-0.0301	0.261	-0.01	0.7804	-0.0662	0.0862	-0.0694	0.1243	-0.3119	0.7662	-0.7245	0.4972	-0.5932	0.5847	-0.8285	0.4334	258.953	0.06263	1.7299	0.1541	1.5565	0.2032	1.9929	0.1111
rs10748649	10	97601703	A/C	ENTPD1:ENTPD1-AS1:RP11-429G19.3	0:0:0	Orru, 2020	Sardinia, Italy	SardiNIA project	3757 (family-based cohort)	CD39+ CD8br AC	1.01	1.80E-574	0.453	0.0155	0.5099	0.0372	0.4417	0.0139	0.5697	0.0286	0.07034	0.0205	0.4384	0.0314	0.4779	0.0396	0.391	-0.0087	0.4576	0.0199	0.3845	0.0031	0.7674	0.0046	0.8099	0.01	0.6539	-0.0095	0.5359	-0.0076	0.6026	0.0397	0.2948	0.0016	0.7837	-0.0048	0.8248	0.0031	0.9263	0.0303	0.4504	0.0535	0.03334	-0.0287	0.06001	-1.0006	0.1497	-0.0153	0.603	-0.0222	0.2176	-0.0234	0.457	0.0201	0.3477	-0.0856	0.04471	-0.0348	0.3241	-0.0029	0.9111	-0.0828	0.005694	-1.9408	0.07164	-0.1381	0.07538	-0.1012	0.2986	0.045	0.9442	1.4313	0.0989	0.2628	0.8103	0.0059	0.8776	0.0111	0.7483	-0.0025	0.9357	0.0269	0.5056	0.0012	0.9683	0.0044	0.8771	0.0038	0.8835	0.0076	0.8591	-0.0078	0.8075	-0.0144	0.5553	-0.0099	0.7098	-0.0121	0.7095	0.0241	0.3117	0.118	0.05063	-0.0458	0.326	-0.0045	0.4134	0.0092	0.7629	-1.2306	0.1353	-193.62	0.06753	-173.738	0.08349	0.093	0.1236	0.0426	0.4947	0.0765	0.3244	0.0125	0.7239	0.0164	0.6435	0.0706	0.2619	0.0525	0.4233	0.0188	0.7512	0.0105	0.865	0.0261	0.1718	0.0267	0.1614	0.0302	0.1385	0.0072	0.5911	0.0454	0.1194	0.0507	0.2802	0.0083	0.8573	0.0142	0.8491	0.0272	0.611	0.033	0.6126	-0.036	0.6103	-0.0043	0.964	0.0106	0.6177	-0.047	0.6995	-0.0169	0.4357	-0.0301	0.261	-0.01	0.7804	-0.0662	0.0862	-0.0694	0.1243	-0.3119	0.7662	-0.7245	0.4972	-0.5932	0.5847	-0.8285	0.4334	258.953	0.06263	1.7299	0.1541	1.5565	0.2032	1.9929	0.1111
rs2861152	10	97603163	A/G	ENTPD1:ENTPD1-AS1:RP11-429G19.3	0:0:0	Orru, 2020	Sardinia, Italy	SardiNIA project	3757 (family-based cohort)	CD39+ resting Treg %resting Treg	-0.9031	1.19E-311	0.4976	-0.0111	0.6277	-0.0176	0.7095	-0.0196	0.4134	-0.0219	0.1584	-0.0173	0.5065	-0.0452	0.2913	-0.0523	0.2421	0.005	0.6589	-0.0294	0.1864	-0.0023	0.8173	-0.0039	0.8347	-0.0096	0.658	0.0041	0.7806	0.0027	0.8511	-0.0325	0.3777	-0.0008	0.8848	0.0008	0.9705	-0.0187	0.5641	-0.0522	0.1768	-0.0507	0.03613	0.0248	0.09296	0.7064	0.2928	0.0058	0.8388	0.0265	0.1253	0.0064	0.8319	-0.0152	0.4625	0.1004	0.0143	0.0418	0.2174	-0.0024	0.9259	0.081	0.004951	2.3501	0.02337	0.1353	0.07072	0.1201	0.2002	-0.0363	0.9532	-0.9233	0.2685	0.0716	0.9461	-0.0059	0.8725	-0.0198	0.5525	-0.0186	0.5348	-0.0367	0.344	-0.0041	0.8869	-0.0097	0.7216	-0.0067	0.7867	0.0133	0.7477	0.0211	0.4902	0.0264	0.266	0.023	0.3733	0.0331	0.2929	-0.0163	0.4832	-0.107	0.06686	0.0596	0.1918	0.0051	0.3443	0.005	0.8653	1.2509	0.12	199.205	0.05446	185.436	0.05858	-0.0895	0.1281	-0.0251	0.6795	-0.0718	0.3428	0.0035	0.9182	0.0002	0.9944	-0.0525	0.3925	-0.0314	0.6251	-0.0141	0.8079	0.0018	0.9762	-0.0216	0.2462	-0.0233	0.21	-0.0256	0.1978	-0.0034	0.7963	-0.0404	0.1558	-0.0473	0.301	-0.0074	0.8669	-0.0095	0.8943	-0.0215	0.6761	-0.0294	0.6385	0.0252	0.7112	-0.0042	0.9639	-0.0066	0.7468	0.0442	0.7067	0.021	0.3121	0.0284	0.2711	-0.0023	0.9473	0.0664	0.07339	0.0701	0.1059	-0.0861	0.9323	0.3301	0.7491	0.1829	0.8617	0.4	0.6959	-315.212	0.01853	-2.0732	0.07584	-1.7553	0.136	-2.2436	0.06276
rs2861152	10	97603163	A/G	ENTPD1:ENTPD1-AS1:RP11-429G19.3	0:0:0	Orru, 2020	Sardinia, Italy	SardiNIA project	3757 (family-based cohort)	CD39+ secreting Treg %secreting Treg	-1.04	3.94E-631	0.4976	-0.0111	0.6277	-0.0176	0.7095	-0.0196	0.4134	-0.0219	0.1584	-0.0173	0.5065	-0.0452	0.2913	-0.0523	0.2421	0.005	0.6589	-0.0294	0.1864	-0.0023	0.8173	-0.0039	0.8347	-0.0096	0.658	0.0041	0.7806	0.0027	0.8511	-0.0325	0.3777	-0.0008	0.8848	0.0008	0.9705	-0.0187	0.5641	-0.0522	0.1768	-0.0507	0.03613	0.0248	0.09296	0.7064	0.2928	0.0058	0.8388	0.0265	0.1253	0.0064	0.8319	-0.0152	0.4625	0.1004	0.0143	0.0418	0.2174	-0.0024	0.9259	0.081	0.004951	2.3501	0.02337	0.1353	0.07072	0.1201	0.2002	-0.0363	0.9532	-0.9233	0.2685	0.0716	0.9461	-0.0059	0.8725	-0.0198	0.5525	-0.0186	0.5348	-0.0367	0.344	-0.0041	0.8869	-0.0097	0.7216	-0.0067	0.7867	0.0133	0.7477	0.0211	0.4902	0.0264	0.266	0.023	0.3733	0.0331	0.2929	-0.0163	0.4832	-0.107	0.06686	0.0596	0.1918	0.0051	0.3443	0.005	0.8653	1.2509	0.12	199.205	0.05446	185.436	0.05858	-0.0895	0.1281	-0.0251	0.6795	-0.0718	0.3428	0.0035	0.9182	0.0002	0.9944	-0.0525	0.3925	-0.0314	0.6251	-0.0141	0.8079	0.0018	0.9762	-0.0216	0.2462	-0.0233	0.21	-0.0256	0.1978	-0.0034	0.7963	-0.0404	0.1558	-0.0473	0.301	-0.0074	0.8669	-0.0095	0.8943	-0.0215	0.6761	-0.0294	0.6385	0.0252	0.7112	-0.0042	0.9639	-0.0066	0.7468	0.0442	0.7067	0.021	0.3121	0.0284	0.2711	-0.0023	0.9473	0.0664	0.07339	0.0701	0.1059	-0.0861	0.9323	0.3301	0.7491	0.1829	0.8617	0.4	0.6959	-315.212	0.01853	-2.0732	0.07584	-1.7553	0.136	-2.2436	0.06276
rs7088584	10	97607644	G/T	ENTPD1:ENTPD1-AS1:RP11-429G19.3	0:0:0	Orru, 2020	Sardinia, Italy	SardiNIA project	3757 (family-based cohort)	CD39+ secreting Treg %CD4 Treg	1.016	4.62E-630	0.4529	0.0153	0.5149	0.0375	0.4376	0.0138	0.5715	0.0283	0.07317	0.0197	0.4574	0.0332	0.4529	0.0415	0.369	-0.0086	0.4617	0.02	0.3821	0.0031	0.7656	0.0049	0.7951	0.0104	0.639	-0.0093	0.5432	-0.0075	0.6102	0.0407	0.2818	0.0017	0.767	-0.0048	0.8274	0.0031	0.9259	0.0303	0.4499	0.0536	0.0328	-0.0286	0.06007	-1.0003	0.1499	-0.015	0.6103	-0.0222	0.2171	-0.0232	0.4598	0.0201	0.3485	-0.0855	0.04495	-0.0347	0.3258	-0.0031	0.9058	-0.083	0.00562	-1.9443	0.07115	-0.1383	0.0751	-0.1015	0.2972	0.0465	0.9424	1.433	0.09854	0.264	0.8095	0.0059	0.8781	0.0112	0.7449	-0.0022	0.944	0.027	0.5042	0.0013	0.9659	0.0045	0.8742	0.0039	0.8786	0.0075	0.8619	-0.008	0.8027	-0.0146	0.55	-0.01	0.708	-0.013	0.6884	0.0239	0.3157	0.118	0.05069	-0.046	0.3242	-0.0045	0.4117	0.0092	0.7636	-1.2381	0.1328	-193.534	0.06757	-174.029	0.08288	0.0917	0.1291	0.0423	0.4976	0.0757	0.3289	0.0129	0.7162	0.0168	0.6363	0.0705	0.2621	0.0521	0.4267	0.0183	0.7575	0.0109	0.8599	0.0255	0.1804	0.0262	0.1694	0.0297	0.1452	0.0071	0.5984	0.0442	0.1294	0.049	0.2963	0.0082	0.8582	0.0144	0.8463	0.0274	0.6074	0.0332	0.6099	-0.0358	0.6115	-0.0039	0.968	0.0106	0.618	-0.0466	0.7016	-0.0168	0.438	-0.0301	0.2614	-0.0099	0.7823	-0.0663	0.08602	-0.0694	0.1242	-0.3131	0.7654	-0.7256	0.4965	-0.5945	0.584	-0.8297	0.4327	259.138	0.06245	1.7295	0.1542	1.5556	0.2035	1.9915	0.1114
rs7088584	10	97607644	G/T	ENTPD1:ENTPD1-AS1:RP11-429G19.3	0:0:0	Orru, 2020	Sardinia, Italy	SardiNIA project	3757 (family-based cohort)	CD39+ CD4+ AC	1.016	1.46E-605	0.4529	0.0153	0.5149	0.0375	0.4376	0.0138	0.5715	0.0283	0.07317	0.0197	0.4574	0.0332	0.4529	0.0415	0.369	-0.0086	0.4617	0.02	0.3821	0.0031	0.7656	0.0049	0.7951	0.0104	0.639	-0.0093	0.5432	-0.0075	0.6102	0.0407	0.2818	0.0017	0.767	-0.0048	0.8274	0.0031	0.9259	0.0303	0.4499	0.0536	0.0328	-0.0286	0.06007	-1.0003	0.1499	-0.015	0.6103	-0.0222	0.2171	-0.0232	0.4598	0.0201	0.3485	-0.0855	0.04495	-0.0347	0.3258	-0.0031	0.9058	-0.083	0.00562	-1.9443	0.07115	-0.1383	0.0751	-0.1015	0.2972	0.0465	0.9424	1.433	0.09854	0.264	0.8095	0.0059	0.8781	0.0112	0.7449	-0.0022	0.944	0.027	0.5042	0.0013	0.9659	0.0045	0.8742	0.0039	0.8786	0.0075	0.8619	-0.008	0.8027	-0.0146	0.55	-0.01	0.708	-0.013	0.6884	0.0239	0.3157	0.118	0.05069	-0.046	0.3242	-0.0045	0.4117	0.0092	0.7636	-1.2381	0.1328	-193.534	0.06757	-174.029	0.08288	0.0917	0.1291	0.0423	0.4976	0.0757	0.3289	0.0129	0.7162	0.0168	0.6363	0.0705	0.2621	0.0521	0.4267	0.0183	0.7575	0.0109	0.8599	0.0255	0.1804	0.0262	0.1694	0.0297	0.1452	0.0071	0.5984	0.0442	0.1294	0.049	0.2963	0.0082	0.8582	0.0144	0.8463	0.0274	0.6074	0.0332	0.6099	-0.0358	0.6115	-0.0039	0.968	0.0106	0.618	-0.0466	0.7016	-0.0168	0.438	-0.0301	0.2614	-0.0099	0.7823	-0.0663	0.08602	-0.0694	0.1242	-0.3131	0.7654	-0.7256	0.4965	-0.5945	0.584	-0.8297	0.4327	259.138	0.06245	1.7295	0.1542	1.5556	0.2035	1.9915	0.1114
rs7088584	10	97607644	G/T	ENTPD1:ENTPD1-AS1:RP11-429G19.3	0:0:0	Orru, 2020	Sardinia, Italy	SardiNIA project	3757 (family-based cohort)	CD39+ activated Treg AC	0.8768	3.742e-304	0.4529	0.0153	0.5149	0.0375	0.4376	0.0138	0.5715	0.0283	0.07317	0.0197	0.4574	0.0332	0.4529	0.0415	0.369	-0.0086	0.4617	0.02	0.3821	0.0031	0.7656	0.0049	0.7951	0.0104	0.639	-0.0093	0.5432	-0.0075	0.6102	0.0407	0.2818	0.0017	0.767	-0.0048	0.8274	0.0031	0.9259	0.0303	0.4499	0.0536	0.0328	-0.0286	0.06007	-1.0003	0.1499	-0.015	0.6103	-0.0222	0.2171	-0.0232	0.4598	0.0201	0.3485	-0.0855	0.04495	-0.0347	0.3258	-0.0031	0.9058	-0.083	0.00562	-1.9443	0.07115	-0.1383	0.0751	-0.1015	0.2972	0.0465	0.9424	1.433	0.09854	0.264	0.8095	0.0059	0.8781	0.0112	0.7449	-0.0022	0.944	0.027	0.5042	0.0013	0.9659	0.0045	0.8742	0.0039	0.8786	0.0075	0.8619	-0.008	0.8027	-0.0146	0.55	-0.01	0.708	-0.013	0.6884	0.0239	0.3157	0.118	0.05069	-0.046	0.3242	-0.0045	0.4117	0.0092	0.7636	-1.2381	0.1328	-193.534	0.06757	-174.029	0.08288	0.0917	0.1291	0.0423	0.4976	0.0757	0.3289	0.0129	0.7162	0.0168	0.6363	0.0705	0.2621	0.0521	0.4267	0.0183	0.7575	0.0109	0.8599	0.0255	0.1804	0.0262	0.1694	0.0297	0.1452	0.0071	0.5984	0.0442	0.1294	0.049	0.2963	0.0082	0.8582	0.0144	0.8463	0.0274	0.6074	0.0332	0.6099	-0.0358	0.6115	-0.0039	0.968	0.0106	0.618	-0.0466	0.7016	-0.0168	0.438	-0.0301	0.2614	-0.0099	0.7823	-0.0663	0.08602	-0.0694	0.1242	-0.3131	0.7654	-0.7256	0.4965	-0.5945	0.584	-0.8297	0.4327	259.138	0.06245	1.7295	0.1542	1.5556	0.2035	1.9915	0.1114
rs7088961	10	97608114	C/G	ENTPD1:ENTPD1-AS1:RP11-429G19.3	0:0:0	Orru, 2020	Sardinia, Italy	SardiNIA project	3757 (family-based cohort)	CD39 on CD39+ CD8br	0.502	4.043e-82	0.4529	0.0152	0.5155	0.0375	0.4373	0.0138	0.5718	0.0283	0.07341	0.0196	0.4593	0.0334	0.4506	0.0416	0.3671	-0.0086	0.4622	0.02	0.3818	0.0031	0.7653	0.005	0.7938	0.0105	0.6377	-0.0093	0.5439	-0.0075	0.611	0.0408	0.2806	0.0018	0.7655	-0.0048	0.8276	0.0031	0.9259	0.0303	0.4499	0.0537	0.03275	-0.0286	0.06007	-1.0003	0.1499	-0.0149	0.6109	-0.0222	0.217	-0.0232	0.46	0.0201	0.3486	-0.0855	0.04496	-0.0347	0.3258	-0.0031	0.9052	-0.083	0.005612	-1.9447	0.07111	-0.1383	0.07506	-0.1015	0.297	0.0466	0.9422	1.4332	0.09849	0.2643	0.8093	0.0059	0.878	0.0113	0.7445	-0.0022	0.9446	0.027	0.504	0.0013	0.9657	0.0045	0.8739	0.0039	0.8781	0.0075	0.8623	-0.008	0.8023	-0.0146	0.5495	-0.01	0.7078	-0.0131	0.6864	0.0239	0.3161	0.118	0.05069	-0.046	0.324	-0.0045	0.4116	0.0092	0.7636	-1.2389	0.1326	-193.518	0.06757	-174.049	0.08282	0.0916	0.1296	0.0423	0.4978	0.0757	0.3293	0.0129	0.7153	0.0168	0.6354	0.0705	0.2621	0.0521	0.427	0.0183	0.7581	0.011	0.8593	0.0255	0.1812	0.0261	0.1702	0.0296	0.1458	0.0071	0.5991	0.0441	0.1303	0.0489	0.2979	0.0082	0.8582	0.0145	0.8459	0.0275	0.607	0.0333	0.6095	-0.0358	0.6117	-0.0038	0.9685	0.0106	0.6179	-0.0466	0.7019	-0.0168	0.4383	-0.0301	0.2615	-0.0099	0.7825	-0.0663	0.086	-0.0694	0.1241	-0.3133	0.7652	-0.7259	0.4964	-0.5947	0.5839	-0.8299	0.4326	259.166	0.06242	1.7294	0.1543	1.5555	0.2036	1.9913	0.1114
rs7088961	10	97608114	C/G	ENTPD1:ENTPD1-AS1:RP11-429G19.3	0:0:0	Orru, 2020	Sardinia, Italy	SardiNIA project	3757 (family-based cohort)	CD28 on CD39+ CD8br	0.2341	2.093e-18	0.4529	0.0152	0.5155	0.0375	0.4373	0.0138	0.5718	0.0283	0.07341	0.0196	0.4593	0.0334	0.4506	0.0416	0.3671	-0.0086	0.4622	0.02	0.3818	0.0031	0.7653	0.005	0.7938	0.0105	0.6377	-0.0093	0.5439	-0.0075	0.611	0.0408	0.2806	0.0018	0.7655	-0.0048	0.8276	0.0031	0.9259	0.0303	0.4499	0.0537	0.03275	-0.0286	0.06007	-1.0003	0.1499	-0.0149	0.6109	-0.0222	0.217	-0.0232	0.46	0.0201	0.3486	-0.0855	0.04496	-0.0347	0.3258	-0.0031	0.9052	-0.083	0.005612	-1.9447	0.07111	-0.1383	0.07506	-0.1015	0.297	0.0466	0.9422	1.4332	0.09849	0.2643	0.8093	0.0059	0.878	0.0113	0.7445	-0.0022	0.9446	0.027	0.504	0.0013	0.9657	0.0045	0.8739	0.0039	0.8781	0.0075	0.8623	-0.008	0.8023	-0.0146	0.5495	-0.01	0.7078	-0.0131	0.6864	0.0239	0.3161	0.118	0.05069	-0.046	0.324	-0.0045	0.4116	0.0092	0.7636	-1.2389	0.1326	-193.518	0.06757	-174.049	0.08282	0.0916	0.1296	0.0423	0.4978	0.0757	0.3293	0.0129	0.7153	0.0168	0.6354	0.0705	0.2621	0.0521	0.427	0.0183	0.7581	0.011	0.8593	0.0255	0.1812	0.0261	0.1702	0.0296	0.1458	0.0071	0.5991	0.0441	0.1303	0.0489	0.2979	0.0082	0.8582	0.0145	0.8459	0.0275	0.607	0.0333	0.6095	-0.0358	0.6117	-0.0038	0.9685	0.0106	0.6179	-0.0466	0.7019	-0.0168	0.4383	-0.0301	0.2615	-0.0099	0.7825	-0.0663	0.086	-0.0694	0.1241	-0.3133	0.7652	-0.7259	0.4964	-0.5947	0.5839	-0.8299	0.4326	259.166	0.06242	1.7294	0.1543	1.5555	0.2036	1.9913	0.1114
rs9702308	10	97613252	G/T	ENTPD1	0	Orru, 2020	Sardinia, Italy	SardiNIA project	3757 (family-based cohort)	CD28 on CD39+ activated Treg	0.2511	8.437e-22	-	-	-	-	-	-	-	-	-	-	-	-	-	-	-	-	-	-	-	-	-	-	-	-	-	-	-	-	-	-	-	-	-	-	-	-	-	-	-	-	-	-	-	-	-	-	-	-	-	-	-	-	-	-	-	-	-	-	-	-	-	-	-	-	-	-	-	-	-	-	-	-	-	-	-	-	-	-	-	-	-	-	-	-	-	-	-	-	-	-	-	-	-	-	-	-	-	-	-	-	-	-	-	-	-	-	-	-	-	-	-	-	-	-	-	-	-	-	-	-	-	-	-	-	-	-	-	-	-	-	-	-	-	-	-	-	-	-	-	-	-	-	-	-	-	-	-	-	-	-	-	-	-	-	-	-	-	-	-	-	-	-	-	-	-	-	-	-	-	-	-	-	-	-	-	-	-	-	-	-	-	-	-	-	-
rs191926241	10	97662654	G/A	ENTPD1-AS1:RP11-248J23.7	0:0	Orru, 2020	Sardinia, Italy	SardiNIA project	3757 (family-based cohort)	CD39+ secreting Treg %CD4 Treg	0.47	3.224e-14	-	-	-	-	-	-	-	-	-	-	-	-	-	-	-	-	-	-	-	-	-	-	-	-	-	-	-	-	-	-	-	-	-	-	-	-	-	-	-	-	-	-	-	-	-	-	-	-	-	-	-	-	-	-	-	-	-	-	-	-	-	-	-	-	-	-	-	-	-	-	-	-	-	-	-	-	-	-	-	-	-	-	-	-	-	-	-	-	-	-	-	-	-	-	-	-	-	-	-	-	-	-	-	-	-	-	-	-	-	-	-	-	-	-	-	-	-	-	-	-	-	-	-	-	-	-	-	-	-	-	-	-	-	-	-	-	-	-	-	-	-	-	-	-	-	-	-	-	-	-	-	-	-	-	-	-	-	-	-	-	-	-	-	-	-	-	-	-	-	-	-	-	-	-	-	-	-	-	-	-	-	-	-	-	-
rs148473024	10	97665383	T/G	ENTPD1-AS1:RP11-248J23.7	0:0	Orru, 2020	Sardinia, Italy	SardiNIA project	3757 (family-based cohort)	CD39 on CD39+ CD4+	0.9403	4.552e-47	0.05012	-0.0338	0.5821	-0.1512	0.2224	0.0372	0.5439	-0.0319	0.4416	-0.0219	0.745	0.0518	0.6444	0.041	0.7263	0.0189	0.5214	0.0612	0.2831	-0.004	0.868	-0.0161	0.7412	-0.0309	0.5859	0.032	0.4077	0.0297	0.4231	-0.041	0.6691	-0.0059	0.6862	0.0202	0.6809	0.0956	0.2088	0.1277	0.1608	0.0012	0.9838	0.0125	0.7281	1.2284	0.4468	0.0471	0.4814	-0.0296	0.4668	0.093	0.1959	-0.0237	0.6379	-0.1245	0.1953	-0.0535	0.506	0.0328	0.6199	0.0111	0.8731	-2.8098	0.2605	-0.0344	0.8497	-0.1583	0.4808	-0.2113	0.887	-2.7176	0.1788	-2.1726	0.3941	0.0041	0.9631	0.0583	0.4597	0.1156	0.1074	0.0731	0.4303	0.0206	0.765	0.038	0.5529	0.0197	0.7359	-0.0928	0.3418	-0.0565	0.4303	-0.0803	0.1896	-0.0772	0.2481	-0.1503	0.06452	-0.0442	0.4624	-0.0255	0.8569	-0.076	0.5358	-0.0048	0.7338	-0.0806	0.2967	0.1621	0.9399	-27.7095	0.9174	-63.8074	0.8016	-0.0109	0.944	-0.1138	0.4712	-0.0361	0.8511	-0.1163	0.1915	-0.1192	0.1812	-0.1256	0.4292	-0.1177	0.4784	-0.0499	0.7335	-0.1003	0.5204	-0.024	0.6204	-0.0154	0.745	-0.0242	0.6449	-0.027	0.4321	-0.0174	0.8142	-0.0211	0.8592	0.0256	0.8075	0.0203	0.9051	-0.0016	0.9898	0.0265	0.8581	0.075	0.6427	0.0769	0.7264	-0.0101	0.8352	0.0641	0.8198	-0.0251	0.611	0.0101	0.8681	0.0769	0.3515	-0.0094	0.9153	-0.0128	0.9021	2.5778	0.2917	2.3105	0.3516	2.3745	0.3464	2.4305	0.323	398.634	0.2174	2.3478	0.3992	1.4736	0.5995	1.9054	0.5122
rs148473024	10	97665383	T/G	ENTPD1-AS1:RP11-248J23.7	0:0	Orru, 2020	Sardinia, Italy	SardiNIA project	3757 (family-based cohort)	CD39 on CD39+ activated Treg	0.9263	2.267e-45	0.05012	-0.0338	0.5821	-0.1512	0.2224	0.0372	0.5439	-0.0319	0.4416	-0.0219	0.745	0.0518	0.6444	0.041	0.7263	0.0189	0.5214	0.0612	0.2831	-0.004	0.868	-0.0161	0.7412	-0.0309	0.5859	0.032	0.4077	0.0297	0.4231	-0.041	0.6691	-0.0059	0.6862	0.0202	0.6809	0.0956	0.2088	0.1277	0.1608	0.0012	0.9838	0.0125	0.7281	1.2284	0.4468	0.0471	0.4814	-0.0296	0.4668	0.093	0.1959	-0.0237	0.6379	-0.1245	0.1953	-0.0535	0.506	0.0328	0.6199	0.0111	0.8731	-2.8098	0.2605	-0.0344	0.8497	-0.1583	0.4808	-0.2113	0.887	-2.7176	0.1788	-2.1726	0.3941	0.0041	0.9631	0.0583	0.4597	0.1156	0.1074	0.0731	0.4303	0.0206	0.765	0.038	0.5529	0.0197	0.7359	-0.0928	0.3418	-0.0565	0.4303	-0.0803	0.1896	-0.0772	0.2481	-0.1503	0.06452	-0.0442	0.4624	-0.0255	0.8569	-0.076	0.5358	-0.0048	0.7338	-0.0806	0.2967	0.1621	0.9399	-27.7095	0.9174	-63.8074	0.8016	-0.0109	0.944	-0.1138	0.4712	-0.0361	0.8511	-0.1163	0.1915	-0.1192	0.1812	-0.1256	0.4292	-0.1177	0.4784	-0.0499	0.7335	-0.1003	0.5204	-0.024	0.6204	-0.0154	0.745	-0.0242	0.6449	-0.027	0.4321	-0.0174	0.8142	-0.0211	0.8592	0.0256	0.8075	0.0203	0.9051	-0.0016	0.9898	0.0265	0.8581	0.075	0.6427	0.0769	0.7264	-0.0101	0.8352	0.0641	0.8198	-0.0251	0.611	0.0101	0.8681	0.0769	0.3515	-0.0094	0.9153	-0.0128	0.9021	2.5778	0.2917	2.3105	0.3516	2.3745	0.3464	2.4305	0.323	398.634	0.2174	2.3478	0.3992	1.4736	0.5995	1.9054	0.5122
rs148473024	10	97665383	T/G	ENTPD1-AS1:RP11-248J23.7	0:0	Orru, 2020	Sardinia, Italy	SardiNIA project	3757 (family-based cohort)	CD39 on CD39+ secreting Treg	0.7381	6.991e-30	0.05012	-0.0338	0.5821	-0.1512	0.2224	0.0372	0.5439	-0.0319	0.4416	-0.0219	0.745	0.0518	0.6444	0.041	0.7263	0.0189	0.5214	0.0612	0.2831	-0.004	0.868	-0.0161	0.7412	-0.0309	0.5859	0.032	0.4077	0.0297	0.4231	-0.041	0.6691	-0.0059	0.6862	0.0202	0.6809	0.0956	0.2088	0.1277	0.1608	0.0012	0.9838	0.0125	0.7281	1.2284	0.4468	0.0471	0.4814	-0.0296	0.4668	0.093	0.1959	-0.0237	0.6379	-0.1245	0.1953	-0.0535	0.506	0.0328	0.6199	0.0111	0.8731	-2.8098	0.2605	-0.0344	0.8497	-0.1583	0.4808	-0.2113	0.887	-2.7176	0.1788	-2.1726	0.3941	0.0041	0.9631	0.0583	0.4597	0.1156	0.1074	0.0731	0.4303	0.0206	0.765	0.038	0.5529	0.0197	0.7359	-0.0928	0.3418	-0.0565	0.4303	-0.0803	0.1896	-0.0772	0.2481	-0.1503	0.06452	-0.0442	0.4624	-0.0255	0.8569	-0.076	0.5358	-0.0048	0.7338	-0.0806	0.2967	0.1621	0.9399	-27.7095	0.9174	-63.8074	0.8016	-0.0109	0.944	-0.1138	0.4712	-0.0361	0.8511	-0.1163	0.1915	-0.1192	0.1812	-0.1256	0.4292	-0.1177	0.4784	-0.0499	0.7335	-0.1003	0.5204	-0.024	0.6204	-0.0154	0.745	-0.0242	0.6449	-0.027	0.4321	-0.0174	0.8142	-0.0211	0.8592	0.0256	0.8075	0.0203	0.9051	-0.0016	0.9898	0.0265	0.8581	0.075	0.6427	0.0769	0.7264	-0.0101	0.8352	0.0641	0.8198	-0.0251	0.611	0.0101	0.8681	0.0769	0.3515	-0.0094	0.9153	-0.0128	0.9021	2.5778	0.2917	2.3105	0.3516	2.3745	0.3464	2.4305	0.323	398.634	0.2174	2.3478	0.3992	1.4736	0.5995	1.9054	0.5122
rs148208131	10	97668796	GGTCCTC/G	ENTPD1-AS1:RP11-248J23.7:C10orf131	0:0:0	Orru, 2020	Sardinia, Italy	SardiNIA project	3757 (family-based cohort)	CD28 on CD39+ resting Treg	0.4979	2.44e-12	-	-	-	-	-	-	-	-	-	-	-	-	-	-	-	-	-	-	-	-	-	-	-	-	-	-	-	-	-	-	-	-	-	-	-	-	-	-	-	-	-	-	-	-	-	-	-	-	-	-	-	-	-	-	-	-	-	-	-	-	-	-	-	-	-	-	-	-	-	-	-	-	-	-	-	-	-	-	-	-	-	-	-	-	-	-	-	-	-	-	-	-	-	-	-	-	-	-	-	-	-	-	-	-	-	-	-	-	-	-	-	-	-	-	-	-	-	-	-	-	-	-	-	-	-	-	-	-	-	-	-	-	-	-	-	-	-	-	-	-	-	-	-	-	-	-	-	-	-	-	-	-	-	-	-	-	-	-	-	-	-	-	-	-	-	-	-	-	-	-	-	-	-	-	-	-	-	-	-	-	-	-	-	-	-
rs9919426	10	97680969	A/G	ENTPD1-AS1:RP11-248J23.7:C10orf131	0:0:0	Orru, 2020	Sardinia, Italy	SardiNIA project	3757 (family-based cohort)	CD39+ secreting Treg %secreting Treg	-0.4522	1.867e-16	0.01914	0.0797	0.3644	-0.0125	0.9449	-0.0102	0.9125	0.0452	0.4494	-0.0223	0.8244	0.1515	0.3491	0.1506	0.3742	0.009	0.8333	-0.0375	0.6604	0.0185	0.6065	0.018	0.7977	-0.0821	0.3197	0.0762	0.1737	0.0746	0.1652	0.0591	0.6813	0.0188	0.3978	0.0842	0.2721	0.1414	0.2253	0.1679	0.2262	-0.0465	0.597	0.0682	0.1881	3.2162	0.1766	-0.0855	0.4108	-0.0173	0.7837	0.1164	0.2847	0.0272	0.7233	-0.0768	0.6023	0.1777	0.1441	0.0967	0.3294	0.0816	0.4336	-2.4159	0.517	0.0618	0.818	-0.0054	0.9873	-2.0195	0.3568	-4.7672	0.1075	-5.564	0.1402	-0.1263	0.3374	0.1437	0.2352	-0.0389	0.7264	0.0657	0.6346	0.1518	0.1507	0.1104	0.2509	0.0674	0.4387	0.2619	0.08036	0.3299	0.002985	0.0153	0.8641	0.0362	0.7079	0.0641	0.5856	-0.1106	0.2046	-0.2841	0.168	-0.0233	0.8969	0.0046	0.8229	-0.0094	0.9314	2.5154	0.4101	431.827	0.2876	340.978	0.3731	-0.0271	0.9056	-0.284	0.2556	-0.2443	0.4091	-0.1205	0.3661	-0.1151	0.3888	-0.2755	0.241	-0.1147	0.647	-0.0578	0.8097	-0.2694	0.247	0.0627	0.3772	0.0516	0.4747	0.0699	0.3508	0.03	0.5422	0.086	0.4359	0.0602	0.7275	0.229	0.1484	0.4043	0.1164	0.0755	0.6832	0.3088	0.175	0.1584	0.5196	0.1888	0.5733	-0.0458	0.5281	0.4876	0.2416	0.0682	0.3669	0.1194	0.201	0.1604	0.2163	-0.0324	0.8089	-0.0499	0.7497	5.848	0.1049	5.663	0.1227	5.1855	0.1652	5.4115	0.1367	177.066	0.7223	-0.4802	0.9098	-1.2798	0.7646	-2.8012	0.5317
rs143284507	10	97736574	T/C	ENTPD1-AS1:RP11-248J23.6:CC2D2B:RP11-690P14.4	0:0:0:0	Orru, 2020	Sardinia, Italy	SardiNIA project	3757 (family-based cohort)	CD39+ resting Treg AC	-0.766	3.639e-20	0.01429	-0.0447	0.6079	-0.1478	0.4614	-0.0118	0.8994	-0.0474	0.4336	0.1816	0.08962	0.2729	0.1274	0.2957	0.1136	-0.0445	0.3509	-0.1405	0.1287	-0.0609	0.1723	-0.0237	0.7566	-0.0807	0.3762	0.0014	0.9814	-0.0029	0.9605	0.0332	0.8288	0.0031	0.9038	0.1529	0.1032	0.081	0.5734	-0.0373	0.8301	-0.1534	0.1625	0.0144	0.8359	0.9892	0.7506	0.0559	0.6558	-0.1472	0.05487	0.1236	0.3565	-0.1322	0.1735	-0.1977	0.2749	0.0603	0.6876	-0.1308	0.223	0.0678	0.6073	0.0847	0.9859	0.3673	0.2929	0.2044	0.634	2.8066	0.3133	-0.2703	0.9426	0.5626	0.9076	-0.0577	0.7252	0.1592	0.2782	0.0802	0.5474	-0.0322	0.8518	0.0505	0.7086	0.0289	0.8094	0.0561	0.6261	0.0456	0.8046	-0.0147	0.913	0.0433	0.6645	0.068	0.5317	0.086	0.5155	0.0362	0.7102	-0.0674	0.8062	0.0892	0.6391	-0.0133	0.5544	0.0213	0.8621	4.6718	0.1654	589.25	0.1755	423.781	0.305	-0.1019	0.681	-0.3614	0.1656	-0.3598	0.2712	-0.2025	0.1619	-0.1892	0.1921	-0.209	0.4168	-0.2195	0.3796	-0.0374	0.8815	-0.3065	0.226	-0.0197	0.8015	-0.0376	0.6405	0.0081	0.9228	-0.0151	0.7836	-0.0431	0.7196	-0.0585	0.7612	0.0265	0.8947	0.2287	0.4759	0.1353	0.5595	0.0953	0.7322	0.2542	0.4049	0.4092	0.3228	-0.0422	0.6517	0.64	0.2368	0.0685	0.4624	0.1527	0.1817	0.2545	0.1117	0.0821	0.6207	0.1493	0.4418	0.0071	0.9988	-0.6266	0.8943	-1.0122	0.8327	-0.6501	0.8895	-202.544	0.7498	-4.8877	0.3541	-4.1455	0.4352	-7.9914	0.16
rs143284507	10	97736574	T/C	ENTPD1-AS1:RP11-248J23.6:CC2D2B:RP11-690P14.4	0:0:0:0	Orru, 2020	Sardinia, Italy	SardiNIA project	3757 (family-based cohort)	CD39+ resting Treg %CD4 Treg	-0.7958	3.138e-22	0.01429	-0.0447	0.6079	-0.1478	0.4614	-0.0118	0.8994	-0.0474	0.4336	0.1816	0.08962	0.2729	0.1274	0.2957	0.1136	-0.0445	0.3509	-0.1405	0.1287	-0.0609	0.1723	-0.0237	0.7566	-0.0807	0.3762	0.0014	0.9814	-0.0029	0.9605	0.0332	0.8288	0.0031	0.9038	0.1529	0.1032	0.081	0.5734	-0.0373	0.8301	-0.1534	0.1625	0.0144	0.8359	0.9892	0.7506	0.0559	0.6558	-0.1472	0.05487	0.1236	0.3565	-0.1322	0.1735	-0.1977	0.2749	0.0603	0.6876	-0.1308	0.223	0.0678	0.6073	0.0847	0.9859	0.3673	0.2929	0.2044	0.634	2.8066	0.3133	-0.2703	0.9426	0.5626	0.9076	-0.0577	0.7252	0.1592	0.2782	0.0802	0.5474	-0.0322	0.8518	0.0505	0.7086	0.0289	0.8094	0.0561	0.6261	0.0456	0.8046	-0.0147	0.913	0.0433	0.6645	0.068	0.5317	0.086	0.5155	0.0362	0.7102	-0.0674	0.8062	0.0892	0.6391	-0.0133	0.5544	0.0213	0.8621	4.6718	0.1654	589.25	0.1755	423.781	0.305	-0.1019	0.681	-0.3614	0.1656	-0.3598	0.2712	-0.2025	0.1619	-0.1892	0.1921	-0.209	0.4168	-0.2195	0.3796	-0.0374	0.8815	-0.3065	0.226	-0.0197	0.8015	-0.0376	0.6405	0.0081	0.9228	-0.0151	0.7836	-0.0431	0.7196	-0.0585	0.7612	0.0265	0.8947	0.2287	0.4759	0.1353	0.5595	0.0953	0.7322	0.2542	0.4049	0.4092	0.3228	-0.0422	0.6517	0.64	0.2368	0.0685	0.4624	0.1527	0.1817	0.2545	0.1117	0.0821	0.6207	0.1493	0.4418	0.0071	0.9988	-0.6266	0.8943	-1.0122	0.8327	-0.6501	0.8895	-202.544	0.7498	-4.8877	0.3541	-4.1455	0.4352	-7.9914	0.16
rs1006368	10	126346603	T/C	RP11-12J10.3:FAM53B	0:0	Orru, 2020	Sardinia, Italy	SardiNIA project	3757 (family-based cohort)	SSC-A on NK	-0.4144	3.613e-24	0.1024	-0.0305	0.4689	0.0472	0.5786	-0.027	0.5345	-0.0211	0.4592	-0.0265	0.5641	0.071	0.3581	0.0945	0.2392	0.0064	0.7524	-0.0038	0.9239	0.007	0.6814	0.0275	0.401	0.0492	0.2047	0.0165	0.5365	0.0164	0.5207	0.02	0.7607	0.0115	0.2592	0.0372	0.2962	0.0016	0.9779	0.0241	0.7176	-0.0034	0.9362	-0.0023	0.9297	0.3727	0.7501	0.0268	0.5786	0.0205	0.4878	-0.0167	0.7474	-0.0045	0.9013	-0.0149	0.8349	0.0531	0.3597	0.0365	0.4265	0.0039	0.9383	0.3457	0.8487	0.0897	0.4935	0.1035	0.5249	-0.8789	0.4086	-2.1397	0.1371	-1.584	0.3884	-0.0289	0.6476	-0.004	0.9442	0.032	0.5323	-0.0294	0.6588	0.0149	0.7654	0.0155	0.7385	0.0307	0.4667	0.0249	0.7262	0.0243	0.6392	0.0195	0.6482	0.0394	0.3975	-0.0203	0.7197	-0.0759	0.06688	0.0037	0.9713	-0.0937	0.252	0.0024	0.805	-0.0024	0.9625	0.3597	0.8033	27.2128	0.8837	30.7236	0.8619	-0.0062	0.9535	-0.0897	0.4034	-0.0383	0.7767	-0.0232	0.7069	-0.022	0.7214	-0.0028	0.9796	0.0283	0.8094	0.0502	0.628	-0.0305	0.7806	0.0033	0.9218	0.0025	0.9389	0.0144	0.6873	0.0109	0.6434	0.0093	0.8564	0.0467	0.5701	0.0075	0.9218	-0.0139	0.9101	-0.0351	0.6921	0.0725	0.4985	0.0041	0.9719	-0.0639	0.6879	-0.0151	0.6693	-0.0061	0.9761	-0.0087	0.808	-0.0348	0.4291	-0.0385	0.5191	-0.0183	0.7757	-0.0249	0.7396	1.3433	0.4484	1.9125	0.2858	1.7061	0.3491	1.8598	0.2953	-94.9426	0.685	0.2284	0.9099	0.4028	0.843	0.5521	0.7929
rs1006368	10	126346603	T/C	RP11-12J10.3:FAM53B	0:0	Orru, 2020	Sardinia, Italy	SardiNIA project	3757 (family-based cohort)	FSC-A on NK	-0.389	5.078e-22	0.1024	-0.0305	0.4689	0.0472	0.5786	-0.027	0.5345	-0.0211	0.4592	-0.0265	0.5641	0.071	0.3581	0.0945	0.2392	0.0064	0.7524	-0.0038	0.9239	0.007	0.6814	0.0275	0.401	0.0492	0.2047	0.0165	0.5365	0.0164	0.5207	0.02	0.7607	0.0115	0.2592	0.0372	0.2962	0.0016	0.9779	0.0241	0.7176	-0.0034	0.9362	-0.0023	0.9297	0.3727	0.7501	0.0268	0.5786	0.0205	0.4878	-0.0167	0.7474	-0.0045	0.9013	-0.0149	0.8349	0.0531	0.3597	0.0365	0.4265	0.0039	0.9383	0.3457	0.8487	0.0897	0.4935	0.1035	0.5249	-0.8789	0.4086	-2.1397	0.1371	-1.584	0.3884	-0.0289	0.6476	-0.004	0.9442	0.032	0.5323	-0.0294	0.6588	0.0149	0.7654	0.0155	0.7385	0.0307	0.4667	0.0249	0.7262	0.0243	0.6392	0.0195	0.6482	0.0394	0.3975	-0.0203	0.7197	-0.0759	0.06688	0.0037	0.9713	-0.0937	0.252	0.0024	0.805	-0.0024	0.9625	0.3597	0.8033	27.2128	0.8837	30.7236	0.8619	-0.0062	0.9535	-0.0897	0.4034	-0.0383	0.7767	-0.0232	0.7069	-0.022	0.7214	-0.0028	0.9796	0.0283	0.8094	0.0502	0.628	-0.0305	0.7806	0.0033	0.9218	0.0025	0.9389	0.0144	0.6873	0.0109	0.6434	0.0093	0.8564	0.0467	0.5701	0.0075	0.9218	-0.0139	0.9101	-0.0351	0.6921	0.0725	0.4985	0.0041	0.9719	-0.0639	0.6879	-0.0151	0.6693	-0.0061	0.9761	-0.0087	0.808	-0.0348	0.4291	-0.0385	0.5191	-0.0183	0.7757	-0.0249	0.7396	1.3433	0.4484	1.9125	0.2858	1.7061	0.3491	1.8598	0.2953	-94.9426	0.685	0.2284	0.9099	0.4028	0.843	0.5521	0.7929
rs11549407	11	5248004	G/A	HBB	0	Orru, 2020	Sardinia, Italy	SardiNIA project	3757 (family-based cohort)	SSC-A on myeloid DC	-0.5022	4.752e-15	-	-	-	-	-	-	-	-	-	-	-	-	-	-	-	-	-	-	-	-	-	-	-	-	-	-	-	-	-	-	-	-	-	-	-	-	-	-	-	-	-	-	-	-	-	-	-	-	-	-	-	-	-	-	-	-	-	-	-	-	-	-	-	-	-	-	-	-	-	-	-	-	-	-	-	-	-	-	-	-	-	-	-	-	-	-	-	-	-	-	-	-	-	-	-	-	-	-	-	-	-	-	-	-	-	-	-	-	-	-	-	-	-	-	-	-	-	-	-	-	-	-	-	-	-	-	-	-	-	-	-	-	-	-	-	-	-	-	-	-	-	-	-	-	-	-	-	-	-	-	-	-	-	-	-	-	-	-	-	-	-	-	-	-	-	-	-	-	-	-	-	-	-	-	-	-	-	-	-	-	-	-	-	-	-
rs11549407	11	5248004	G/A	HBB	0	Orru, 2020	Sardinia, Italy	SardiNIA project	3757 (family-based cohort)	SSC-A on plasmacytoid DC	-0.4419	2.126e-12	-	-	-	-	-	-	-	-	-	-	-	-	-	-	-	-	-	-	-	-	-	-	-	-	-	-	-	-	-	-	-	-	-	-	-	-	-	-	-	-	-	-	-	-	-	-	-	-	-	-	-	-	-	-	-	-	-	-	-	-	-	-	-	-	-	-	-	-	-	-	-	-	-	-	-	-	-	-	-	-	-	-	-	-	-	-	-	-	-	-	-	-	-	-	-	-	-	-	-	-	-	-	-	-	-	-	-	-	-	-	-	-	-	-	-	-	-	-	-	-	-	-	-	-	-	-	-	-	-	-	-	-	-	-	-	-	-	-	-	-	-	-	-	-	-	-	-	-	-	-	-	-	-	-	-	-	-	-	-	-	-	-	-	-	-	-	-	-	-	-	-	-	-	-	-	-	-	-	-	-	-	-	-	-	-
rs10501383	11	60164527	T/C	MS4A14	0	Orru, 2020	Sardinia, Italy	SardiNIA project	3757 (family-based cohort)	CD20 on sw mem	0.2991	3.609e-13	0.09801	0.0362	0.3626	-0.077	0.3683	-0.0332	0.4231	0.0364	0.1889	0.0256	0.5541	-0.0105	0.8851	-0.0193	0.7986	0.0093	0.6237	0.0178	0.6418	0.0122	0.4677	0.0233	0.4481	0.0089	0.8062	-0.0003	0.9919	-0.0002	0.9946	-0.0398	0.5218	-0.013	0.1754	-0.0164	0.6469	-0.009	0.872	0.0346	0.6014	0.0095	0.8201	0.0185	0.4597	0.4243	0.7105	-0.0218	0.648	0.0212	0.4702	0.049	0.3387	0.0421	0.2304	0.1279	0.06426	0.0367	0.5274	0.0412	0.3388	0.0485	0.3243	0.9759	0.5821	0.0208	0.8704	0.084	0.598	0.2099	0.841	1.4847	0.3005	0.5069	0.7778	0.021	0.7364	-0.0755	0.1804	-0.0534	0.2974	0.0058	0.9324	0.0231	0.6347	0.0517	0.2636	0.0076	0.8571	0.0759	0.2802	-0.0377	0.4762	-0.022	0.5786	-0.0449	0.2967	-0.0168	0.7497	0.0223	0.5651	-0.0968	0.3307	0.0331	0.6762	-0.0032	0.7239	-0.0255	0.6028	-0.3334	0.8056	56.1416	0.7482	-12.8187	0.9384	-0.026	0.7993	-0.0348	0.7449	0.0453	0.724	-0.0021	0.9712	0.0014	0.9803	-0.0035	0.973	0.026	0.8132	-0.029	0.7689	-0.0369	0.7179	0.0394	0.2071	0.039	0.2146	0.0457	0.1687	0.0264	0.23	0.0322	0.5031	0.0523	0.4957	0.0236	0.7527	0.0211	0.8623	0.0317	0.7168	-0.0364	0.7339	0.0488	0.6734	0.0977	0.5351	0.0273	0.4305	-0.0041	0.9833	0.0224	0.528	0.0148	0.7356	0.0258	0.6622	0.0392	0.5413	0.0336	0.6545	-0.5537	0.749	-0.8277	0.636	-0.7867	0.6583	-0.9486	0.5842	-123.067	0.5916	-2.163	0.2766	-1.7421	0.3848	-1.1118	0.5897
rs139706128	11	60174397	TGA/T	MS4A14	0	Orru, 2020	Sardinia, Italy	SardiNIA project	3757 (family-based cohort)	CD20 on CD24+ CD27+	-0.2885	9.686e-12	-	-	-	-	-	-	-	-	-	-	-	-	-	-	-	-	-	-	-	-	-	-	-	-	-	-	-	-	-	-	-	-	-	-	-	-	-	-	-	-	-	-	-	-	-	-	-	-	-	-	-	-	-	-	-	-	-	-	-	-	-	-	-	-	-	-	-	-	-	-	-	-	-	-	-	-	-	-	-	-	-	-	-	-	-	-	-	-	-	-	-	-	-	-	-	-	-	-	-	-	-	-	-	-	-	-	-	-	-	-	-	-	-	-	-	-	-	-	-	-	-	-	-	-	-	-	-	-	-	-	-	-	-	-	-	-	-	-	-	-	-	-	-	-	-	-	-	-	-	-	-	-	-	-	-	-	-	-	-	-	-	-	-	-	-	-	-	-	-	-	-	-	-	-	-	-	-	-	-	-	-	-	-	-	-
rs7939177	11	60266070	C/T	MS4A12	0	Orru, 2020	Sardinia, Italy	SardiNIA project	3757 (family-based cohort)	CD20 on transitional	-0.1877	7.116e-14	0.4325	0.0077	0.7749	0.03	0.5619	-0.0255	0.3454	-0.0077	0.6606	-0.0082	0.7747	0.0528	0.2651	0.0588	0.2326	0.0018	0.8838	0.0263	0.2852	0.0063	0.5497	0.0073	0.7194	0.0234	0.3293	-0.0111	0.5026	-0.0121	0.4436	0.011	0.7864	0.0027	0.663	0.0251	0.2597	0.0211	0.5388	-0.0541	0.184	-0.0179	0.4897	-0.0076	0.629	-0.5863	0.413	-0.0109	0.7176	0.0361	0.04792	-0.0087	0.7863	-0.037	0.09442	0.0067	0.8792	-0.0048	0.8933	0.069	0.01388	0.0474	0.1261	1.8965	0.08676	0.1739	0.02943	0.1806	0.06945	1.2792	0.05128	-0.0007	0.9994	1.7542	0.1192	0.0582	0.1394	-0.0449	0.2003	-0.0332	0.293	-0.0279	0.5004	-0.0361	0.2378	0.0136	0.6367	0.0074	0.7764	-0.0124	0.7777	-0.0237	0.4651	0.0109	0.679	0.0301	0.2908	0.0063	0.8569	0.0457	0.07294	0.024	0.7021	-0.0082	0.8714	-0.0031	0.5981	-0.0371	0.2527	0.2419	0.7863	106.18	0.3552	162.962	0.1345	-0.063	0.333	0.0206	0.7576	-0.0683	0.4086	0.0066	0.8633	0.0014	0.9706	-0.1044	0.124	-0.1236	0.08881	-0.0523	0.4075	-0.0483	0.4712	-0.012	0.5593	-0.0119	0.5606	-0.0215	0.3259	0	0.9986	-0.0387	0.2192	-0.0576	0.2543	0.0274	0.5584	0.0381	0.6151	0.0086	0.875	-0.0112	0.8663	0.0754	0.2954	0.0246	0.8021	0.0242	0.2634	-0.13	0.2975	-0.02	0.3663	-0.0223	0.4134	-0.038	0.3032	-0.0222	0.5771	-0.0385	0.408	-1.2832	0.2382	-1.8366	0.09265	-1.9989	0.07172	-1.7791	0.1004	-227.078	0.1137	-0.7751	0.5329	-0.3326	0.7906	-1.1616	0.3689
rs7939177	11	60266070	C/T	MS4A12	0	Orru, 2020	Sardinia, Italy	SardiNIA project	3757 (family-based cohort)	CD20 on IgD+ CD38br	-0.1785	6.727e-13	0.4325	0.0077	0.7749	0.03	0.5619	-0.0255	0.3454	-0.0077	0.6606	-0.0082	0.7747	0.0528	0.2651	0.0588	0.2326	0.0018	0.8838	0.0263	0.2852	0.0063	0.5497	0.0073	0.7194	0.0234	0.3293	-0.0111	0.5026	-0.0121	0.4436	0.011	0.7864	0.0027	0.663	0.0251	0.2597	0.0211	0.5388	-0.0541	0.184	-0.0179	0.4897	-0.0076	0.629	-0.5863	0.413	-0.0109	0.7176	0.0361	0.04792	-0.0087	0.7863	-0.037	0.09442	0.0067	0.8792	-0.0048	0.8933	0.069	0.01388	0.0474	0.1261	1.8965	0.08676	0.1739	0.02943	0.1806	0.06945	1.2792	0.05128	-0.0007	0.9994	1.7542	0.1192	0.0582	0.1394	-0.0449	0.2003	-0.0332	0.293	-0.0279	0.5004	-0.0361	0.2378	0.0136	0.6367	0.0074	0.7764	-0.0124	0.7777	-0.0237	0.4651	0.0109	0.679	0.0301	0.2908	0.0063	0.8569	0.0457	0.07294	0.024	0.7021	-0.0082	0.8714	-0.0031	0.5981	-0.0371	0.2527	0.2419	0.7863	106.18	0.3552	162.962	0.1345	-0.063	0.333	0.0206	0.7576	-0.0683	0.4086	0.0066	0.8633	0.0014	0.9706	-0.1044	0.124	-0.1236	0.08881	-0.0523	0.4075	-0.0483	0.4712	-0.012	0.5593	-0.0119	0.5606	-0.0215	0.3259	0	0.9986	-0.0387	0.2192	-0.0576	0.2543	0.0274	0.5584	0.0381	0.6151	0.0086	0.875	-0.0112	0.8663	0.0754	0.2954	0.0246	0.8021	0.0242	0.2634	-0.13	0.2975	-0.02	0.3663	-0.0223	0.4134	-0.038	0.3032	-0.0222	0.5771	-0.0385	0.408	-1.2832	0.2382	-1.8366	0.09265	-1.9989	0.07172	-1.7791	0.1004	-227.078	0.1137	-0.7751	0.5329	-0.3326	0.7906	-1.1616	0.3689
rs5792187	11	60272994	CA/C	MS4A12	0	Orru, 2020	Sardinia, Italy	SardiNIA project	3757 (family-based cohort)	CD20 on IgD+ CD38dim	-0.237	2.401e-21	-	-	-	-	-	-	-	-	-	-	-	-	-	-	-	-	-	-	-	-	-	-	-	-	-	-	-	-	-	-	-	-	-	-	-	-	-	-	-	-	-	-	-	-	-	-	-	-	-	-	-	-	-	-	-	-	-	-	-	-	-	-	-	-	-	-	-	-	-	-	-	-	-	-	-	-	-	-	-	-	-	-	-	-	-	-	-	-	-	-	-	-	-	-	-	-	-	-	-	-	-	-	-	-	-	-	-	-	-	-	-	-	-	-	-	-	-	-	-	-	-	-	-	-	-	-	-	-	-	-	-	-	-	-	-	-	-	-	-	-	-	-	-	-	-	-	-	-	-	-	-	-	-	-	-	-	-	-	-	-	-	-	-	-	-	-	-	-	-	-	-	-	-	-	-	-	-	-	-	-	-	-	-	-	-
rs5792187	11	60272994	CA/C	MS4A12	0	Orru, 2020	Sardinia, Italy	SardiNIA project	3757 (family-based cohort)	CD20 on IgD+ CD24-	-0.2059	1.941e-16	-	-	-	-	-	-	-	-	-	-	-	-	-	-	-	-	-	-	-	-	-	-	-	-	-	-	-	-	-	-	-	-	-	-	-	-	-	-	-	-	-	-	-	-	-	-	-	-	-	-	-	-	-	-	-	-	-	-	-	-	-	-	-	-	-	-	-	-	-	-	-	-	-	-	-	-	-	-	-	-	-	-	-	-	-	-	-	-	-	-	-	-	-	-	-	-	-	-	-	-	-	-	-	-	-	-	-	-	-	-	-	-	-	-	-	-	-	-	-	-	-	-	-	-	-	-	-	-	-	-	-	-	-	-	-	-	-	-	-	-	-	-	-	-	-	-	-	-	-	-	-	-	-	-	-	-	-	-	-	-	-	-	-	-	-	-	-	-	-	-	-	-	-	-	-	-	-	-	-	-	-	-	-	-	-
rs5792187	11	60272994	CA/C	MS4A12	0	Orru, 2020	Sardinia, Italy	SardiNIA project	3757 (family-based cohort)	CD20 on IgD+	-0.2024	6.595e-16	-	-	-	-	-	-	-	-	-	-	-	-	-	-	-	-	-	-	-	-	-	-	-	-	-	-	-	-	-	-	-	-	-	-	-	-	-	-	-	-	-	-	-	-	-	-	-	-	-	-	-	-	-	-	-	-	-	-	-	-	-	-	-	-	-	-	-	-	-	-	-	-	-	-	-	-	-	-	-	-	-	-	-	-	-	-	-	-	-	-	-	-	-	-	-	-	-	-	-	-	-	-	-	-	-	-	-	-	-	-	-	-	-	-	-	-	-	-	-	-	-	-	-	-	-	-	-	-	-	-	-	-	-	-	-	-	-	-	-	-	-	-	-	-	-	-	-	-	-	-	-	-	-	-	-	-	-	-	-	-	-	-	-	-	-	-	-	-	-	-	-	-	-	-	-	-	-	-	-	-	-	-	-	-	-
rs5792187	11	60272994	CA/C	MS4A12	0	Orru, 2020	Sardinia, Italy	SardiNIA project	3757 (family-based cohort)	CD20 on naive-mature B cell	-0.1976	2.962e-15	-	-	-	-	-	-	-	-	-	-	-	-	-	-	-	-	-	-	-	-	-	-	-	-	-	-	-	-	-	-	-	-	-	-	-	-	-	-	-	-	-	-	-	-	-	-	-	-	-	-	-	-	-	-	-	-	-	-	-	-	-	-	-	-	-	-	-	-	-	-	-	-	-	-	-	-	-	-	-	-	-	-	-	-	-	-	-	-	-	-	-	-	-	-	-	-	-	-	-	-	-	-	-	-	-	-	-	-	-	-	-	-	-	-	-	-	-	-	-	-	-	-	-	-	-	-	-	-	-	-	-	-	-	-	-	-	-	-	-	-	-	-	-	-	-	-	-	-	-	-	-	-	-	-	-	-	-	-	-	-	-	-	-	-	-	-	-	-	-	-	-	-	-	-	-	-	-	-	-	-	-	-	-	-	-
rs5792187	11	60272994	CA/C	MS4A12	0	Orru, 2020	Sardinia, Italy	SardiNIA project	3757 (family-based cohort)	CD20 on B cell	-0.1817	4.52e-13	-	-	-	-	-	-	-	-	-	-	-	-	-	-	-	-	-	-	-	-	-	-	-	-	-	-	-	-	-	-	-	-	-	-	-	-	-	-	-	-	-	-	-	-	-	-	-	-	-	-	-	-	-	-	-	-	-	-	-	-	-	-	-	-	-	-	-	-	-	-	-	-	-	-	-	-	-	-	-	-	-	-	-	-	-	-	-	-	-	-	-	-	-	-	-	-	-	-	-	-	-	-	-	-	-	-	-	-	-	-	-	-	-	-	-	-	-	-	-	-	-	-	-	-	-	-	-	-	-	-	-	-	-	-	-	-	-	-	-	-	-	-	-	-	-	-	-	-	-	-	-	-	-	-	-	-	-	-	-	-	-	-	-	-	-	-	-	-	-	-	-	-	-	-	-	-	-	-	-	-	-	-	-	-	-
rs76161425	11	112704995	T/C	RP11-27G22.1	38417	Orru, 2020	Sardinia, Italy	SardiNIA project	3757 (family-based cohort)	CD8br NKT %T cell	0.406	1.413e-25	0.03452	-0.0046	0.9442	0.0816	0.5371	0.0156	0.8166	0.0218	0.619	-0.0858	0.2529	0.1186	0.3383	0.115	0.3746	0.0169	0.6072	0.0306	0.6356	0.0179	0.5149	-0.0362	0.5051	0.0585	0.3624	0.0689	0.1072	0.0792	0.05281	0.0945	0.3894	0.0222	0.1953	0.0799	0.1949	0.2387	0.008201	0.1652	0.1188	0.044	0.5043	0.0111	0.7754	0.1765	0.9218	0.1695	0.02974	0.0252	0.6023	0.0118	0.8871	0.0905	0.1173	-0.2776	0.01538	-0.0286	0.7737	-0.0259	0.7299	-0.0611	0.4403	-6.3272	0.02419	-0.2043	0.3137	-0.3276	0.2006	-1.1206	0.5064	1.1989	0.6134	-3.1217	0.2749	-0.0463	0.6464	-0.0881	0.3454	0.1711	0.04494	0.1792	0.08746	0.1742	0.02621	0.0946	0.2279	-0.0525	0.4622	-0.0777	0.5009	-0.0779	0.3681	-0.1356	0.04701	-0.1646	0.02661	-0.1538	0.08866	-0.039	0.5601	-0.0388	0.8024	0.0215	0.872	0.02	0.2007	0.0774	0.3568	-1.0173	0.6626	4.4491	0.9883	-101.676	0.7237	0.1119	0.5147	-0.0402	0.8203	0.1446	0.504	-0.0295	0.7702	-0.0375	0.7108	0.0939	0.5992	0.0619	0.7325	0.1637	0.3232	0.0973	0.5813	0.0959	0.07576	0.1069	0.04333	0.1163	0.04243	0.0809	0.03153	-0.0306	0.7134	0.0011	0.9936	-0.1077	0.3769	0.0162	0.9351	-0.0628	0.6594	0.0661	0.7075	-0.3251	0.08551	-0.3768	0.1449	-0.041	0.4562	-0.5181	0.1013	-0.0969	0.09474	-0.1245	0.08364	-0.1135	0.243	-0.3325	0.00197	-0.3716	0.003037	1.6753	0.5505	2.5852	0.353	2.9095	0.3043	2.4498	0.374	953.377	0.009398	5.7491	0.07538	5.9152	0.0696	8.2424	0.01276
rs78268116	11	112705025	T/C	RP11-27G22.1	38447	Orru, 2020	Sardinia, Italy	SardiNIA project	3757 (family-based cohort)	NKT AC	0.4086	2.794e-25	0.03452	-0.0046	0.9437	0.0815	0.5379	0.0156	0.8166	0.0217	0.6196	-0.0859	0.2529	0.1187	0.3381	0.1151	0.3744	0.0169	0.6073	0.0306	0.6355	0.0172	0.5254	-0.0362	0.505	0.0585	0.3623	0.0689	0.1071	0.0792	0.05278	0.0946	0.3891	0.0222	0.1948	0.0663	0.2725	0.2351	0.008092	0.1612	0.1221	0.0498	0.4437	0.0085	0.8245	0.1542	0.9308	0.1526	0.04691	0.023	0.6292	0.0061	0.9412	0.0904	0.1121	-0.2634	0.0194	-0.0129	0.8952	-0.0258	0.7302	-0.057	0.4648	-6.4134	0.02055	-0.2003	0.3172	-0.3138	0.2138	-1.2596	0.4486	1.0013	0.6682	-3.1674	0.2615	-0.0286	0.7735	-0.1069	0.2436	0.1574	0.0607	0.1647	0.111	0.1661	0.03144	0.0955	0.2152	-0.043	0.5392	-0.0683	0.5473	-0.0597	0.4829	-0.1357	0.04692	-0.1647	0.02656	-0.1539	0.0886	-0.0389	0.5603	-0.0269	0.8607	0.0216	0.8715	0.02	0.2002	0.0775	0.3564	-1.0168	0.6628	4.454	0.9883	-101.632	0.7238	0.1119	0.5147	-0.0401	0.8204	0.1445	0.5041	-0.0295	0.7703	-0.0375	0.7109	0.0939	0.5994	0.0618	0.7328	0.1637	0.3234	0.0972	0.5815	0.0959	0.07581	0.1069	0.04335	0.1163	0.04246	0.0809	0.03158	-0.0306	0.7135	0.0011	0.9935	-0.1125	0.3485	-0.0073	0.9703	-0.0839	0.5497	0.0439	0.7997	-0.3268	0.07892	-0.3781	0.1369	-0.0396	0.4663	-0.5824	0.06187	-0.1079	0.05821	-0.1398	0.04788	-0.1333	0.1627	-0.3433	0.001122	-0.3834	0.001828	1.7884	0.5182	2.7066	0.3244	3.0194	0.2799	2.5833	0.3422	948.565	0.008693	6.4415	0.0427	6.6874	0.03687	8.9444	0.005972
rs78268116	11	112705025	T/C	RP11-27G22.1	38447	Orru, 2020	Sardinia, Italy	SardiNIA project	3757 (family-based cohort)	CD8br NKT %lymphocyte	0.3961	2.184e-24	0.03452	-0.0046	0.9437	0.0815	0.5379	0.0156	0.8166	0.0217	0.6196	-0.0859	0.2529	0.1187	0.3381	0.1151	0.3744	0.0169	0.6073	0.0306	0.6355	0.0172	0.5254	-0.0362	0.505	0.0585	0.3623	0.0689	0.1071	0.0792	0.05278	0.0946	0.3891	0.0222	0.1948	0.0663	0.2725	0.2351	0.008092	0.1612	0.1221	0.0498	0.4437	0.0085	0.8245	0.1542	0.9308	0.1526	0.04691	0.023	0.6292	0.0061	0.9412	0.0904	0.1121	-0.2634	0.0194	-0.0129	0.8952	-0.0258	0.7302	-0.057	0.4648	-6.4134	0.02055	-0.2003	0.3172	-0.3138	0.2138	-1.2596	0.4486	1.0013	0.6682	-3.1674	0.2615	-0.0286	0.7735	-0.1069	0.2436	0.1574	0.0607	0.1647	0.111	0.1661	0.03144	0.0955	0.2152	-0.043	0.5392	-0.0683	0.5473	-0.0597	0.4829	-0.1357	0.04692	-0.1647	0.02656	-0.1539	0.0886	-0.0389	0.5603	-0.0269	0.8607	0.0216	0.8715	0.02	0.2002	0.0775	0.3564	-1.0168	0.6628	4.454	0.9883	-101.632	0.7238	0.1119	0.5147	-0.0401	0.8204	0.1445	0.5041	-0.0295	0.7703	-0.0375	0.7109	0.0939	0.5994	0.0618	0.7328	0.1637	0.3234	0.0972	0.5815	0.0959	0.07581	0.1069	0.04335	0.1163	0.04246	0.0809	0.03158	-0.0306	0.7135	0.0011	0.9935	-0.1125	0.3485	-0.0073	0.9703	-0.0839	0.5497	0.0439	0.7997	-0.3268	0.07892	-0.3781	0.1369	-0.0396	0.4663	-0.5824	0.06187	-0.1079	0.05821	-0.1398	0.04788	-0.1333	0.1627	-0.3433	0.001122	-0.3834	0.001828	1.7884	0.5182	2.7066	0.3244	3.0194	0.2799	2.5833	0.3422	948.565	0.008693	6.4415	0.0427	6.6874	0.03687	8.9444	0.005972
rs78268116	11	112705025	T/C	RP11-27G22.1	38447	Orru, 2020	Sardinia, Italy	SardiNIA project	3757 (family-based cohort)	CD8br NKT AC	0.3964	4.65e-24	0.03452	-0.0046	0.9437	0.0815	0.5379	0.0156	0.8166	0.0217	0.6196	-0.0859	0.2529	0.1187	0.3381	0.1151	0.3744	0.0169	0.6073	0.0306	0.6355	0.0172	0.5254	-0.0362	0.505	0.0585	0.3623	0.0689	0.1071	0.0792	0.05278	0.0946	0.3891	0.0222	0.1948	0.0663	0.2725	0.2351	0.008092	0.1612	0.1221	0.0498	0.4437	0.0085	0.8245	0.1542	0.9308	0.1526	0.04691	0.023	0.6292	0.0061	0.9412	0.0904	0.1121	-0.2634	0.0194	-0.0129	0.8952	-0.0258	0.7302	-0.057	0.4648	-6.4134	0.02055	-0.2003	0.3172	-0.3138	0.2138	-1.2596	0.4486	1.0013	0.6682	-3.1674	0.2615	-0.0286	0.7735	-0.1069	0.2436	0.1574	0.0607	0.1647	0.111	0.1661	0.03144	0.0955	0.2152	-0.043	0.5392	-0.0683	0.5473	-0.0597	0.4829	-0.1357	0.04692	-0.1647	0.02656	-0.1539	0.0886	-0.0389	0.5603	-0.0269	0.8607	0.0216	0.8715	0.02	0.2002	0.0775	0.3564	-1.0168	0.6628	4.454	0.9883	-101.632	0.7238	0.1119	0.5147	-0.0401	0.8204	0.1445	0.5041	-0.0295	0.7703	-0.0375	0.7109	0.0939	0.5994	0.0618	0.7328	0.1637	0.3234	0.0972	0.5815	0.0959	0.07581	0.1069	0.04335	0.1163	0.04246	0.0809	0.03158	-0.0306	0.7135	0.0011	0.9935	-0.1125	0.3485	-0.0073	0.9703	-0.0839	0.5497	0.0439	0.7997	-0.3268	0.07892	-0.3781	0.1369	-0.0396	0.4663	-0.5824	0.06187	-0.1079	0.05821	-0.1398	0.04788	-0.1333	0.1627	-0.3433	0.001122	-0.3834	0.001828	1.7884	0.5182	2.7066	0.3244	3.0194	0.2799	2.5833	0.3422	948.565	0.008693	6.4415	0.0427	6.6874	0.03687	8.9444	0.005972
rs34584760	11	112745403	CA/C	RP11-27G22.1	78825	Orru, 2020	Sardinia, Italy	SardiNIA project	3757 (family-based cohort)	CD8dim NKT AC	-0.3325	2.144e-16	-	-	-	-	-	-	-	-	-	-	-	-	-	-	-	-	-	-	-	-	-	-	-	-	-	-	-	-	-	-	-	-	-	-	-	-	-	-	-	-	-	-	-	-	-	-	-	-	-	-	-	-	-	-	-	-	-	-	-	-	-	-	-	-	-	-	-	-	-	-	-	-	-	-	-	-	-	-	-	-	-	-	-	-	-	-	-	-	-	-	-	-	-	-	-	-	-	-	-	-	-	-	-	-	-	-	-	-	-	-	-	-	-	-	-	-	-	-	-	-	-	-	-	-	-	-	-	-	-	-	-	-	-	-	-	-	-	-	-	-	-	-	-	-	-	-	-	-	-	-	-	-	-	-	-	-	-	-	-	-	-	-	-	-	-	-	-	-	-	-	-	-	-	-	-	-	-	-	-	-	-	-	-	-	-
rs77291736	11	112749800	T/C	RP11-629G13.1	80201	Orru, 2020	Sardinia, Italy	SardiNIA project	3757 (family-based cohort)	CD16-CD56 on NK	1.076	6.929e-155	0.03155	-0.0277	0.6772	0.084	0.5527	-0.0021	0.976	0.0239	0.5983	-0.0666	0.3931	0.1002	0.4326	0.0899	0.5008	0.0272	0.4189	0.0288	0.666	0.0261	0.3513	-0.0624	0.265	0.0159	0.8103	0.0413	0.3501	0.0506	0.2318	0.1392	0.2221	0.0193	0.285	0.1055	0.09701	0.2563	0.005526	0.1402	0.1951	0.063	0.3475	0.0312	0.4258	1.1203	0.5375	0.2053	0.009774	0.0357	0.4712	0.0733	0.388	0.1067	0.07042	-0.241	0.0405	0.03	0.7695	0.0191	0.8052	-0.0923	0.2533	-6.4828	0.02299	-0.2068	0.3143	-0.3659	0.1599	-1.0318	0.5449	0.9638	0.691	-3.6539	0.2077	-0.0794	0.441	-0.0018	0.9847	0.2416	0.005519	0.2245	0.03551	0.2025	0.01114	0.1197	0.1351	-0.0405	0.5799	-0.0234	0.8428	-0.0545	0.5404	-0.1062	0.1317	-0.131	0.0863	-0.1196	0.1992	-0.0489	0.478	-0.1206	0.4411	-0.029	0.8349	0.0135	0.4035	0.093	0.2811	-1.1028	0.646	75.4803	0.8109	-60.3295	0.8396	0.1029	0.5636	-0.0667	0.723	0.1308	0.5685	-0.0085	0.9353	-0.0169	0.8721	0.1065	0.564	0.0871	0.6438	0.1534	0.383	0.1152	0.5276	0.1092	0.04958	0.1365	0.01449	0.1255	0.03314	0.1058	0.005995	-0.0481	0.5769	-0.0238	0.8616	-0.0397	0.7498	0.0766	0.7075	0.0204	0.8886	0.1598	0.3759	-0.2606	0.1784	-0.2295	0.3866	-0.0485	0.385	-0.3046	0.3435	-0.0571	0.3371	-0.0856	0.2468	-0.0493	0.6219	-0.3	0.006721	-0.3286	0.01091	2.1009	0.4623	2.849	0.3132	3.2326	0.2609	2.687	0.3367	974.054	0.009297	4.9661	0.1332	4.9906	0.1346	7.4612	0.02744
rs77291736	11	112749800	T/C	RP11-629G13.1	80201	Orru, 2020	Sardinia, Italy	SardiNIA project	3757 (family-based cohort)	DN (CD4-CD8-) NKT AC	0.3692	9.864e-22	0.03155	-0.0277	0.6772	0.084	0.5527	-0.0021	0.976	0.0239	0.5983	-0.0666	0.3931	0.1002	0.4326	0.0899	0.5008	0.0272	0.4189	0.0288	0.666	0.0261	0.3513	-0.0624	0.265	0.0159	0.8103	0.0413	0.3501	0.0506	0.2318	0.1392	0.2221	0.0193	0.285	0.1055	0.09701	0.2563	0.005526	0.1402	0.1951	0.063	0.3475	0.0312	0.4258	1.1203	0.5375	0.2053	0.009774	0.0357	0.4712	0.0733	0.388	0.1067	0.07042	-0.241	0.0405	0.03	0.7695	0.0191	0.8052	-0.0923	0.2533	-6.4828	0.02299	-0.2068	0.3143	-0.3659	0.1599	-1.0318	0.5449	0.9638	0.691	-3.6539	0.2077	-0.0794	0.441	-0.0018	0.9847	0.2416	0.005519	0.2245	0.03551	0.2025	0.01114	0.1197	0.1351	-0.0405	0.5799	-0.0234	0.8428	-0.0545	0.5404	-0.1062	0.1317	-0.131	0.0863	-0.1196	0.1992	-0.0489	0.478	-0.1206	0.4411	-0.029	0.8349	0.0135	0.4035	0.093	0.2811	-1.1028	0.646	75.4803	0.8109	-60.3295	0.8396	0.1029	0.5636	-0.0667	0.723	0.1308	0.5685	-0.0085	0.9353	-0.0169	0.8721	0.1065	0.564	0.0871	0.6438	0.1534	0.383	0.1152	0.5276	0.1092	0.04958	0.1365	0.01449	0.1255	0.03314	0.1058	0.005995	-0.0481	0.5769	-0.0238	0.8616	-0.0397	0.7498	0.0766	0.7075	0.0204	0.8886	0.1598	0.3759	-0.2606	0.1784	-0.2295	0.3866	-0.0485	0.385	-0.3046	0.3435	-0.0571	0.3371	-0.0856	0.2468	-0.0493	0.6219	-0.3	0.006721	-0.3286	0.01091	2.1009	0.4623	2.849	0.3132	3.2326	0.2609	2.687	0.3367	974.054	0.009297	4.9661	0.1332	4.9906	0.1346	7.4612	0.02744
rs77738700	11	112751407	A/G	RP11-629G13.1	78594	Orru, 2020	Sardinia, Italy	SardiNIA project	3757 (family-based cohort)	CD16-CD56 on NKT	0.7478	9.386e-71	0.03163	-0.0279	0.6748	0.0838	0.5539	-0.0022	0.9746	0.0243	0.593	-0.0666	0.3938	0.0994	0.4364	0.0891	0.505	0.0273	0.4186	0.0291	0.6631	0.026	0.3543	-0.0628	0.2626	0.0155	0.8153	0.0409	0.3545	0.0503	0.2351	0.14	0.2197	0.0193	0.2834	0.1055	0.09759	0.2557	0.005702	0.1394	0.1984	0.0632	0.3464	0.0315	0.422	1.1394	0.5312	0.2053	0.009867	0.0351	0.4795	0.0732	0.3898	0.1066	0.0712	-0.2415	0.0404	0.0304	0.7668	0.0194	0.8025	-0.0925	0.2529	-6.4898	0.02304	-0.2079	0.3123	-0.3667	0.1595	-1.0305	0.546	0.9683	0.69	-3.6591	0.2077	-0.0798	0.4393	-0.0011	0.9908	0.2418	0.00554	0.2252	0.03519	0.2029	0.01106	0.1201	0.1342	-0.0403	0.583	-0.0234	0.8429	-0.0546	0.5399	-0.1065	0.1313	-0.1312	0.08613	-0.1201	0.1978	-0.0491	0.4768	-0.1217	0.4378	-0.0293	0.8335	0.0135	0.4035	0.0931	0.2809	-1.1054	0.6456	74.0737	0.8145	-61.8265	0.8358	0.1053	0.5548	-0.0668	0.7225	0.1326	0.5636	-0.0089	0.9322	-0.0173	0.869	0.1075	0.5609	0.0888	0.6376	0.1545	0.3801	0.1152	0.5278	0.1094	0.04945	0.1367	0.01443	0.1257	0.03295	0.1059	0.005993	-0.0472	0.5843	-0.0225	0.8691	-0.0395	0.7514	0.0769	0.7066	0.0215	0.8825	0.1603	0.3752	-0.2596	0.1807	-0.2269	0.3926	-0.0485	0.3863	-0.3031	0.3468	-0.0568	0.3404	-0.085	0.2508	-0.0486	0.6272	-0.2992	0.006944	-0.3276	0.01125	2.1022	0.4627	2.8506	0.3137	3.234	0.2614	2.6877	0.3373	975.155	0.009311	4.9689	0.1335	4.9898	0.1352	7.4637	0.0276
rs77738700	11	112751407	A/G	RP11-629G13.1	78594	Orru, 2020	Sardinia, Italy	SardiNIA project	3757 (family-based cohort)	NKT %T cell	0.435	1.04e-27	0.03163	-0.0279	0.6748	0.0838	0.5539	-0.0022	0.9746	0.0243	0.593	-0.0666	0.3938	0.0994	0.4364	0.0891	0.505	0.0273	0.4186	0.0291	0.6631	0.026	0.3543	-0.0628	0.2626	0.0155	0.8153	0.0409	0.3545	0.0503	0.2351	0.14	0.2197	0.0193	0.2834	0.1055	0.09759	0.2557	0.005702	0.1394	0.1984	0.0632	0.3464	0.0315	0.422	1.1394	0.5312	0.2053	0.009867	0.0351	0.4795	0.0732	0.3898	0.1066	0.0712	-0.2415	0.0404	0.0304	0.7668	0.0194	0.8025	-0.0925	0.2529	-6.4898	0.02304	-0.2079	0.3123	-0.3667	0.1595	-1.0305	0.546	0.9683	0.69	-3.6591	0.2077	-0.0798	0.4393	-0.0011	0.9908	0.2418	0.00554	0.2252	0.03519	0.2029	0.01106	0.1201	0.1342	-0.0403	0.583	-0.0234	0.8429	-0.0546	0.5399	-0.1065	0.1313	-0.1312	0.08613	-0.1201	0.1978	-0.0491	0.4768	-0.1217	0.4378	-0.0293	0.8335	0.0135	0.4035	0.0931	0.2809	-1.1054	0.6456	74.0737	0.8145	-61.8265	0.8358	0.1053	0.5548	-0.0668	0.7225	0.1326	0.5636	-0.0089	0.9322	-0.0173	0.869	0.1075	0.5609	0.0888	0.6376	0.1545	0.3801	0.1152	0.5278	0.1094	0.04945	0.1367	0.01443	0.1257	0.03295	0.1059	0.005993	-0.0472	0.5843	-0.0225	0.8691	-0.0395	0.7514	0.0769	0.7066	0.0215	0.8825	0.1603	0.3752	-0.2596	0.1807	-0.2269	0.3926	-0.0485	0.3863	-0.3031	0.3468	-0.0568	0.3404	-0.085	0.2508	-0.0486	0.6272	-0.2992	0.006944	-0.3276	0.01125	2.1022	0.4627	2.8506	0.3137	3.234	0.2614	2.6877	0.3373	975.155	0.009311	4.9689	0.1335	4.9898	0.1352	7.4637	0.0276
rs77738700	11	112751407	A/G	RP11-629G13.1	78594	Orru, 2020	Sardinia, Italy	SardiNIA project	3757 (family-based cohort)	NKT %lymphocyte	0.4214	8.642e-26	0.03163	-0.0279	0.6748	0.0838	0.5539	-0.0022	0.9746	0.0243	0.593	-0.0666	0.3938	0.0994	0.4364	0.0891	0.505	0.0273	0.4186	0.0291	0.6631	0.026	0.3543	-0.0628	0.2626	0.0155	0.8153	0.0409	0.3545	0.0503	0.2351	0.14	0.2197	0.0193	0.2834	0.1055	0.09759	0.2557	0.005702	0.1394	0.1984	0.0632	0.3464	0.0315	0.422	1.1394	0.5312	0.2053	0.009867	0.0351	0.4795	0.0732	0.3898	0.1066	0.0712	-0.2415	0.0404	0.0304	0.7668	0.0194	0.8025	-0.0925	0.2529	-6.4898	0.02304	-0.2079	0.3123	-0.3667	0.1595	-1.0305	0.546	0.9683	0.69	-3.6591	0.2077	-0.0798	0.4393	-0.0011	0.9908	0.2418	0.00554	0.2252	0.03519	0.2029	0.01106	0.1201	0.1342	-0.0403	0.583	-0.0234	0.8429	-0.0546	0.5399	-0.1065	0.1313	-0.1312	0.08613	-0.1201	0.1978	-0.0491	0.4768	-0.1217	0.4378	-0.0293	0.8335	0.0135	0.4035	0.0931	0.2809	-1.1054	0.6456	74.0737	0.8145	-61.8265	0.8358	0.1053	0.5548	-0.0668	0.7225	0.1326	0.5636	-0.0089	0.9322	-0.0173	0.869	0.1075	0.5609	0.0888	0.6376	0.1545	0.3801	0.1152	0.5278	0.1094	0.04945	0.1367	0.01443	0.1257	0.03295	0.1059	0.005993	-0.0472	0.5843	-0.0225	0.8691	-0.0395	0.7514	0.0769	0.7066	0.0215	0.8825	0.1603	0.3752	-0.2596	0.1807	-0.2269	0.3926	-0.0485	0.3863	-0.3031	0.3468	-0.0568	0.3404	-0.085	0.2508	-0.0486	0.6272	-0.2992	0.006944	-0.3276	0.01125	2.1022	0.4627	2.8506	0.3137	3.234	0.2614	2.6877	0.3373	975.155	0.009311	4.9689	0.1335	4.9898	0.1352	7.4637	0.0276
rs77738700	11	112751407	A/G	RP11-629G13.1	78594	Orru, 2020	Sardinia, Italy	SardiNIA project	3757 (family-based cohort)	DN (CD4-CD8-) NKT %T cell	0.3832	2.68e-22	0.03163	-0.0279	0.6748	0.0838	0.5539	-0.0022	0.9746	0.0243	0.593	-0.0666	0.3938	0.0994	0.4364	0.0891	0.505	0.0273	0.4186	0.0291	0.6631	0.026	0.3543	-0.0628	0.2626	0.0155	0.8153	0.0409	0.3545	0.0503	0.2351	0.14	0.2197	0.0193	0.2834	0.1055	0.09759	0.2557	0.005702	0.1394	0.1984	0.0632	0.3464	0.0315	0.422	1.1394	0.5312	0.2053	0.009867	0.0351	0.4795	0.0732	0.3898	0.1066	0.0712	-0.2415	0.0404	0.0304	0.7668	0.0194	0.8025	-0.0925	0.2529	-6.4898	0.02304	-0.2079	0.3123	-0.3667	0.1595	-1.0305	0.546	0.9683	0.69	-3.6591	0.2077	-0.0798	0.4393	-0.0011	0.9908	0.2418	0.00554	0.2252	0.03519	0.2029	0.01106	0.1201	0.1342	-0.0403	0.583	-0.0234	0.8429	-0.0546	0.5399	-0.1065	0.1313	-0.1312	0.08613	-0.1201	0.1978	-0.0491	0.4768	-0.1217	0.4378	-0.0293	0.8335	0.0135	0.4035	0.0931	0.2809	-1.1054	0.6456	74.0737	0.8145	-61.8265	0.8358	0.1053	0.5548	-0.0668	0.7225	0.1326	0.5636	-0.0089	0.9322	-0.0173	0.869	0.1075	0.5609	0.0888	0.6376	0.1545	0.3801	0.1152	0.5278	0.1094	0.04945	0.1367	0.01443	0.1257	0.03295	0.1059	0.005993	-0.0472	0.5843	-0.0225	0.8691	-0.0395	0.7514	0.0769	0.7066	0.0215	0.8825	0.1603	0.3752	-0.2596	0.1807	-0.2269	0.3926	-0.0485	0.3863	-0.3031	0.3468	-0.0568	0.3404	-0.085	0.2508	-0.0486	0.6272	-0.2992	0.006944	-0.3276	0.01125	2.1022	0.4627	2.8506	0.3137	3.234	0.2614	2.6877	0.3373	975.155	0.009311	4.9689	0.1335	4.9898	0.1352	7.4637	0.0276
rs77738700	11	112751407	A/G	RP11-629G13.1	78594	Orru, 2020	Sardinia, Italy	SardiNIA project	3757 (family-based cohort)	DN (CD4-CD8-) NKT %lymphocyte	0.3774	7.845e-22	0.03163	-0.0279	0.6748	0.0838	0.5539	-0.0022	0.9746	0.0243	0.593	-0.0666	0.3938	0.0994	0.4364	0.0891	0.505	0.0273	0.4186	0.0291	0.6631	0.026	0.3543	-0.0628	0.2626	0.0155	0.8153	0.0409	0.3545	0.0503	0.2351	0.14	0.2197	0.0193	0.2834	0.1055	0.09759	0.2557	0.005702	0.1394	0.1984	0.0632	0.3464	0.0315	0.422	1.1394	0.5312	0.2053	0.009867	0.0351	0.4795	0.0732	0.3898	0.1066	0.0712	-0.2415	0.0404	0.0304	0.7668	0.0194	0.8025	-0.0925	0.2529	-6.4898	0.02304	-0.2079	0.3123	-0.3667	0.1595	-1.0305	0.546	0.9683	0.69	-3.6591	0.2077	-0.0798	0.4393	-0.0011	0.9908	0.2418	0.00554	0.2252	0.03519	0.2029	0.01106	0.1201	0.1342	-0.0403	0.583	-0.0234	0.8429	-0.0546	0.5399	-0.1065	0.1313	-0.1312	0.08613	-0.1201	0.1978	-0.0491	0.4768	-0.1217	0.4378	-0.0293	0.8335	0.0135	0.4035	0.0931	0.2809	-1.1054	0.6456	74.0737	0.8145	-61.8265	0.8358	0.1053	0.5548	-0.0668	0.7225	0.1326	0.5636	-0.0089	0.9322	-0.0173	0.869	0.1075	0.5609	0.0888	0.6376	0.1545	0.3801	0.1152	0.5278	0.1094	0.04945	0.1367	0.01443	0.1257	0.03295	0.1059	0.005993	-0.0472	0.5843	-0.0225	0.8691	-0.0395	0.7514	0.0769	0.7066	0.0215	0.8825	0.1603	0.3752	-0.2596	0.1807	-0.2269	0.3926	-0.0485	0.3863	-0.3031	0.3468	-0.0568	0.3404	-0.085	0.2508	-0.0486	0.6272	-0.2992	0.006944	-0.3276	0.01125	2.1022	0.4627	2.8506	0.3137	3.234	0.2614	2.6877	0.3373	975.155	0.009311	4.9689	0.1335	4.9898	0.1352	7.4637	0.0276
rs77738700	11	112751407	A/G	RP11-629G13.1	78594	Orru, 2020	Sardinia, Italy	SardiNIA project	3757 (family-based cohort)	CD8dim NKT %T cell	0.3265	2.058e-16	0.03163	-0.0279	0.6748	0.0838	0.5539	-0.0022	0.9746	0.0243	0.593	-0.0666	0.3938	0.0994	0.4364	0.0891	0.505	0.0273	0.4186	0.0291	0.6631	0.026	0.3543	-0.0628	0.2626	0.0155	0.8153	0.0409	0.3545	0.0503	0.2351	0.14	0.2197	0.0193	0.2834	0.1055	0.09759	0.2557	0.005702	0.1394	0.1984	0.0632	0.3464	0.0315	0.422	1.1394	0.5312	0.2053	0.009867	0.0351	0.4795	0.0732	0.3898	0.1066	0.0712	-0.2415	0.0404	0.0304	0.7668	0.0194	0.8025	-0.0925	0.2529	-6.4898	0.02304	-0.2079	0.3123	-0.3667	0.1595	-1.0305	0.546	0.9683	0.69	-3.6591	0.2077	-0.0798	0.4393	-0.0011	0.9908	0.2418	0.00554	0.2252	0.03519	0.2029	0.01106	0.1201	0.1342	-0.0403	0.583	-0.0234	0.8429	-0.0546	0.5399	-0.1065	0.1313	-0.1312	0.08613	-0.1201	0.1978	-0.0491	0.4768	-0.1217	0.4378	-0.0293	0.8335	0.0135	0.4035	0.0931	0.2809	-1.1054	0.6456	74.0737	0.8145	-61.8265	0.8358	0.1053	0.5548	-0.0668	0.7225	0.1326	0.5636	-0.0089	0.9322	-0.0173	0.869	0.1075	0.5609	0.0888	0.6376	0.1545	0.3801	0.1152	0.5278	0.1094	0.04945	0.1367	0.01443	0.1257	0.03295	0.1059	0.005993	-0.0472	0.5843	-0.0225	0.8691	-0.0395	0.7514	0.0769	0.7066	0.0215	0.8825	0.1603	0.3752	-0.2596	0.1807	-0.2269	0.3926	-0.0485	0.3863	-0.3031	0.3468	-0.0568	0.3404	-0.085	0.2508	-0.0486	0.6272	-0.2992	0.006944	-0.3276	0.01125	2.1022	0.4627	2.8506	0.3137	3.234	0.2614	2.6877	0.3373	975.155	0.009311	4.9689	0.1335	4.9898	0.1352	7.4637	0.0276
rs77738700	11	112751407	A/G	RP11-629G13.1	78594	Orru, 2020	Sardinia, Italy	SardiNIA project	3757 (family-based cohort)	CD8dim NKT %lymphocyte	0.3205	5.377e-16	0.03163	-0.0279	0.6748	0.0838	0.5539	-0.0022	0.9746	0.0243	0.593	-0.0666	0.3938	0.0994	0.4364	0.0891	0.505	0.0273	0.4186	0.0291	0.6631	0.026	0.3543	-0.0628	0.2626	0.0155	0.8153	0.0409	0.3545	0.0503	0.2351	0.14	0.2197	0.0193	0.2834	0.1055	0.09759	0.2557	0.005702	0.1394	0.1984	0.0632	0.3464	0.0315	0.422	1.1394	0.5312	0.2053	0.009867	0.0351	0.4795	0.0732	0.3898	0.1066	0.0712	-0.2415	0.0404	0.0304	0.7668	0.0194	0.8025	-0.0925	0.2529	-6.4898	0.02304	-0.2079	0.3123	-0.3667	0.1595	-1.0305	0.546	0.9683	0.69	-3.6591	0.2077	-0.0798	0.4393	-0.0011	0.9908	0.2418	0.00554	0.2252	0.03519	0.2029	0.01106	0.1201	0.1342	-0.0403	0.583	-0.0234	0.8429	-0.0546	0.5399	-0.1065	0.1313	-0.1312	0.08613	-0.1201	0.1978	-0.0491	0.4768	-0.1217	0.4378	-0.0293	0.8335	0.0135	0.4035	0.0931	0.2809	-1.1054	0.6456	74.0737	0.8145	-61.8265	0.8358	0.1053	0.5548	-0.0668	0.7225	0.1326	0.5636	-0.0089	0.9322	-0.0173	0.869	0.1075	0.5609	0.0888	0.6376	0.1545	0.3801	0.1152	0.5278	0.1094	0.04945	0.1367	0.01443	0.1257	0.03295	0.1059	0.005993	-0.0472	0.5843	-0.0225	0.8691	-0.0395	0.7514	0.0769	0.7066	0.0215	0.8825	0.1603	0.3752	-0.2596	0.1807	-0.2269	0.3926	-0.0485	0.3863	-0.3031	0.3468	-0.0568	0.3404	-0.085	0.2508	-0.0486	0.6272	-0.2992	0.006944	-0.3276	0.01125	2.1022	0.4627	2.8506	0.3137	3.234	0.2614	2.6877	0.3373	975.155	0.009311	4.9689	0.1335	4.9898	0.1352	7.4637	0.0276
rs78358948	11	112751974	A/G	RP11-629G13.1	78027	Orru, 2020	Sardinia, Italy	SardiNIA project	3757 (family-based cohort)	CD16-CD56 on HLA DR+ NK	0.3396	1.168e-15	0.03163	-0.0282	0.6717	0.0839	0.5538	-0.0024	0.9731	0.0245	0.5904	-0.0667	0.3929	0.0989	0.4388	0.0885	0.508	0.0273	0.4192	0.0295	0.6592	0.0261	0.3529	-0.0634	0.2586	0.0155	0.8159	0.0407	0.3572	0.0501	0.237	0.1394	0.2217	0.0192	0.2858	0.1061	0.09569	0.2566	0.005544	0.1386	0.2009	0.0635	0.3446	0.0317	0.4193	1.1479	0.5282	0.205	0.009991	0.0352	0.4788	0.073	0.3911	0.1067	0.07087	-0.2421	0.03989	0.0305	0.7656	0.0201	0.7956	-0.093	0.2507	-6.5018	0.02282	-0.209	0.3101	-0.3679	0.1583	-1.0306	0.546	0.9701	0.6896	-3.6651	0.2071	-0.0803	0.4368	-0.0007	0.9938	0.2417	0.005569	0.2257	0.03481	0.2033	0.01094	0.12	0.1347	-0.0409	0.5773	-0.0227	0.8476	-0.054	0.5442	-0.1066	0.1307	-0.1314	0.08578	-0.1204	0.1969	-0.0497	0.4712	-0.1223	0.4355	-0.0293	0.8333	0.0135	0.4045	0.0926	0.2837	-1.1155	0.6426	73.5286	0.8159	-62.4604	0.8342	0.1061	0.5521	-0.066	0.7258	0.1332	0.5618	-0.0085	0.9352	-0.0169	0.8721	0.1076	0.5604	0.0888	0.6376	0.1543	0.3809	0.1152	0.5279	0.1097	0.04874	0.1371	0.01418	0.1261	0.03245	0.1062	0.005879	-0.0468	0.5878	-0.0222	0.8709	-0.039	0.7541	0.0775	0.7044	0.0223	0.8782	0.1608	0.3736	-0.259	0.1817	-0.2255	0.3956	-0.0484	0.3869	-0.3028	0.3472	-0.0568	0.3406	-0.0849	0.2516	-0.0484	0.6288	-0.2991	0.006984	-0.3274	0.01134	2.1037	0.4625	2.8566	0.3128	3.2416	0.2604	2.6933	0.3364	976.955	0.009198	4.9826	0.1325	5.0017	0.1343	7.4787	0.02733
rs1836798	11	112931625	G/A	NCAM1	0	Orru, 2020	Sardinia, Italy	SardiNIA project	3757 (family-based cohort)	CD16-CD56 on NK	-0.2756	9.464e-17	0.2112	0.0449	0.1395	0.0061	0.9233	0.0371	0.2349	-0.0068	0.7391	0.0294	0.3853	0.1252	0.02562	0.132	0.02398	0.0059	0.691	-0.0322	0.2702	-0.0048	0.7094	0.0413	0.08761	0.0409	0.1471	0.0126	0.5119	0.0109	0.554	0.0077	0.8737	0.0016	0.8342	0.0314	0.2497	-0.0011	0.9802	0.0288	0.5726	0.0244	0.4405	-0.0259	0.1831	-0.9169	0.2968	0.0329	0.3715	-0.014	0.5342	0.0256	0.5173	-0.0207	0.4479	0.1163	0.02839	-0.0125	0.7772	0.061	0.06987	0.0168	0.6582	2.1874	0.1059	0.0971	0.3228	0.1603	0.1886	1.4189	0.07897	1.5523	0.1565	2.0659	0.1344	0.0623	0.1936	0.0413	0.341	0.0295	0.4523	0.0407	0.4233	0.0112	0.7667	0.0228	0.5189	0.0295	0.3509	-0.1458	0.006478	-0.1031	0.009118	0.0574	0.06391	0.0501	0.1382	0.0962	0.01831	0.0079	0.7918	0.1018	0.1883	0.0052	0.9312	-0.0005	0.9402	0.0158	0.6831	1.5171	0.1503	250.574	0.06476	288.904	0.02472	-0.1684	0.02883	-0.2449	0.002374	-0.2465	0.01406	-0.1041	0.02022	-0.1057	0.01838	-0.0828	0.3049	-0.1399	0.0937	-0.1071	0.1673	-0.1554	0.0494	-0.0202	0.4068	-0.0345	0.164	-0.021	0.4197	0.0117	0.4929	-0.0778	0.03676	-0.1418	0.01706	-0.0533	0.3548	-0.0477	0.6106	0.0029	0.9651	-0.006	0.9421	0.0608	0.4939	0.1289	0.2862	0.0137	0.6059	0.0745	0.6265	0.0291	0.289	0.0066	0.8434	0.0149	0.7435	0.0327	0.5031	0.036	0.5272	-2.2394	0.09168	-2.001	0.1361	-2.0097	0.1411	-1.8499	0.1646	-284.423	0.1066	-1.0755	0.4821	-1.5537	0.3132	-2.2426	0.1579
rs370072066	11	112952272	C/CT	NCAM1	0	Orru, 2020	Sardinia, Italy	SardiNIA project	3757 (family-based cohort)	CD16-CD56 on NKT	0.2539	1.617e-14	-	-	-	-	-	-	-	-	-	-	-	-	-	-	-	-	-	-	-	-	-	-	-	-	-	-	-	-	-	-	-	-	-	-	-	-	-	-	-	-	-	-	-	-	-	-	-	-	-	-	-	-	-	-	-	-	-	-	-	-	-	-	-	-	-	-	-	-	-	-	-	-	-	-	-	-	-	-	-	-	-	-	-	-	-	-	-	-	-	-	-	-	-	-	-	-	-	-	-	-	-	-	-	-	-	-	-	-	-	-	-	-	-	-	-	-	-	-	-	-	-	-	-	-	-	-	-	-	-	-	-	-	-	-	-	-	-	-	-	-	-	-	-	-	-	-	-	-	-	-	-	-	-	-	-	-	-	-	-	-	-	-	-	-	-	-	-	-	-	-	-	-	-	-	-	-	-	-	-	-	-	-	-	-	-
rs187437652	11	118758925	C/T	CXCR5	0	Orru, 2020	Sardinia, Italy	SardiNIA project	3757 (family-based cohort)	CD3 on resting Treg	-1.341	5.299e-13	-	-	-	-	-	-	-	-	-	-	-	-	-	-	-	-	-	-	-	-	-	-	-	-	-	-	-	-	-	-	-	-	-	-	-	-	-	-	-	-	-	-	-	-	-	-	-	-	-	-	-	-	-	-	-	-	-	-	-	-	-	-	-	-	-	-	-	-	-	-	-	-	-	-	-	-	-	-	-	-	-	-	-	-	-	-	-	-	-	-	-	-	-	-	-	-	-	-	-	-	-	-	-	-	-	-	-	-	-	-	-	-	-	-	-	-	-	-	-	-	-	-	-	-	-	-	-	-	-	-	-	-	-	-	-	-	-	-	-	-	-	-	-	-	-	-	-	-	-	-	-	-	-	-	-	-	-	-	-	-	-	-	-	-	-	-	-	-	-	-	-	-	-	-	-	-	-	-	-	-	-	-	-	-	-
rs187437652	11	118758925	C/T	CXCR5	0	Orru, 2020	Sardinia, Italy	SardiNIA project	3757 (family-based cohort)	CD3 on CD45RA+ CD4+	-1.301	1.193e-12	-	-	-	-	-	-	-	-	-	-	-	-	-	-	-	-	-	-	-	-	-	-	-	-	-	-	-	-	-	-	-	-	-	-	-	-	-	-	-	-	-	-	-	-	-	-	-	-	-	-	-	-	-	-	-	-	-	-	-	-	-	-	-	-	-	-	-	-	-	-	-	-	-	-	-	-	-	-	-	-	-	-	-	-	-	-	-	-	-	-	-	-	-	-	-	-	-	-	-	-	-	-	-	-	-	-	-	-	-	-	-	-	-	-	-	-	-	-	-	-	-	-	-	-	-	-	-	-	-	-	-	-	-	-	-	-	-	-	-	-	-	-	-	-	-	-	-	-	-	-	-	-	-	-	-	-	-	-	-	-	-	-	-	-	-	-	-	-	-	-	-	-	-	-	-	-	-	-	-	-	-	-	-	-	-
rs187437652	11	118758925	C/T	CXCR5	0	Orru, 2020	Sardinia, Italy	SardiNIA project	3757 (family-based cohort)	CD3 on Naive CD4+	-1.293	2.392e-12	-	-	-	-	-	-	-	-	-	-	-	-	-	-	-	-	-	-	-	-	-	-	-	-	-	-	-	-	-	-	-	-	-	-	-	-	-	-	-	-	-	-	-	-	-	-	-	-	-	-	-	-	-	-	-	-	-	-	-	-	-	-	-	-	-	-	-	-	-	-	-	-	-	-	-	-	-	-	-	-	-	-	-	-	-	-	-	-	-	-	-	-	-	-	-	-	-	-	-	-	-	-	-	-	-	-	-	-	-	-	-	-	-	-	-	-	-	-	-	-	-	-	-	-	-	-	-	-	-	-	-	-	-	-	-	-	-	-	-	-	-	-	-	-	-	-	-	-	-	-	-	-	-	-	-	-	-	-	-	-	-	-	-	-	-	-	-	-	-	-	-	-	-	-	-	-	-	-	-	-	-	-	-	-	-
rs2250246	12	6553016	A/G	CD27-AS1	0	Orru, 2020	Sardinia, Italy	SardiNIA project	3757 (family-based cohort)	CD27 on IgD- CD38-	-0.2059	7.424e-17	0.4338	-0.0313	0.1964	-0.0053	0.9149	0.0039	0.8782	-0.0231	0.1574	0.0166	0.5443	-0.0152	0.7382	-0.0184	0.6975	0.01	0.4013	0.0077	0.7405	-0.0058	0.5871	-0.0018	0.9245	0.0093	0.6833	-0.0018	0.9094	0.0013	0.9296	-0.012	0.757	-0.0082	0.1699	-0.0406	0.06303	-0.0742	0.03108	-0.0729	0.07561	-0.0044	0.8659	-0.0322	0.04158	-1.3729	0.05557	-0.0478	0.1107	-0.0205	0.2648	-0.0327	0.3086	0.0626	0.004278	0.0872	0.04508	0.056	0.1209	-0.0055	0.8407	-0.0682	0.02779	0.3068	0.7835	-0.0126	0.8757	-0.0109	0.9134	0.7701	0.2418	1.2419	0.1625	1.5994	0.1566	0.0323	0.4152	-0.0006	0.9872	-0.0108	0.7373	-0.1009	0.01299	-0.0766	0.01252	0.0208	0.4669	-0.0291	0.2622	0.0017	0.9697	0.0166	0.6113	-0.0089	0.7213	-0.0242	0.3725	-0.0339	0.3037	-0.0316	0.1904	0.1356	0.03003	-0.0332	0.4874	-0.0051	0.3727	-0.041	0.1842	-0.6474	0.4438	-132.667	0.221	-157.335	0.1252	0.0577	0.3494	0.0207	0.7445	0.0712	0.3651	0.008	0.8262	0.0048	0.8958	0.0048	0.9404	0.0016	0.9814	0.0661	0.2694	0.0506	0.4246	0.0209	0.2838	0.0209	0.2796	0.0151	0.4681	0.0086	0.535	0.036	0.2282	0.0835	0.08087	0.0413	0.3805	0.0262	0.7317	0.0112	0.8382	-0.0311	0.6413	0.0387	0.5945	0.0065	0.9478	0.0306	0.16	0.1761	0.1592	0.0318	0.1515	0.0089	0.7454	0.0316	0.3968	-0.0148	0.7103	-0.0234	0.6143	-1.2097	0.2665	-2.1376	0.05157	-2.0187	0.07083	-2.1709	0.04606	10.0001	0.9451	-2.5016	0.04438	-2.4424	0.05153	-2.8349	0.0288
rs2250246	12	6553016	A/G	CD27-AS1	0	Orru, 2020	Sardinia, Italy	SardiNIA project	3757 (family-based cohort)	CD27 on IgD- CD38br	-0.1679	1.066e-11	0.4338	-0.0313	0.1964	-0.0053	0.9149	0.0039	0.8782	-0.0231	0.1574	0.0166	0.5443	-0.0152	0.7382	-0.0184	0.6975	0.01	0.4013	0.0077	0.7405	-0.0058	0.5871	-0.0018	0.9245	0.0093	0.6833	-0.0018	0.9094	0.0013	0.9296	-0.012	0.757	-0.0082	0.1699	-0.0406	0.06303	-0.0742	0.03108	-0.0729	0.07561	-0.0044	0.8659	-0.0322	0.04158	-1.3729	0.05557	-0.0478	0.1107	-0.0205	0.2648	-0.0327	0.3086	0.0626	0.004278	0.0872	0.04508	0.056	0.1209	-0.0055	0.8407	-0.0682	0.02779	0.3068	0.7835	-0.0126	0.8757	-0.0109	0.9134	0.7701	0.2418	1.2419	0.1625	1.5994	0.1566	0.0323	0.4152	-0.0006	0.9872	-0.0108	0.7373	-0.1009	0.01299	-0.0766	0.01252	0.0208	0.4669	-0.0291	0.2622	0.0017	0.9697	0.0166	0.6113	-0.0089	0.7213	-0.0242	0.3725	-0.0339	0.3037	-0.0316	0.1904	0.1356	0.03003	-0.0332	0.4874	-0.0051	0.3727	-0.041	0.1842	-0.6474	0.4438	-132.667	0.221	-157.335	0.1252	0.0577	0.3494	0.0207	0.7445	0.0712	0.3651	0.008	0.8262	0.0048	0.8958	0.0048	0.9404	0.0016	0.9814	0.0661	0.2694	0.0506	0.4246	0.0209	0.2838	0.0209	0.2796	0.0151	0.4681	0.0086	0.535	0.036	0.2282	0.0835	0.08087	0.0413	0.3805	0.0262	0.7317	0.0112	0.8382	-0.0311	0.6413	0.0387	0.5945	0.0065	0.9478	0.0306	0.16	0.1761	0.1592	0.0318	0.1515	0.0089	0.7454	0.0316	0.3968	-0.0148	0.7103	-0.0234	0.6143	-1.2097	0.2665	-2.1376	0.05157	-2.0187	0.07083	-2.1709	0.04606	10.0001	0.9451	-2.5016	0.04438	-2.4424	0.05153	-2.8349	0.0288
rs25680	12	6554628	A/G	CD27-AS1:CD27	0:0	Orru, 2020	Sardinia, Italy	SardiNIA project	3757 (family-based cohort)	CD27 on CD24+ CD27+	0.2616	2.865e-15	0.2259	0.0125	0.6241	0.0096	0.8621	0.0226	0.3991	0.0038	0.8267	0.0468	0.1183	0.1544	0.001804	0.1537	0.002976	0.0073	0.5794	0.0059	0.8231	0.0219	0.07069	0.0175	0.4167	0.0131	0.6014	0.0059	0.7325	0.0075	0.6508	0.0455	0.2917	0.0104	0.1214	0.0152	0.5548	-0.0084	0.8331	0.0151	0.7468	-0.0386	0.19	0.0122	0.492	0.2438	0.7638	0.0279	0.4162	0.0077	0.7176	0.0294	0.4272	-0.0347	0.1731	0.0085	0.8666	0.0307	0.4652	-0.0182	0.544	0.1143	0.001199	1.6043	0.204	0.0707	0.4379	0.0796	0.4865	-0.5292	0.4795	-1.043	0.305	0.2989	0.8159	0.0716	0.111	0.0176	0.6672	0.0536	0.144	0.0867	0.06615	0.0217	0.5381	-0.0026	0.9369	0.0751	0.01153	0.0225	0.6589	0.0014	0.9696	0.0256	0.3533	0.0161	0.595	0.0629	0.08337	0.0328	0.2204	-0.0678	0.3351	0.007	0.8968	0.0088	0.1564	0.0287	0.397	-0.8079	0.3877	-12.7962	0.9159	-15.9855	0.8892	0.0205	0.7659	0.0168	0.8139	0.0319	0.715	0.0456	0.2564	0.0495	0.2188	0.0642	0.3692	0.0219	0.761	0.0044	0.9485	0.0142	0.8415	-0.0128	0.5545	-0.0149	0.4875	-0.0285	0.2165	-0.0023	0.8791	-0.0398	0.2296	-0.0505	0.341	-0.0121	0.823	0.019	0.829	0.007	0.9119	0.0656	0.3957	0.0207	0.8041	0.043	0.7059	0.0146	0.5548	0.0811	0.5684	0.0148	0.5653	0.0447	0.158	0.0076	0.8591	0.0778	0.08782	0.0875	0.1007	-0.4867	0.6937	0.2252	0.8573	0.2531	0.8425	0.2577	0.8355	-265.82	0.1076	-1.0959	0.445	-1.2306	0.3945	-1.6829	0.258
rs25680	12	6554628	A/G	CD27-AS1:CD27	0:0	Orru, 2020	Sardinia, Italy	SardiNIA project	3757 (family-based cohort)	CD27 on unsw mem	0.2612	6.597e-15	0.2259	0.0125	0.6241	0.0096	0.8621	0.0226	0.3991	0.0038	0.8267	0.0468	0.1183	0.1544	0.001804	0.1537	0.002976	0.0073	0.5794	0.0059	0.8231	0.0219	0.07069	0.0175	0.4167	0.0131	0.6014	0.0059	0.7325	0.0075	0.6508	0.0455	0.2917	0.0104	0.1214	0.0152	0.5548	-0.0084	0.8331	0.0151	0.7468	-0.0386	0.19	0.0122	0.492	0.2438	0.7638	0.0279	0.4162	0.0077	0.7176	0.0294	0.4272	-0.0347	0.1731	0.0085	0.8666	0.0307	0.4652	-0.0182	0.544	0.1143	0.001199	1.6043	0.204	0.0707	0.4379	0.0796	0.4865	-0.5292	0.4795	-1.043	0.305	0.2989	0.8159	0.0716	0.111	0.0176	0.6672	0.0536	0.144	0.0867	0.06615	0.0217	0.5381	-0.0026	0.9369	0.0751	0.01153	0.0225	0.6589	0.0014	0.9696	0.0256	0.3533	0.0161	0.595	0.0629	0.08337	0.0328	0.2204	-0.0678	0.3351	0.007	0.8968	0.0088	0.1564	0.0287	0.397	-0.8079	0.3877	-12.7962	0.9159	-15.9855	0.8892	0.0205	0.7659	0.0168	0.8139	0.0319	0.715	0.0456	0.2564	0.0495	0.2188	0.0642	0.3692	0.0219	0.761	0.0044	0.9485	0.0142	0.8415	-0.0128	0.5545	-0.0149	0.4875	-0.0285	0.2165	-0.0023	0.8791	-0.0398	0.2296	-0.0505	0.341	-0.0121	0.823	0.019	0.829	0.007	0.9119	0.0656	0.3957	0.0207	0.8041	0.043	0.7059	0.0146	0.5548	0.0811	0.5684	0.0148	0.5653	0.0447	0.158	0.0076	0.8591	0.0778	0.08782	0.0875	0.1007	-0.4867	0.6937	0.2252	0.8573	0.2531	0.8425	0.2577	0.8355	-265.82	0.1076	-1.0959	0.445	-1.2306	0.3945	-1.6829	0.258
rs25680	12	6554628	A/G	CD27-AS1:CD27	0:0	Orru, 2020	Sardinia, Italy	SardiNIA project	3757 (family-based cohort)	CD27 on sw mem	0.3147	3.758e-21	0.2259	0.0125	0.6241	0.0096	0.8621	0.0226	0.3991	0.0038	0.8267	0.0468	0.1183	0.1544	0.001804	0.1537	0.002976	0.0073	0.5794	0.0059	0.8231	0.0219	0.07069	0.0175	0.4167	0.0131	0.6014	0.0059	0.7325	0.0075	0.6508	0.0455	0.2917	0.0104	0.1214	0.0152	0.5548	-0.0084	0.8331	0.0151	0.7468	-0.0386	0.19	0.0122	0.492	0.2438	0.7638	0.0279	0.4162	0.0077	0.7176	0.0294	0.4272	-0.0347	0.1731	0.0085	0.8666	0.0307	0.4652	-0.0182	0.544	0.1143	0.001199	1.6043	0.204	0.0707	0.4379	0.0796	0.4865	-0.5292	0.4795	-1.043	0.305	0.2989	0.8159	0.0716	0.111	0.0176	0.6672	0.0536	0.144	0.0867	0.06615	0.0217	0.5381	-0.0026	0.9369	0.0751	0.01153	0.0225	0.6589	0.0014	0.9696	0.0256	0.3533	0.0161	0.595	0.0629	0.08337	0.0328	0.2204	-0.0678	0.3351	0.007	0.8968	0.0088	0.1564	0.0287	0.397	-0.8079	0.3877	-12.7962	0.9159	-15.9855	0.8892	0.0205	0.7659	0.0168	0.8139	0.0319	0.715	0.0456	0.2564	0.0495	0.2188	0.0642	0.3692	0.0219	0.761	0.0044	0.9485	0.0142	0.8415	-0.0128	0.5545	-0.0149	0.4875	-0.0285	0.2165	-0.0023	0.8791	-0.0398	0.2296	-0.0505	0.341	-0.0121	0.823	0.019	0.829	0.007	0.9119	0.0656	0.3957	0.0207	0.8041	0.043	0.7059	0.0146	0.5548	0.0811	0.5684	0.0148	0.5653	0.0447	0.158	0.0076	0.8591	0.0778	0.08782	0.0875	0.1007	-0.4867	0.6937	0.2252	0.8573	0.2531	0.8425	0.2577	0.8355	-265.82	0.1076	-1.0959	0.445	-1.2306	0.3945	-1.6829	0.258
rs2253610	12	6557674	A/G	CD27	0	Orru, 2020	Sardinia, Italy	SardiNIA project	3757 (family-based cohort)	CD27 on IgD- CD38dim	0.1829	1.509e-13	0.4945	-0.0019	0.9435	0.0146	0.7839	-0.0009	0.973	0.0022	0.8977	-0.0155	0.5941	0.0242	0.6176	0.0374	0.4596	0.0004	0.9737	-0.0237	0.3433	0.0116	0.2998	0.0042	0.8397	-0.0147	0.5483	-0.0191	0.2513	-0.0194	0.2259	-0.0077	0.8552	0.006	0.3498	0.0272	0.2458	0.0235	0.5188	0.0328	0.45	-0.0725	0.007671	0.0107	0.5177	0.723	0.3378	0.0171	0.5893	0.028	0.15	-0.0034	0.9203	-0.0648	0.005175	-0.0373	0.4229	0.0013	0.9732	-0.0231	0.4285	0.0271	0.4087	-0.5676	0.6287	-0.0315	0.7102	-0.0876	0.4072	-0.0005	0.9994	-1.1566	0.2178	-0.4905	0.6793	0.09	0.02828	-0.0582	0.1188	0.0061	0.8558	-0.0264	0.5426	0.0067	0.8353	0.0074	0.8077	0.0287	0.2987	-0.0016	0.9725	-0.0193	0.5754	-0.0498	0.06155	-0.0426	0.1428	-0.022	0.5341	-0.0018	0.9447	-0.0341	0.6038	0.02	0.6998	0.0057	0.3509	0.0049	0.8822	0.5183	0.5666	94.4889	0.4192	90.9522	0.4122	-0.0235	0.724	0.0576	0.4043	0.0012	0.9884	-0.0003	0.9945	0.0041	0.917	0.0249	0.7193	0.0029	0.968	0.0023	0.9715	-0.051	0.4546	-0.0089	0.6706	0.0016	0.9381	-0.013	0.5628	-0.0064	0.662	-0.0135	0.6759	-0.0274	0.5942	0.008	0.8716	-0.0354	0.66	0.0085	0.883	-0.0335	0.6343	0.0882	0.2493	0.0893	0.3922	0.0155	0.4983	0.031	0.8142	-0.0149	0.5259	0.014	0.6297	-0.0057	0.8841	0.0257	0.5424	0.022	0.6544	0.5108	0.6541	0.8437	0.4646	0.7545	0.5204	0.899	0.4318	47.3615	0.7566	0.6073	0.6453	1.295	0.3295	1.3808	0.3142
rs147714617	12	6605299	T/C	NCAPD2	0	Orru, 2020	Sardinia, Italy	SardiNIA project	3757 (family-based cohort)	CD27 on memory B cell	-0.2563	1.112e-11	0.03947	0.0566	0.3191	0.035	0.7688	0.0502	0.3909	0.0008	0.9835	0.059	0.3597	0.0655	0.5424	0.0604	0.591	-0.0264	0.3445	-0.0298	0.5899	-0.0305	0.2339	-0.0253	0.5776	-0.0185	0.7301	0.0954	0.0086	0.0894	0.01023	-0.0959	0.2984	-0.0157	0.2711	-0.0774	0.1473	0.016	0.8474	0.086	0.3934	0.0606	0.3332	0.0135	0.7263	1.1688	0.5041	-0.2017	0.005234	-0.0498	0.2626	-0.0673	0.3845	0.0786	0.1561	-0.006	0.9546	0.0443	0.6098	0.0589	0.3574	-0.0468	0.5349	-3.1404	0.2465	-0.0761	0.6989	-0.0307	0.9	-0.7399	0.645	-0.82	0.7074	-2.1397	0.4384	-0.1223	0.193	-0.1081	0.2046	-0.1815	0.01763	-0.0501	0.612	-0.0024	0.9751	-0.085	0.223	-0.181	0.004433	0.0884	0.4061	0.137	0.07885	-0.0304	0.6045	-0.0667	0.2957	0.0374	0.6311	0.0635	0.2675	-0.0378	0.8046	-0.0228	0.8445	0.0176	0.1952	-0.0524	0.4677	-0.3933	0.8439	-217.635	0.4025	-153.235	0.5337	0.0563	0.7025	0.0777	0.6129	0.1088	0.5631	0.0767	0.3731	0.085	0.3241	-0.0635	0.6781	-0.005	0.9749	-0.0007	0.9962	0.118	0.4327	0.0453	0.3277	0.0342	0.4603	0.0583	0.2355	0.0007	0.9816	0.1552	0.02827	0.2047	0.06909	-0.1612	0.1578	-0.3858	0.03585	-0.3974	0.002541	-0.4215	0.008969	-0.2715	0.1218	-0.4344	0.06823	-0.1108	0.03533	-0.2017	0.5081	-0.0031	0.9546	-0.0714	0.2797	-0.0567	0.5406	-0.1922	0.04335	-0.2197	0.04829	2.1622	0.4141	2.4002	0.3715	2.493	0.3613	2.3036	0.3872	349.305	0.3333	2.9056	0.3356	3.1528	0.2996	3.891	0.228
rs7296859	12	6894164	C/G	RN7SL380P	836	Orru, 2020	Sardinia, Italy	SardiNIA project	3757 (family-based cohort)	CD4 on monocyte	-0.4307	8.596e-60	0.3618	0.0227	0.3539	0.0159	0.7565	-0.0036	0.8905	-0.0063	0.7057	-0.0603	0.02876	0.0216	0.6455	0.0263	0.5907	-0.0046	0.71	-0.04	0.09212	0.0122	0.2592	-0.0138	0.4894	-0.0107	0.6453	0.0231	0.1441	0.0209	0.1685	0.0328	0.4068	0.0023	0.7072	0.0185	0.4136	-0.0331	0.3417	0.0139	0.7393	-0.0001	0.996	0.0178	0.2648	0.6799	0.3461	-0.0443	0.1469	-0.008	0.6694	-0.0127	0.6969	0.0069	0.7607	-0.018	0.6845	0.0396	0.2802	-0.0159	0.5628	0.0239	0.4439	1.1886	0.2898	0.0115	0.8876	0.0677	0.504	0.1848	0.7808	0.1366	0.88	0.2766	0.808	-0.0325	0.4109	0.0446	0.2123	-0.0046	0.8874	-0.0104	0.8032	-0.0239	0.4397	-0.029	0.3225	-0.0265	0.3198	0.0066	0.8831	0.0492	0.1349	-0.0064	0.8014	0.0055	0.8439	-0.0056	0.8695	-0.0153	0.5379	-0.0778	0.2181	-0.0259	0.5991	0.0066	0.2504	0.0824	0.008279	1.0341	0.2332	161.063	0.1477	116.657	0.2704	-0.073	0.2503	-0.0463	0.4809	-0.112	0.1688	-0.0237	0.5226	-0.0257	0.4892	-0.0041	0.951	-0.0596	0.387	-0.0512	0.4118	-0.0429	0.509	-0.027	0.1754	-0.0296	0.1377	-0.0271	0.2035	-0.0079	0.5743	-0.0416	0.172	-0.068	0.166	-0.0553	0.2447	-0.0939	0.2234	-0.0863	0.1188	-0.0171	0.8003	-0.0553	0.451	-0.0838	0.4015	-0.0287	0.1899	-0.0433	0.7318	-0.0056	0.8022	0.0041	0.8819	-0.0069	0.8546	0.0189	0.6384	0.0229	0.626	0.1474	0.8929	-0.011	0.9921	0.0245	0.9826	0.0303	0.978	-100.007	0.4929	0.4617	0.7149	0.4779	0.7074	0.3148	0.8103
rs2857229	12	6900616	G/A	CD4	0	Orru, 2020	Sardinia, Italy	SardiNIA project	3757 (family-based cohort)	DP (CD4+CD8+) %T cell	-0.299	2.658e-27	0.3174	-0.0092	0.7269	0.0106	0.843	-0.001	0.9703	-0.0224	0.2032	-0.0055	0.8485	-0.0054	0.91	-0.0068	0.8919	-0.0068	0.5907	0.0119	0.6306	-0.0143	0.1892	-0.0086	0.6771	0.0041	0.8663	-0.0326	0.04876	-0.03	0.05884	-0.0414	0.3151	-0.0076	0.2355	0.0217	0.3441	0.0223	0.5292	-0.0198	0.6414	0.0018	0.9451	0.0107	0.5042	0.2519	0.7308	0.0001	0.9976	0.0033	0.8632	0.0052	0.8754	0.0053	0.817	0.0141	0.752	-0.0439	0.2444	0.013	0.6524	-0.0183	0.5653	-0.7396	0.5173	0.0144	0.8618	0.0161	0.8758	0.2168	0.7495	1.0063	0.2783	0.9654	0.4029	0.0584	0.1438	-0.0015	0.9672	-0.0205	0.5375	-0.0395	0.3513	-0.0039	0.9021	0.0167	0.5766	-0.0044	0.8707	-0.0528	0.246	-0.0755	0.02369	0.0373	0.1605	0.0321	0.2682	0.0361	0.3052	-0.0096	0.7107	-0.034	0.5939	-0.0524	0.3033	-0.0133	0.02642	-0.0517	0.116	0.505	0.5748	19.717	0.8651	35.9319	0.7442	-0.0238	0.7186	-0.0035	0.959	0.0268	0.7525	-0.0124	0.7487	-0.0109	0.7781	-0.0454	0.5082	0.0496	0.4898	0.04	0.5412	0.0192	0.7766	-0.0124	0.5532	-0.0122	0.5598	-0.0176	0.4297	-0.0071	0.6273	-0.0415	0.1921	-0.0609	0.2334	0.003	0.951	0.0823	0.2944	0.0241	0.6692	-0.0001	0.9986	-0.0157	0.8336	0.0031	0.9758	0.0248	0.2653	-0.0119	0.9264	0.0091	0.6911	-0.0117	0.6773	0.0049	0.8979	-0.0467	0.2541	-0.0579	0.2261	-1.0221	0.3568	-1.1438	0.3088	-1.0553	0.3559	-1.0206	0.3597	97.9849	0.5093	-0.2271	0.8597	-0.7398	0.5677	-0.5335	0.6894
rs2857229	12	6900616	G/A	CD4	0	Orru, 2020	Sardinia, Italy	SardiNIA project	3757 (family-based cohort)	DP (CD4+CD8+) %leukocyte	-0.2919	4.293e-26	0.3174	-0.0092	0.7269	0.0106	0.843	-0.001	0.9703	-0.0224	0.2032	-0.0055	0.8485	-0.0054	0.91	-0.0068	0.8919	-0.0068	0.5907	0.0119	0.6306	-0.0143	0.1892	-0.0086	0.6771	0.0041	0.8663	-0.0326	0.04876	-0.03	0.05884	-0.0414	0.3151	-0.0076	0.2355	0.0217	0.3441	0.0223	0.5292	-0.0198	0.6414	0.0018	0.9451	0.0107	0.5042	0.2519	0.7308	0.0001	0.9976	0.0033	0.8632	0.0052	0.8754	0.0053	0.817	0.0141	0.752	-0.0439	0.2444	0.013	0.6524	-0.0183	0.5653	-0.7396	0.5173	0.0144	0.8618	0.0161	0.8758	0.2168	0.7495	1.0063	0.2783	0.9654	0.4029	0.0584	0.1438	-0.0015	0.9672	-0.0205	0.5375	-0.0395	0.3513	-0.0039	0.9021	0.0167	0.5766	-0.0044	0.8707	-0.0528	0.246	-0.0755	0.02369	0.0373	0.1605	0.0321	0.2682	0.0361	0.3052	-0.0096	0.7107	-0.034	0.5939	-0.0524	0.3033	-0.0133	0.02642	-0.0517	0.116	0.505	0.5748	19.717	0.8651	35.9319	0.7442	-0.0238	0.7186	-0.0035	0.959	0.0268	0.7525	-0.0124	0.7487	-0.0109	0.7781	-0.0454	0.5082	0.0496	0.4898	0.04	0.5412	0.0192	0.7766	-0.0124	0.5532	-0.0122	0.5598	-0.0176	0.4297	-0.0071	0.6273	-0.0415	0.1921	-0.0609	0.2334	0.003	0.951	0.0823	0.2944	0.0241	0.6692	-0.0001	0.9986	-0.0157	0.8336	0.0031	0.9758	0.0248	0.2653	-0.0119	0.9264	0.0091	0.6911	-0.0117	0.6773	0.0049	0.8979	-0.0467	0.2541	-0.0579	0.2261	-1.0221	0.3568	-1.1438	0.3088	-1.0553	0.3559	-1.0206	0.3597	97.9849	0.5093	-0.2271	0.8597	-0.7398	0.5677	-0.5335	0.6894
rs2857229	12	6900616	G/A	CD4	0	Orru, 2020	Sardinia, Italy	SardiNIA project	3757 (family-based cohort)	DP (CD4+CD8+) AC	-0.273	1.033e-22	0.3174	-0.0092	0.7269	0.0106	0.843	-0.001	0.9703	-0.0224	0.2032	-0.0055	0.8485	-0.0054	0.91	-0.0068	0.8919	-0.0068	0.5907	0.0119	0.6306	-0.0143	0.1892	-0.0086	0.6771	0.0041	0.8663	-0.0326	0.04876	-0.03	0.05884	-0.0414	0.3151	-0.0076	0.2355	0.0217	0.3441	0.0223	0.5292	-0.0198	0.6414	0.0018	0.9451	0.0107	0.5042	0.2519	0.7308	0.0001	0.9976	0.0033	0.8632	0.0052	0.8754	0.0053	0.817	0.0141	0.752	-0.0439	0.2444	0.013	0.6524	-0.0183	0.5653	-0.7396	0.5173	0.0144	0.8618	0.0161	0.8758	0.2168	0.7495	1.0063	0.2783	0.9654	0.4029	0.0584	0.1438	-0.0015	0.9672	-0.0205	0.5375	-0.0395	0.3513	-0.0039	0.9021	0.0167	0.5766	-0.0044	0.8707	-0.0528	0.246	-0.0755	0.02369	0.0373	0.1605	0.0321	0.2682	0.0361	0.3052	-0.0096	0.7107	-0.034	0.5939	-0.0524	0.3033	-0.0133	0.02642	-0.0517	0.116	0.505	0.5748	19.717	0.8651	35.9319	0.7442	-0.0238	0.7186	-0.0035	0.959	0.0268	0.7525	-0.0124	0.7487	-0.0109	0.7781	-0.0454	0.5082	0.0496	0.4898	0.04	0.5412	0.0192	0.7766	-0.0124	0.5532	-0.0122	0.5598	-0.0176	0.4297	-0.0071	0.6273	-0.0415	0.1921	-0.0609	0.2334	0.003	0.951	0.0823	0.2944	0.0241	0.6692	-0.0001	0.9986	-0.0157	0.8336	0.0031	0.9758	0.0248	0.2653	-0.0119	0.9264	0.0091	0.6911	-0.0117	0.6773	0.0049	0.8979	-0.0467	0.2541	-0.0579	0.2261	-1.0221	0.3568	-1.1438	0.3088	-1.0553	0.3559	-1.0206	0.3597	97.9849	0.5093	-0.2271	0.8597	-0.7398	0.5677	-0.5335	0.6894
rs11615628	12	6903631	A/G	CD4	0	Orru, 2020	Sardinia, Italy	SardiNIA project	3757 (family-based cohort)	CD4 on EM CD4+	0.3219	1.205e-24	0.3078	0.0111	0.6635	-0.0049	0.9257	-0.0125	0.6399	0.0142	0.4144	0.0253	0.3725	0.0824	0.07812	0.0886	0.06942	0.0004	0.974	0.0211	0.3887	0.0084	0.4548	0.0366	0.07117	0.0374	0.1173	0.0415	0.01027	0.0413	0.007685	-0.0103	0.7974	0.001	0.8788	-0.0409	0.07629	0.0426	0.2424	0.0165	0.7062	0.015	0.5849	-0.0013	0.9376	0.1212	0.8714	0.0292	0.353	0.0034	0.8606	0.0476	0.1587	0.0245	0.2943	-0.0006	0.9903	-0.0259	0.498	0.0287	0.3107	0.0106	0.7466	-0.8898	0.4468	-0.0057	0.9465	-0.0387	0.7135	-0.1678	0.8093	-1.0555	0.2632	-0.7511	0.528	-0.0498	0.2283	-0.0533	0.1524	-0.0031	0.9274	0.0193	0.6589	0.0153	0.6367	-0.0103	0.7352	-0.0382	0.1626	0.0402	0.3868	0.0206	0.5484	-0.0267	0.3035	-0.0366	0.196	-0.0097	0.7791	-0.0047	0.8516	-0.0061	0.9258	0.0461	0.3556	0.0106	0.07364	-0.0505	0.1129	-1.207	0.1704	-103.062	0.3655	-106.823	0.3224	-0.0359	0.5791	0.0342	0.6043	0.0539	0.5131	0.0561	0.1377	0.0587	0.1202	0.0053	0.9372	-0.0167	0.8147	-0.0033	0.9581	0.0702	0.2894	0.0179	0.3803	0.0236	0.2435	0.0291	0.1808	0.0114	0.4266	0.0225	0.4707	0.072	0.1493	0.0239	0.6296	0.0143	0.8587	0.0171	0.7676	-0.0052	0.9408	0.0067	0.93	0.0159	0.8781	-0.0075	0.7423	0.0017	0.9899	-0.0101	0.6663	-0.0106	0.7148	-0.0034	0.9311	-0.0391	0.3501	-0.0344	0.4825	0.7763	0.4989	1.0116	0.3843	1.0361	0.3811	0.9489	0.4104	118.983	0.4332	0.3202	0.8078	0.7398	0.5768	1.0626	0.436
rs11615628	12	6903631	A/G	CD4	0	Orru, 2020	Sardinia, Italy	SardiNIA project	3757 (family-based cohort)	CD4 on CD45RA+ CD4+	0.3264	6.461e-25	0.3078	0.0111	0.6635	-0.0049	0.9257	-0.0125	0.6399	0.0142	0.4144	0.0253	0.3725	0.0824	0.07812	0.0886	0.06942	0.0004	0.974	0.0211	0.3887	0.0084	0.4548	0.0366	0.07117	0.0374	0.1173	0.0415	0.01027	0.0413	0.007685	-0.0103	0.7974	0.001	0.8788	-0.0409	0.07629	0.0426	0.2424	0.0165	0.7062	0.015	0.5849	-0.0013	0.9376	0.1212	0.8714	0.0292	0.353	0.0034	0.8606	0.0476	0.1587	0.0245	0.2943	-0.0006	0.9903	-0.0259	0.498	0.0287	0.3107	0.0106	0.7466	-0.8898	0.4468	-0.0057	0.9465	-0.0387	0.7135	-0.1678	0.8093	-1.0555	0.2632	-0.7511	0.528	-0.0498	0.2283	-0.0533	0.1524	-0.0031	0.9274	0.0193	0.6589	0.0153	0.6367	-0.0103	0.7352	-0.0382	0.1626	0.0402	0.3868	0.0206	0.5484	-0.0267	0.3035	-0.0366	0.196	-0.0097	0.7791	-0.0047	0.8516	-0.0061	0.9258	0.0461	0.3556	0.0106	0.07364	-0.0505	0.1129	-1.207	0.1704	-103.062	0.3655	-106.823	0.3224	-0.0359	0.5791	0.0342	0.6043	0.0539	0.5131	0.0561	0.1377	0.0587	0.1202	0.0053	0.9372	-0.0167	0.8147	-0.0033	0.9581	0.0702	0.2894	0.0179	0.3803	0.0236	0.2435	0.0291	0.1808	0.0114	0.4266	0.0225	0.4707	0.072	0.1493	0.0239	0.6296	0.0143	0.8587	0.0171	0.7676	-0.0052	0.9408	0.0067	0.93	0.0159	0.8781	-0.0075	0.7423	0.0017	0.9899	-0.0101	0.6663	-0.0106	0.7148	-0.0034	0.9311	-0.0391	0.3501	-0.0344	0.4825	0.7763	0.4989	1.0116	0.3843	1.0361	0.3811	0.9489	0.4104	118.983	0.4332	0.3202	0.8078	0.7398	0.5768	1.0626	0.436
rs11615628	12	6903631	A/G	CD4	0	Orru, 2020	Sardinia, Italy	SardiNIA project	3757 (family-based cohort)	CD4 on CM CD4 +	0.3032	1.119e-21	0.3078	0.0111	0.6635	-0.0049	0.9257	-0.0125	0.6399	0.0142	0.4144	0.0253	0.3725	0.0824	0.07812	0.0886	0.06942	0.0004	0.974	0.0211	0.3887	0.0084	0.4548	0.0366	0.07117	0.0374	0.1173	0.0415	0.01027	0.0413	0.007685	-0.0103	0.7974	0.001	0.8788	-0.0409	0.07629	0.0426	0.2424	0.0165	0.7062	0.015	0.5849	-0.0013	0.9376	0.1212	0.8714	0.0292	0.353	0.0034	0.8606	0.0476	0.1587	0.0245	0.2943	-0.0006	0.9903	-0.0259	0.498	0.0287	0.3107	0.0106	0.7466	-0.8898	0.4468	-0.0057	0.9465	-0.0387	0.7135	-0.1678	0.8093	-1.0555	0.2632	-0.7511	0.528	-0.0498	0.2283	-0.0533	0.1524	-0.0031	0.9274	0.0193	0.6589	0.0153	0.6367	-0.0103	0.7352	-0.0382	0.1626	0.0402	0.3868	0.0206	0.5484	-0.0267	0.3035	-0.0366	0.196	-0.0097	0.7791	-0.0047	0.8516	-0.0061	0.9258	0.0461	0.3556	0.0106	0.07364	-0.0505	0.1129	-1.207	0.1704	-103.062	0.3655	-106.823	0.3224	-0.0359	0.5791	0.0342	0.6043	0.0539	0.5131	0.0561	0.1377	0.0587	0.1202	0.0053	0.9372	-0.0167	0.8147	-0.0033	0.9581	0.0702	0.2894	0.0179	0.3803	0.0236	0.2435	0.0291	0.1808	0.0114	0.4266	0.0225	0.4707	0.072	0.1493	0.0239	0.6296	0.0143	0.8587	0.0171	0.7676	-0.0052	0.9408	0.0067	0.93	0.0159	0.8781	-0.0075	0.7423	0.0017	0.9899	-0.0101	0.6663	-0.0106	0.7148	-0.0034	0.9311	-0.0391	0.3501	-0.0344	0.4825	0.7763	0.4989	1.0116	0.3843	1.0361	0.3811	0.9489	0.4104	118.983	0.4332	0.3202	0.8078	0.7398	0.5768	1.0626	0.436
rs11615628	12	6903631	A/G	CD4	0	Orru, 2020	Sardinia, Italy	SardiNIA project	3757 (family-based cohort)	CD4 on CD4+	0.2753	5.308e-18	0.3078	0.0111	0.6635	-0.0049	0.9257	-0.0125	0.6399	0.0142	0.4144	0.0253	0.3725	0.0824	0.07812	0.0886	0.06942	0.0004	0.974	0.0211	0.3887	0.0084	0.4548	0.0366	0.07117	0.0374	0.1173	0.0415	0.01027	0.0413	0.007685	-0.0103	0.7974	0.001	0.8788	-0.0409	0.07629	0.0426	0.2424	0.0165	0.7062	0.015	0.5849	-0.0013	0.9376	0.1212	0.8714	0.0292	0.353	0.0034	0.8606	0.0476	0.1587	0.0245	0.2943	-0.0006	0.9903	-0.0259	0.498	0.0287	0.3107	0.0106	0.7466	-0.8898	0.4468	-0.0057	0.9465	-0.0387	0.7135	-0.1678	0.8093	-1.0555	0.2632	-0.7511	0.528	-0.0498	0.2283	-0.0533	0.1524	-0.0031	0.9274	0.0193	0.6589	0.0153	0.6367	-0.0103	0.7352	-0.0382	0.1626	0.0402	0.3868	0.0206	0.5484	-0.0267	0.3035	-0.0366	0.196	-0.0097	0.7791	-0.0047	0.8516	-0.0061	0.9258	0.0461	0.3556	0.0106	0.07364	-0.0505	0.1129	-1.207	0.1704	-103.062	0.3655	-106.823	0.3224	-0.0359	0.5791	0.0342	0.6043	0.0539	0.5131	0.0561	0.1377	0.0587	0.1202	0.0053	0.9372	-0.0167	0.8147	-0.0033	0.9581	0.0702	0.2894	0.0179	0.3803	0.0236	0.2435	0.0291	0.1808	0.0114	0.4266	0.0225	0.4707	0.072	0.1493	0.0239	0.6296	0.0143	0.8587	0.0171	0.7676	-0.0052	0.9408	0.0067	0.93	0.0159	0.8781	-0.0075	0.7423	0.0017	0.9899	-0.0101	0.6663	-0.0106	0.7148	-0.0034	0.9311	-0.0391	0.3501	-0.0344	0.4825	0.7763	0.4989	1.0116	0.3843	1.0361	0.3811	0.9489	0.4104	118.983	0.4332	0.3202	0.8078	0.7398	0.5768	1.0626	0.436
rs11615628	12	6903631	A/G	CD4	0	Orru, 2020	Sardinia, Italy	SardiNIA project	3757 (family-based cohort)	CD4 on activated Treg	0.2479	3.357e-15	0.3078	0.0111	0.6635	-0.0049	0.9257	-0.0125	0.6399	0.0142	0.4144	0.0253	0.3725	0.0824	0.07812	0.0886	0.06942	0.0004	0.974	0.0211	0.3887	0.0084	0.4548	0.0366	0.07117	0.0374	0.1173	0.0415	0.01027	0.0413	0.007685	-0.0103	0.7974	0.001	0.8788	-0.0409	0.07629	0.0426	0.2424	0.0165	0.7062	0.015	0.5849	-0.0013	0.9376	0.1212	0.8714	0.0292	0.353	0.0034	0.8606	0.0476	0.1587	0.0245	0.2943	-0.0006	0.9903	-0.0259	0.498	0.0287	0.3107	0.0106	0.7466	-0.8898	0.4468	-0.0057	0.9465	-0.0387	0.7135	-0.1678	0.8093	-1.0555	0.2632	-0.7511	0.528	-0.0498	0.2283	-0.0533	0.1524	-0.0031	0.9274	0.0193	0.6589	0.0153	0.6367	-0.0103	0.7352	-0.0382	0.1626	0.0402	0.3868	0.0206	0.5484	-0.0267	0.3035	-0.0366	0.196	-0.0097	0.7791	-0.0047	0.8516	-0.0061	0.9258	0.0461	0.3556	0.0106	0.07364	-0.0505	0.1129	-1.207	0.1704	-103.062	0.3655	-106.823	0.3224	-0.0359	0.5791	0.0342	0.6043	0.0539	0.5131	0.0561	0.1377	0.0587	0.1202	0.0053	0.9372	-0.0167	0.8147	-0.0033	0.9581	0.0702	0.2894	0.0179	0.3803	0.0236	0.2435	0.0291	0.1808	0.0114	0.4266	0.0225	0.4707	0.072	0.1493	0.0239	0.6296	0.0143	0.8587	0.0171	0.7676	-0.0052	0.9408	0.0067	0.93	0.0159	0.8781	-0.0075	0.7423	0.0017	0.9899	-0.0101	0.6663	-0.0106	0.7148	-0.0034	0.9311	-0.0391	0.3501	-0.0344	0.4825	0.7763	0.4989	1.0116	0.3843	1.0361	0.3811	0.9489	0.4104	118.983	0.4332	0.3202	0.8078	0.7398	0.5768	1.0626	0.436
rs11615628	12	6903631	A/G	CD4	0	Orru, 2020	Sardinia, Italy	SardiNIA project	3757 (family-based cohort)	CD4 on CD4 Treg	0.2417	1.656e-14	0.3078	0.0111	0.6635	-0.0049	0.9257	-0.0125	0.6399	0.0142	0.4144	0.0253	0.3725	0.0824	0.07812	0.0886	0.06942	0.0004	0.974	0.0211	0.3887	0.0084	0.4548	0.0366	0.07117	0.0374	0.1173	0.0415	0.01027	0.0413	0.007685	-0.0103	0.7974	0.001	0.8788	-0.0409	0.07629	0.0426	0.2424	0.0165	0.7062	0.015	0.5849	-0.0013	0.9376	0.1212	0.8714	0.0292	0.353	0.0034	0.8606	0.0476	0.1587	0.0245	0.2943	-0.0006	0.9903	-0.0259	0.498	0.0287	0.3107	0.0106	0.7466	-0.8898	0.4468	-0.0057	0.9465	-0.0387	0.7135	-0.1678	0.8093	-1.0555	0.2632	-0.7511	0.528	-0.0498	0.2283	-0.0533	0.1524	-0.0031	0.9274	0.0193	0.6589	0.0153	0.6367	-0.0103	0.7352	-0.0382	0.1626	0.0402	0.3868	0.0206	0.5484	-0.0267	0.3035	-0.0366	0.196	-0.0097	0.7791	-0.0047	0.8516	-0.0061	0.9258	0.0461	0.3556	0.0106	0.07364	-0.0505	0.1129	-1.207	0.1704	-103.062	0.3655	-106.823	0.3224	-0.0359	0.5791	0.0342	0.6043	0.0539	0.5131	0.0561	0.1377	0.0587	0.1202	0.0053	0.9372	-0.0167	0.8147	-0.0033	0.9581	0.0702	0.2894	0.0179	0.3803	0.0236	0.2435	0.0291	0.1808	0.0114	0.4266	0.0225	0.4707	0.072	0.1493	0.0239	0.6296	0.0143	0.8587	0.0171	0.7676	-0.0052	0.9408	0.0067	0.93	0.0159	0.8781	-0.0075	0.7423	0.0017	0.9899	-0.0101	0.6663	-0.0106	0.7148	-0.0034	0.9311	-0.0391	0.3501	-0.0344	0.4825	0.7763	0.4989	1.0116	0.3843	1.0361	0.3811	0.9489	0.4104	118.983	0.4332	0.3202	0.8078	0.7398	0.5768	1.0626	0.436
rs11615628	12	6903631	A/G	CD4	0	Orru, 2020	Sardinia, Italy	SardiNIA project	3757 (family-based cohort)	CD4 on activated & secreting Treg	0.2367	7.476e-14	0.3078	0.0111	0.6635	-0.0049	0.9257	-0.0125	0.6399	0.0142	0.4144	0.0253	0.3725	0.0824	0.07812	0.0886	0.06942	0.0004	0.974	0.0211	0.3887	0.0084	0.4548	0.0366	0.07117	0.0374	0.1173	0.0415	0.01027	0.0413	0.007685	-0.0103	0.7974	0.001	0.8788	-0.0409	0.07629	0.0426	0.2424	0.0165	0.7062	0.015	0.5849	-0.0013	0.9376	0.1212	0.8714	0.0292	0.353	0.0034	0.8606	0.0476	0.1587	0.0245	0.2943	-0.0006	0.9903	-0.0259	0.498	0.0287	0.3107	0.0106	0.7466	-0.8898	0.4468	-0.0057	0.9465	-0.0387	0.7135	-0.1678	0.8093	-1.0555	0.2632	-0.7511	0.528	-0.0498	0.2283	-0.0533	0.1524	-0.0031	0.9274	0.0193	0.6589	0.0153	0.6367	-0.0103	0.7352	-0.0382	0.1626	0.0402	0.3868	0.0206	0.5484	-0.0267	0.3035	-0.0366	0.196	-0.0097	0.7791	-0.0047	0.8516	-0.0061	0.9258	0.0461	0.3556	0.0106	0.07364	-0.0505	0.1129	-1.207	0.1704	-103.062	0.3655	-106.823	0.3224	-0.0359	0.5791	0.0342	0.6043	0.0539	0.5131	0.0561	0.1377	0.0587	0.1202	0.0053	0.9372	-0.0167	0.8147	-0.0033	0.9581	0.0702	0.2894	0.0179	0.3803	0.0236	0.2435	0.0291	0.1808	0.0114	0.4266	0.0225	0.4707	0.072	0.1493	0.0239	0.6296	0.0143	0.8587	0.0171	0.7676	-0.0052	0.9408	0.0067	0.93	0.0159	0.8781	-0.0075	0.7423	0.0017	0.9899	-0.0101	0.6663	-0.0106	0.7148	-0.0034	0.9311	-0.0391	0.3501	-0.0344	0.4825	0.7763	0.4989	1.0116	0.3843	1.0361	0.3811	0.9489	0.4104	118.983	0.4332	0.3202	0.8078	0.7398	0.5768	1.0626	0.436
rs12298133	12	6928214	T/C	CD4	0	Orru, 2020	Sardinia, Italy	SardiNIA project	3757 (family-based cohort)	CD4 on naive CD4+	-0.2481	1.114e-11	0.1235	-0.0189	0.5689	-0.0699	0.34	0.0058	0.8674	0.0172	0.4398	-0.0127	0.7421	0.0769	0.2346	0.0791	0.2416	-0.0023	0.891	-0.0292	0.3814	-0.001	0.9475	-0.0062	0.8248	0.0277	0.391	0.0236	0.2853	0.023	0.2779	-0.0165	0.7627	-0.0064	0.4565	0.0198	0.5275	-0.0022	0.9631	-0.0483	0.3933	0.0151	0.6679	0.0108	0.615	-0.0536	0.9561	-0.049	0.2433	-0.0124	0.6244	-0.0017	0.9695	0.0057	0.851	0.0006	0.9922	-0.0229	0.6498	-0.0065	0.8693	0.0455	0.2877	2.3624	0.1181	0.0472	0.6674	0.1524	0.2641	-1.5254	0.09467	-1.1166	0.3825	-2.2243	0.1517	-0.0543	0.3112	0.0216	0.6574	-0.0014	0.9757	0.0405	0.4716	0.0715	0.0884	0.0076	0.8481	-0.0115	0.7511	-0.0001	0.9984	-0.017	0.7042	0.031	0.3829	0.034	0.3795	0.009	0.8476	0.0242	0.4827	-0.0381	0.6543	0.0273	0.6878	0.0088	0.27	0.0817	0.05874	1.2049	0.325	145.808	0.3475	152.967	0.2975	-0.1574	0.0731	-0.1359	0.1374	-0.2308	0.04211	-0.039	0.4496	-0.0452	0.3817	-0.0952	0.2988	-0.1138	0.2206	-0.1517	0.08033	-0.0413	0.6468	-0.0192	0.4869	-0.0247	0.3795	-0.0424	0.1484	0.0008	0.9673	-0.0601	0.1575	-0.0727	0.2868	-0.0111	0.8641	0.036	0.7311	-0.0335	0.6564	0.0337	0.713	-0.0461	0.6439	-0.0767	0.5723	-0.0244	0.4103	-0.0698	0.6833	-0.0091	0.7669	0.0144	0.7016	-0.0176	0.7305	0.0194	0.7267	0.001	0.9872	1.3215	0.3902	1.7817	0.2388	1.9801	0.1979	1.8334	0.2213	-222.41	0.2593	-1.9899	0.2449	-2.4519	0.1547	-2.2859	0.1974
rs4761234	12	69732105	C/T	LYZ	10015	Orru, 2020	Sardinia, Italy	SardiNIA project	3757 (family-based cohort)	SSC-A on monocyte	0.2835	9.135e-24	0.4754	-0.0123	0.5854	-0.0075	0.8702	-0.0097	0.6766	-0.019	0.2066	0.0093	0.706	-0.007	0.8655	-0.0144	0.737	0.0012	0.9101	-0.0241	0.2536	-0.0043	0.6579	-0.0131	0.4617	-0.0266	0.1972	0.0028	0.8408	0.0029	0.8329	0.0006	0.987	-0.0005	0.9278	0.0021	0.9174	-0.0098	0.7588	-0.0356	0.3486	0.0232	0.3258	0.0031	0.8291	-0.0318	0.9612	-0.0471	0.08664	0.0058	0.7309	-0.0053	0.8576	0.0077	0.7066	0.0561	0.1626	-0.0354	0.2846	0.0258	0.2913	0.0069	0.8085	0.4861	0.6324	0.0094	0.8985	0.0132	0.8857	0.0854	0.8886	-0.1443	0.8616	0.0715	0.9451	0.0239	0.5056	0.0121	0.7085	-0.0223	0.4464	-0.0222	0.5593	-0.0069	0.8062	0.0213	0.4184	0.023	0.3398	0.0379	0.3496	0.0253	0.397	-0.0018	0.9376	-0.0259	0.2925	0.0201	0.5021	0.021	0.3363	-0.0163	0.7761	0.0019	0.9658	0.0014	0.7906	-0.0034	0.9044	0.9416	0.219	77.5702	0.4324	97.977	0.2944	-0.0452	0.4173	-0.0059	0.9191	-0.1212	0.09229	-0.0423	0.1969	-0.0415	0.2064	-0.083	0.1539	-0.1068	0.08348	-0.0864	0.118	-0.0697	0.2273	-0.015	0.3979	-0.0195	0.2716	-0.0197	0.2965	-0.0038	0.7627	0.0072	0.7885	0.0013	0.9758	-0.0274	0.5253	-0.0274	0.6959	-0.0336	0.5036	-0.0133	0.8286	-0.0353	0.5953	-0.0449	0.6201	0.0092	0.641	0.0357	0.7553	0.0162	0.427	0.016	0.5244	-0.0029	0.9332	0.047	0.1973	0.0503	0.2377	-0.0652	0.948	0.1095	0.9137	0.2108	0.8374	0.1573	0.8752	-76.2866	0.5661	-0.9633	0.3999	-0.9101	0.4301	-0.5409	0.6512
rs4761234	12	69732105	C/T	LYZ	10015	Orru, 2020	Sardinia, Italy	SardiNIA project	3757 (family-based cohort)	SSC-A on CD14+ monocyte	0.2175	1.537e-15	0.4754	-0.0123	0.5854	-0.0075	0.8702	-0.0097	0.6766	-0.019	0.2066	0.0093	0.706	-0.007	0.8655	-0.0144	0.737	0.0012	0.9101	-0.0241	0.2536	-0.0043	0.6579	-0.0131	0.4617	-0.0266	0.1972	0.0028	0.8408	0.0029	0.8329	0.0006	0.987	-0.0005	0.9278	0.0021	0.9174	-0.0098	0.7588	-0.0356	0.3486	0.0232	0.3258	0.0031	0.8291	-0.0318	0.9612	-0.0471	0.08664	0.0058	0.7309	-0.0053	0.8576	0.0077	0.7066	0.0561	0.1626	-0.0354	0.2846	0.0258	0.2913	0.0069	0.8085	0.4861	0.6324	0.0094	0.8985	0.0132	0.8857	0.0854	0.8886	-0.1443	0.8616	0.0715	0.9451	0.0239	0.5056	0.0121	0.7085	-0.0223	0.4464	-0.0222	0.5593	-0.0069	0.8062	0.0213	0.4184	0.023	0.3398	0.0379	0.3496	0.0253	0.397	-0.0018	0.9376	-0.0259	0.2925	0.0201	0.5021	0.021	0.3363	-0.0163	0.7761	0.0019	0.9658	0.0014	0.7906	-0.0034	0.9044	0.9416	0.219	77.5702	0.4324	97.977	0.2944	-0.0452	0.4173	-0.0059	0.9191	-0.1212	0.09229	-0.0423	0.1969	-0.0415	0.2064	-0.083	0.1539	-0.1068	0.08348	-0.0864	0.118	-0.0697	0.2273	-0.015	0.3979	-0.0195	0.2716	-0.0197	0.2965	-0.0038	0.7627	0.0072	0.7885	0.0013	0.9758	-0.0274	0.5253	-0.0274	0.6959	-0.0336	0.5036	-0.0133	0.8286	-0.0353	0.5953	-0.0449	0.6201	0.0092	0.641	0.0357	0.7553	0.0162	0.427	0.016	0.5244	-0.0029	0.9332	0.047	0.1973	0.0503	0.2377	-0.0652	0.948	0.1095	0.9137	0.2108	0.8374	0.1573	0.8752	-76.2866	0.5661	-0.9633	0.3999	-0.9101	0.4301	-0.5409	0.6512
rs1800973	12	69744014	A/C	LYZ	0	Orru, 2020	Sardinia, Italy	SardiNIA project	3757 (family-based cohort)	SSC-A on monocyte	1.218	1.715e-145	0.05865	-0.0292	0.5485	-0.0755	0.4282	-0.0009	0.9855	0.0151	0.6488	0.0117	0.8254	-0.1722	0.05864	-0.1713	0.07192	-0.0134	0.5663	0.0466	0.3036	0.0004	0.9848	0.0174	0.659	0.0678	0.1259	0.0096	0.7543	0.0094	0.748	-0.129	0.08495	-0.0182	0.1219	-0.0691	0.106	-0.0328	0.6377	0.0431	0.5997	-0.0676	0.19	-0.0484	0.119	-2.4628	0.0786	0.0666	0.2583	0.0148	0.6764	0.0633	0.305	0.0028	0.9477	-0.1637	0.05271	0.0625	0.3764	-0.0758	0.153	-0.0228	0.7145	-1.9605	0.367	-0.1028	0.5146	-0.1634	0.4027	2.3536	0.06233	2.8033	0.1051	3.2515	0.1392	0.0651	0.4065	-0.0871	0.2031	0.0759	0.2205	-0.1015	0.2005	0.0123	0.8354	-0.0444	0.4463	-0.036	0.4788	0.0131	0.8775	0.0273	0.6619	0.0897	0.06612	0.0654	0.2219	0.0747	0.2504	0.0483	0.3152	0.169	0.1688	-0.0377	0.6853	-0.0158	0.1518	0.0764	0.2114	-1.731	0.2965	-224.002	0.2932	-231.228	0.2532	0.1247	0.3029	0.0397	0.7535	0.1219	0.4267	0.1025	0.1484	0.1028	0.1475	0.1611	0.2025	0.1458	0.278	-0.0055	0.9629	0.0506	0.6838	-0.0052	0.8917	0.0052	0.8898	0.0137	0.7407	-0.0129	0.6348	-0.041	0.4841	-0.1052	0.2656	0.1225	0.1794	0.2462	0.09367	0.1677	0.1134	0.1593	0.2136	0.0921	0.5115	0.1275	0.5039	0.053	0.2242	-0.0113	0.963	-0.0261	0.543	0.0159	0.7642	0.0286	0.6874	-0.0069	0.9293	0.0223	0.8059	-2.8677	0.1745	-3.1283	0.1553	-3.21	0.1516	-3.2819	0.1325	321.784	0.2476	2.8131	0.2439	3.2568	0.1802	3.3886	0.1743
rs1800973	12	69744014	A/C	LYZ	0	Orru, 2020	Sardinia, Italy	SardiNIA project	3757 (family-based cohort)	SSC-A on CD14+ monocyte	1.048	3.295e-114	0.05865	-0.0292	0.5485	-0.0755	0.4282	-0.0009	0.9855	0.0151	0.6488	0.0117	0.8254	-0.1722	0.05864	-0.1713	0.07192	-0.0134	0.5663	0.0466	0.3036	0.0004	0.9848	0.0174	0.659	0.0678	0.1259	0.0096	0.7543	0.0094	0.748	-0.129	0.08495	-0.0182	0.1219	-0.0691	0.106	-0.0328	0.6377	0.0431	0.5997	-0.0676	0.19	-0.0484	0.119	-2.4628	0.0786	0.0666	0.2583	0.0148	0.6764	0.0633	0.305	0.0028	0.9477	-0.1637	0.05271	0.0625	0.3764	-0.0758	0.153	-0.0228	0.7145	-1.9605	0.367	-0.1028	0.5146	-0.1634	0.4027	2.3536	0.06233	2.8033	0.1051	3.2515	0.1392	0.0651	0.4065	-0.0871	0.2031	0.0759	0.2205	-0.1015	0.2005	0.0123	0.8354	-0.0444	0.4463	-0.036	0.4788	0.0131	0.8775	0.0273	0.6619	0.0897	0.06612	0.0654	0.2219	0.0747	0.2504	0.0483	0.3152	0.169	0.1688	-0.0377	0.6853	-0.0158	0.1518	0.0764	0.2114	-1.731	0.2965	-224.002	0.2932	-231.228	0.2532	0.1247	0.3029	0.0397	0.7535	0.1219	0.4267	0.1025	0.1484	0.1028	0.1475	0.1611	0.2025	0.1458	0.278	-0.0055	0.9629	0.0506	0.6838	-0.0052	0.8917	0.0052	0.8898	0.0137	0.7407	-0.0129	0.6348	-0.041	0.4841	-0.1052	0.2656	0.1225	0.1794	0.2462	0.09367	0.1677	0.1134	0.1593	0.2136	0.0921	0.5115	0.1275	0.5039	0.053	0.2242	-0.0113	0.963	-0.0261	0.543	0.0159	0.7642	0.0286	0.6874	-0.0069	0.9293	0.0223	0.8059	-2.8677	0.1745	-3.1283	0.1553	-3.21	0.1516	-3.2819	0.1325	321.784	0.2476	2.8131	0.2439	3.2568	0.1802	3.3886	0.1743
rs1800973	12	69744014	A/C	LYZ	0	Orru, 2020	Sardinia, Italy	SardiNIA project	3757 (family-based cohort)	SSC-A on myeloid DC	0.3487	6.145e-12	0.05865	-0.0292	0.5485	-0.0755	0.4282	-0.0009	0.9855	0.0151	0.6488	0.0117	0.8254	-0.1722	0.05864	-0.1713	0.07192	-0.0134	0.5663	0.0466	0.3036	0.0004	0.9848	0.0174	0.659	0.0678	0.1259	0.0096	0.7543	0.0094	0.748	-0.129	0.08495	-0.0182	0.1219	-0.0691	0.106	-0.0328	0.6377	0.0431	0.5997	-0.0676	0.19	-0.0484	0.119	-2.4628	0.0786	0.0666	0.2583	0.0148	0.6764	0.0633	0.305	0.0028	0.9477	-0.1637	0.05271	0.0625	0.3764	-0.0758	0.153	-0.0228	0.7145	-1.9605	0.367	-0.1028	0.5146	-0.1634	0.4027	2.3536	0.06233	2.8033	0.1051	3.2515	0.1392	0.0651	0.4065	-0.0871	0.2031	0.0759	0.2205	-0.1015	0.2005	0.0123	0.8354	-0.0444	0.4463	-0.036	0.4788	0.0131	0.8775	0.0273	0.6619	0.0897	0.06612	0.0654	0.2219	0.0747	0.2504	0.0483	0.3152	0.169	0.1688	-0.0377	0.6853	-0.0158	0.1518	0.0764	0.2114	-1.731	0.2965	-224.002	0.2932	-231.228	0.2532	0.1247	0.3029	0.0397	0.7535	0.1219	0.4267	0.1025	0.1484	0.1028	0.1475	0.1611	0.2025	0.1458	0.278	-0.0055	0.9629	0.0506	0.6838	-0.0052	0.8917	0.0052	0.8898	0.0137	0.7407	-0.0129	0.6348	-0.041	0.4841	-0.1052	0.2656	0.1225	0.1794	0.2462	0.09367	0.1677	0.1134	0.1593	0.2136	0.0921	0.5115	0.1275	0.5039	0.053	0.2242	-0.0113	0.963	-0.0261	0.543	0.0159	0.7642	0.0286	0.6874	-0.0069	0.9293	0.0223	0.8059	-2.8677	0.1745	-3.1283	0.1553	-3.21	0.1516	-3.2819	0.1325	321.784	0.2476	2.8131	0.2439	3.2568	0.1802	3.3886	0.1743
rs1800973	12	69744014	A/C	LYZ	0	Orru, 2020	Sardinia, Italy	SardiNIA project	3757 (family-based cohort)	CD14- CD16- AC	-0.3084	6.794e-12	0.05865	-0.0292	0.5485	-0.0755	0.4282	-0.0009	0.9855	0.0151	0.6488	0.0117	0.8254	-0.1722	0.05864	-0.1713	0.07192	-0.0134	0.5663	0.0466	0.3036	0.0004	0.9848	0.0174	0.659	0.0678	0.1259	0.0096	0.7543	0.0094	0.748	-0.129	0.08495	-0.0182	0.1219	-0.0691	0.106	-0.0328	0.6377	0.0431	0.5997	-0.0676	0.19	-0.0484	0.119	-2.4628	0.0786	0.0666	0.2583	0.0148	0.6764	0.0633	0.305	0.0028	0.9477	-0.1637	0.05271	0.0625	0.3764	-0.0758	0.153	-0.0228	0.7145	-1.9605	0.367	-0.1028	0.5146	-0.1634	0.4027	2.3536	0.06233	2.8033	0.1051	3.2515	0.1392	0.0651	0.4065	-0.0871	0.2031	0.0759	0.2205	-0.1015	0.2005	0.0123	0.8354	-0.0444	0.4463	-0.036	0.4788	0.0131	0.8775	0.0273	0.6619	0.0897	0.06612	0.0654	0.2219	0.0747	0.2504	0.0483	0.3152	0.169	0.1688	-0.0377	0.6853	-0.0158	0.1518	0.0764	0.2114	-1.731	0.2965	-224.002	0.2932	-231.228	0.2532	0.1247	0.3029	0.0397	0.7535	0.1219	0.4267	0.1025	0.1484	0.1028	0.1475	0.1611	0.2025	0.1458	0.278	-0.0055	0.9629	0.0506	0.6838	-0.0052	0.8917	0.0052	0.8898	0.0137	0.7407	-0.0129	0.6348	-0.041	0.4841	-0.1052	0.2656	0.1225	0.1794	0.2462	0.09367	0.1677	0.1134	0.1593	0.2136	0.0921	0.5115	0.1275	0.5039	0.053	0.2242	-0.0113	0.963	-0.0261	0.543	0.0159	0.7642	0.0286	0.6874	-0.0069	0.9293	0.0223	0.8059	-2.8677	0.1745	-3.1283	0.1553	-3.21	0.1516	-3.2819	0.1325	321.784	0.2476	2.8131	0.2439	3.2568	0.1802	3.3886	0.1743
rs1800973	12	69744014	A/C	LYZ	0	Orru, 2020	Sardinia, Italy	SardiNIA project	3757 (family-based cohort)	HLA DR on CD14+ monocyte	0.315	7.737e-12	0.05865	-0.0292	0.5485	-0.0755	0.4282	-0.0009	0.9855	0.0151	0.6488	0.0117	0.8254	-0.1722	0.05864	-0.1713	0.07192	-0.0134	0.5663	0.0466	0.3036	0.0004	0.9848	0.0174	0.659	0.0678	0.1259	0.0096	0.7543	0.0094	0.748	-0.129	0.08495	-0.0182	0.1219	-0.0691	0.106	-0.0328	0.6377	0.0431	0.5997	-0.0676	0.19	-0.0484	0.119	-2.4628	0.0786	0.0666	0.2583	0.0148	0.6764	0.0633	0.305	0.0028	0.9477	-0.1637	0.05271	0.0625	0.3764	-0.0758	0.153	-0.0228	0.7145	-1.9605	0.367	-0.1028	0.5146	-0.1634	0.4027	2.3536	0.06233	2.8033	0.1051	3.2515	0.1392	0.0651	0.4065	-0.0871	0.2031	0.0759	0.2205	-0.1015	0.2005	0.0123	0.8354	-0.0444	0.4463	-0.036	0.4788	0.0131	0.8775	0.0273	0.6619	0.0897	0.06612	0.0654	0.2219	0.0747	0.2504	0.0483	0.3152	0.169	0.1688	-0.0377	0.6853	-0.0158	0.1518	0.0764	0.2114	-1.731	0.2965	-224.002	0.2932	-231.228	0.2532	0.1247	0.3029	0.0397	0.7535	0.1219	0.4267	0.1025	0.1484	0.1028	0.1475	0.1611	0.2025	0.1458	0.278	-0.0055	0.9629	0.0506	0.6838	-0.0052	0.8917	0.0052	0.8898	0.0137	0.7407	-0.0129	0.6348	-0.041	0.4841	-0.1052	0.2656	0.1225	0.1794	0.2462	0.09367	0.1677	0.1134	0.1593	0.2136	0.0921	0.5115	0.1275	0.5039	0.053	0.2242	-0.0113	0.963	-0.0261	0.543	0.0159	0.7642	0.0286	0.6874	-0.0069	0.9293	0.0223	0.8059	-2.8677	0.1745	-3.1283	0.1553	-3.21	0.1516	-3.2819	0.1325	321.784	0.2476	2.8131	0.2439	3.2568	0.1802	3.3886	0.1743
rs1800973	12	69744014	A/C	LYZ	0	Orru, 2020	Sardinia, Italy	SardiNIA project	3757 (family-based cohort)	HLA DR on CD14+ CD16- monocyte	0.3123	1.062e-11	0.05865	-0.0292	0.5485	-0.0755	0.4282	-0.0009	0.9855	0.0151	0.6488	0.0117	0.8254	-0.1722	0.05864	-0.1713	0.07192	-0.0134	0.5663	0.0466	0.3036	0.0004	0.9848	0.0174	0.659	0.0678	0.1259	0.0096	0.7543	0.0094	0.748	-0.129	0.08495	-0.0182	0.1219	-0.0691	0.106	-0.0328	0.6377	0.0431	0.5997	-0.0676	0.19	-0.0484	0.119	-2.4628	0.0786	0.0666	0.2583	0.0148	0.6764	0.0633	0.305	0.0028	0.9477	-0.1637	0.05271	0.0625	0.3764	-0.0758	0.153	-0.0228	0.7145	-1.9605	0.367	-0.1028	0.5146	-0.1634	0.4027	2.3536	0.06233	2.8033	0.1051	3.2515	0.1392	0.0651	0.4065	-0.0871	0.2031	0.0759	0.2205	-0.1015	0.2005	0.0123	0.8354	-0.0444	0.4463	-0.036	0.4788	0.0131	0.8775	0.0273	0.6619	0.0897	0.06612	0.0654	0.2219	0.0747	0.2504	0.0483	0.3152	0.169	0.1688	-0.0377	0.6853	-0.0158	0.1518	0.0764	0.2114	-1.731	0.2965	-224.002	0.2932	-231.228	0.2532	0.1247	0.3029	0.0397	0.7535	0.1219	0.4267	0.1025	0.1484	0.1028	0.1475	0.1611	0.2025	0.1458	0.278	-0.0055	0.9629	0.0506	0.6838	-0.0052	0.8917	0.0052	0.8898	0.0137	0.7407	-0.0129	0.6348	-0.041	0.4841	-0.1052	0.2656	0.1225	0.1794	0.2462	0.09367	0.1677	0.1134	0.1593	0.2136	0.0921	0.5115	0.1275	0.5039	0.053	0.2242	-0.0113	0.963	-0.0261	0.543	0.0159	0.7642	0.0286	0.6874	-0.0069	0.9293	0.0223	0.8059	-2.8677	0.1745	-3.1283	0.1553	-3.21	0.1516	-3.2819	0.1325	321.784	0.2476	2.8131	0.2439	3.2568	0.1802	3.3886	0.1743
rs3184504	12	111884608	T/C	SH2B3	0	Orru, 2020	Sardinia, Italy	SardiNIA project	3757 (family-based cohort)	CD4+ AC	-0.1838	7.662e-12	0.4973	-0.0169	0.4939	0.0161	0.7507	-0.0087	0.7348	-0.0099	0.5529	-0.0009	0.9729	-0.0289	0.5255	-0.0239	0.6159	-0.0035	0.7713	-0.0213	0.3643	-0.0246	0.0152	0.0246	0.2044	0.0636	0.004768	0.0131	0.4064	0.0155	0.3031	-0.0615	0.112	-0.0033	0.5797	0.0266	0.2105	-0.0573	0.0841	0.024	0.5417	-0.063	0.01042	0.0056	0.7118	0.3432	0.6163	-0.0182	0.5287	-0.0063	0.7221	0.0099	0.749	-0.0113	0.5967	-0.0055	0.8963	-0.0214	0.5349	-0.021	0.4338	0.0284	0.341	-0.7942	0.4555	-0.0185	0.8097	-0.0699	0.4659	0.6075	0.3348	0.028	0.9739	0.0015	0.9989	0.0146	0.6993	-0.0018	0.9583	-0.0266	0.3812	-0.075	0.06038	0.0255	0.3839	-0.0254	0.362	-0.0335	0.1822	-0.0048	0.9093	-0.0364	0.2457	-0.0284	0.2561	-0.0132	0.6292	-0.0071	0.8303	-0.0089	0.7145	-0.0084	0.8886	-0.0758	0.1163	-0.001	0.8623	-0.0675	0.02841	0.2238	0.7917	-62.3854	0.567	-8.995	0.931	-0.0164	0.7928	0.0112	0.8623	-0.0319	0.69	-0.0175	0.6305	-0.0161	0.6577	0.004	0.9504	-0.0099	0.8854	-0.0039	0.9492	-0.0532	0.4053	-0.0174	0.374	-0.0097	0.6219	-0.021	0.3135	-0.0113	0.412	-0.0109	0.7165	-0.0182	0.7055	-0.0769	0.0876	-0.113	0.1219	-0.1015	0.05223	-0.1555	0.0147	-0.0628	0.3654	-0.0885	0.3485	-0.029	0.1612	0.2105	0.07789	0.0319	0.134	0.051	0.05205	0.0679	0.05481	0.0513	0.1773	0.0617	0.1645	0.2506	0.8087	0.2615	0.8032	0.4779	0.6543	0.4962	0.6332	108.436	0.4307	-1.4874	0.2134	-1.4028	0.2441	-1.46	0.2366
rs200748895	13	108960380	TGCTG/T	TNFSF13B	0	Orru, 2020	Sardinia, Italy	SardiNIA project	3757 (family-based cohort)	IgD+ CD24+ %lymphocyte	0.2756	5.382e-24	-	-	-	-	-	-	-	-	-	-	-	-	-	-	-	-	-	-	-	-	-	-	-	-	-	-	-	-	-	-	-	-	-	-	-	-	-	-	-	-	-	-	-	-	-	-	-	-	-	-	-	-	-	-	-	-	-	-	-	-	-	-	-	-	-	-	-	-	-	-	-	-	-	-	-	-	-	-	-	-	-	-	-	-	-	-	-	-	-	-	-	-	-	-	-	-	-	-	-	-	-	-	-	-	-	-	-	-	-	-	-	-	-	-	-	-	-	-	-	-	-	-	-	-	-	-	-	-	-	-	-	-	-	-	-	-	-	-	-	-	-	-	-	-	-	-	-	-	-	-	-	-	-	-	-	-	-	-	-	-	-	-	-	-	-	-	-	-	-	-	-	-	-	-	-	-	-	-	-	-	-	-	-	-	-
rs200748895	13	108960380	TGCTG/T	TNFSF13B	0	Orru, 2020	Sardinia, Italy	SardiNIA project	3757 (family-based cohort)	Memory B cell %lymphocyte	0.2693	3.171e-23	-	-	-	-	-	-	-	-	-	-	-	-	-	-	-	-	-	-	-	-	-	-	-	-	-	-	-	-	-	-	-	-	-	-	-	-	-	-	-	-	-	-	-	-	-	-	-	-	-	-	-	-	-	-	-	-	-	-	-	-	-	-	-	-	-	-	-	-	-	-	-	-	-	-	-	-	-	-	-	-	-	-	-	-	-	-	-	-	-	-	-	-	-	-	-	-	-	-	-	-	-	-	-	-	-	-	-	-	-	-	-	-	-	-	-	-	-	-	-	-	-	-	-	-	-	-	-	-	-	-	-	-	-	-	-	-	-	-	-	-	-	-	-	-	-	-	-	-	-	-	-	-	-	-	-	-	-	-	-	-	-	-	-	-	-	-	-	-	-	-	-	-	-	-	-	-	-	-	-	-	-	-	-	-	-
rs200748895	13	108960380	TGCTG/T	TNFSF13B	0	Orru, 2020	Sardinia, Italy	SardiNIA project	3757 (family-based cohort)	B cell %lymphocyte	0.2709	6.383e-23	-	-	-	-	-	-	-	-	-	-	-	-	-	-	-	-	-	-	-	-	-	-	-	-	-	-	-	-	-	-	-	-	-	-	-	-	-	-	-	-	-	-	-	-	-	-	-	-	-	-	-	-	-	-	-	-	-	-	-	-	-	-	-	-	-	-	-	-	-	-	-	-	-	-	-	-	-	-	-	-	-	-	-	-	-	-	-	-	-	-	-	-	-	-	-	-	-	-	-	-	-	-	-	-	-	-	-	-	-	-	-	-	-	-	-	-	-	-	-	-	-	-	-	-	-	-	-	-	-	-	-	-	-	-	-	-	-	-	-	-	-	-	-	-	-	-	-	-	-	-	-	-	-	-	-	-	-	-	-	-	-	-	-	-	-	-	-	-	-	-	-	-	-	-	-	-	-	-	-	-	-	-	-	-	-
rs200748895	13	108960380	TGCTG/T	TNFSF13B	0	Orru, 2020	Sardinia, Italy	SardiNIA project	3757 (family-based cohort)	T/B	-0.2637	1.657e-21	-	-	-	-	-	-	-	-	-	-	-	-	-	-	-	-	-	-	-	-	-	-	-	-	-	-	-	-	-	-	-	-	-	-	-	-	-	-	-	-	-	-	-	-	-	-	-	-	-	-	-	-	-	-	-	-	-	-	-	-	-	-	-	-	-	-	-	-	-	-	-	-	-	-	-	-	-	-	-	-	-	-	-	-	-	-	-	-	-	-	-	-	-	-	-	-	-	-	-	-	-	-	-	-	-	-	-	-	-	-	-	-	-	-	-	-	-	-	-	-	-	-	-	-	-	-	-	-	-	-	-	-	-	-	-	-	-	-	-	-	-	-	-	-	-	-	-	-	-	-	-	-	-	-	-	-	-	-	-	-	-	-	-	-	-	-	-	-	-	-	-	-	-	-	-	-	-	-	-	-	-	-	-	-	-
rs200748895	13	108960380	TGCTG/T	TNFSF13B	0	Orru, 2020	Sardinia, Italy	SardiNIA project	3757 (family-based cohort)	CD24+ CD27+ %lymphocyte	0.2531	8.474e-21	-	-	-	-	-	-	-	-	-	-	-	-	-	-	-	-	-	-	-	-	-	-	-	-	-	-	-	-	-	-	-	-	-	-	-	-	-	-	-	-	-	-	-	-	-	-	-	-	-	-	-	-	-	-	-	-	-	-	-	-	-	-	-	-	-	-	-	-	-	-	-	-	-	-	-	-	-	-	-	-	-	-	-	-	-	-	-	-	-	-	-	-	-	-	-	-	-	-	-	-	-	-	-	-	-	-	-	-	-	-	-	-	-	-	-	-	-	-	-	-	-	-	-	-	-	-	-	-	-	-	-	-	-	-	-	-	-	-	-	-	-	-	-	-	-	-	-	-	-	-	-	-	-	-	-	-	-	-	-	-	-	-	-	-	-	-	-	-	-	-	-	-	-	-	-	-	-	-	-	-	-	-	-	-	-
rs200748895	13	108960380	TGCTG/T	TNFSF13B	0	Orru, 2020	Sardinia, Italy	SardiNIA project	3757 (family-based cohort)	IgD+ %Lymphocyte	0.24	4.261e-19	-	-	-	-	-	-	-	-	-	-	-	-	-	-	-	-	-	-	-	-	-	-	-	-	-	-	-	-	-	-	-	-	-	-	-	-	-	-	-	-	-	-	-	-	-	-	-	-	-	-	-	-	-	-	-	-	-	-	-	-	-	-	-	-	-	-	-	-	-	-	-	-	-	-	-	-	-	-	-	-	-	-	-	-	-	-	-	-	-	-	-	-	-	-	-	-	-	-	-	-	-	-	-	-	-	-	-	-	-	-	-	-	-	-	-	-	-	-	-	-	-	-	-	-	-	-	-	-	-	-	-	-	-	-	-	-	-	-	-	-	-	-	-	-	-	-	-	-	-	-	-	-	-	-	-	-	-	-	-	-	-	-	-	-	-	-	-	-	-	-	-	-	-	-	-	-	-	-	-	-	-	-	-	-	-
rs200748895	13	108960380	TGCTG/T	TNFSF13B	0	Orru, 2020	Sardinia, Italy	SardiNIA project	3757 (family-based cohort)	IgD+ CD38- %lymphocyte	0.2322	3.137e-17	-	-	-	-	-	-	-	-	-	-	-	-	-	-	-	-	-	-	-	-	-	-	-	-	-	-	-	-	-	-	-	-	-	-	-	-	-	-	-	-	-	-	-	-	-	-	-	-	-	-	-	-	-	-	-	-	-	-	-	-	-	-	-	-	-	-	-	-	-	-	-	-	-	-	-	-	-	-	-	-	-	-	-	-	-	-	-	-	-	-	-	-	-	-	-	-	-	-	-	-	-	-	-	-	-	-	-	-	-	-	-	-	-	-	-	-	-	-	-	-	-	-	-	-	-	-	-	-	-	-	-	-	-	-	-	-	-	-	-	-	-	-	-	-	-	-	-	-	-	-	-	-	-	-	-	-	-	-	-	-	-	-	-	-	-	-	-	-	-	-	-	-	-	-	-	-	-	-	-	-	-	-	-	-	-
rs200748895	13	108960380	TGCTG/T	TNFSF13B	0	Orru, 2020	Sardinia, Italy	SardiNIA project	3757 (family-based cohort)	Memory B cell AC	0.212	1.325e-14	-	-	-	-	-	-	-	-	-	-	-	-	-	-	-	-	-	-	-	-	-	-	-	-	-	-	-	-	-	-	-	-	-	-	-	-	-	-	-	-	-	-	-	-	-	-	-	-	-	-	-	-	-	-	-	-	-	-	-	-	-	-	-	-	-	-	-	-	-	-	-	-	-	-	-	-	-	-	-	-	-	-	-	-	-	-	-	-	-	-	-	-	-	-	-	-	-	-	-	-	-	-	-	-	-	-	-	-	-	-	-	-	-	-	-	-	-	-	-	-	-	-	-	-	-	-	-	-	-	-	-	-	-	-	-	-	-	-	-	-	-	-	-	-	-	-	-	-	-	-	-	-	-	-	-	-	-	-	-	-	-	-	-	-	-	-	-	-	-	-	-	-	-	-	-	-	-	-	-	-	-	-	-	-	-
rs200748895	13	108960380	TGCTG/T	TNFSF13B	0	Orru, 2020	Sardinia, Italy	SardiNIA project	3757 (family-based cohort)	Unsw Mem %lymphocyte	0.209	1.488e-14	-	-	-	-	-	-	-	-	-	-	-	-	-	-	-	-	-	-	-	-	-	-	-	-	-	-	-	-	-	-	-	-	-	-	-	-	-	-	-	-	-	-	-	-	-	-	-	-	-	-	-	-	-	-	-	-	-	-	-	-	-	-	-	-	-	-	-	-	-	-	-	-	-	-	-	-	-	-	-	-	-	-	-	-	-	-	-	-	-	-	-	-	-	-	-	-	-	-	-	-	-	-	-	-	-	-	-	-	-	-	-	-	-	-	-	-	-	-	-	-	-	-	-	-	-	-	-	-	-	-	-	-	-	-	-	-	-	-	-	-	-	-	-	-	-	-	-	-	-	-	-	-	-	-	-	-	-	-	-	-	-	-	-	-	-	-	-	-	-	-	-	-	-	-	-	-	-	-	-	-	-	-	-	-	-
rs200748895	13	108960380	TGCTG/T	TNFSF13B	0	Orru, 2020	Sardinia, Italy	SardiNIA project	3757 (family-based cohort)	CD24+ CD27+ AC	0.2036	1.154e-13	-	-	-	-	-	-	-	-	-	-	-	-	-	-	-	-	-	-	-	-	-	-	-	-	-	-	-	-	-	-	-	-	-	-	-	-	-	-	-	-	-	-	-	-	-	-	-	-	-	-	-	-	-	-	-	-	-	-	-	-	-	-	-	-	-	-	-	-	-	-	-	-	-	-	-	-	-	-	-	-	-	-	-	-	-	-	-	-	-	-	-	-	-	-	-	-	-	-	-	-	-	-	-	-	-	-	-	-	-	-	-	-	-	-	-	-	-	-	-	-	-	-	-	-	-	-	-	-	-	-	-	-	-	-	-	-	-	-	-	-	-	-	-	-	-	-	-	-	-	-	-	-	-	-	-	-	-	-	-	-	-	-	-	-	-	-	-	-	-	-	-	-	-	-	-	-	-	-	-	-	-	-	-	-	-
rs200748895	13	108960380	TGCTG/T	TNFSF13B	0	Orru, 2020	Sardinia, Italy	SardiNIA project	3757 (family-based cohort)	B cell AC	0.1884	4.026e-12	-	-	-	-	-	-	-	-	-	-	-	-	-	-	-	-	-	-	-	-	-	-	-	-	-	-	-	-	-	-	-	-	-	-	-	-	-	-	-	-	-	-	-	-	-	-	-	-	-	-	-	-	-	-	-	-	-	-	-	-	-	-	-	-	-	-	-	-	-	-	-	-	-	-	-	-	-	-	-	-	-	-	-	-	-	-	-	-	-	-	-	-	-	-	-	-	-	-	-	-	-	-	-	-	-	-	-	-	-	-	-	-	-	-	-	-	-	-	-	-	-	-	-	-	-	-	-	-	-	-	-	-	-	-	-	-	-	-	-	-	-	-	-	-	-	-	-	-	-	-	-	-	-	-	-	-	-	-	-	-	-	-	-	-	-	-	-	-	-	-	-	-	-	-	-	-	-	-	-	-	-	-	-	-	-
rs200748895	13	108960380	TGCTG/T	TNFSF13B	0	Orru, 2020	Sardinia, Italy	SardiNIA project	3757 (family-based cohort)	IgD+ CD38- AC	0.1877	9.789e-12	-	-	-	-	-	-	-	-	-	-	-	-	-	-	-	-	-	-	-	-	-	-	-	-	-	-	-	-	-	-	-	-	-	-	-	-	-	-	-	-	-	-	-	-	-	-	-	-	-	-	-	-	-	-	-	-	-	-	-	-	-	-	-	-	-	-	-	-	-	-	-	-	-	-	-	-	-	-	-	-	-	-	-	-	-	-	-	-	-	-	-	-	-	-	-	-	-	-	-	-	-	-	-	-	-	-	-	-	-	-	-	-	-	-	-	-	-	-	-	-	-	-	-	-	-	-	-	-	-	-	-	-	-	-	-	-	-	-	-	-	-	-	-	-	-	-	-	-	-	-	-	-	-	-	-	-	-	-	-	-	-	-	-	-	-	-	-	-	-	-	-	-	-	-	-	-	-	-	-	-	-	-	-	-	-
rs200748895	13	108960380	TGCTG/T	TNFSF13B	0	Orru, 2020	Sardinia, Italy	SardiNIA project	3757 (family-based cohort)	Sw mem %lymphocyte	0.1968	1.213e-12	-	-	-	-	-	-	-	-	-	-	-	-	-	-	-	-	-	-	-	-	-	-	-	-	-	-	-	-	-	-	-	-	-	-	-	-	-	-	-	-	-	-	-	-	-	-	-	-	-	-	-	-	-	-	-	-	-	-	-	-	-	-	-	-	-	-	-	-	-	-	-	-	-	-	-	-	-	-	-	-	-	-	-	-	-	-	-	-	-	-	-	-	-	-	-	-	-	-	-	-	-	-	-	-	-	-	-	-	-	-	-	-	-	-	-	-	-	-	-	-	-	-	-	-	-	-	-	-	-	-	-	-	-	-	-	-	-	-	-	-	-	-	-	-	-	-	-	-	-	-	-	-	-	-	-	-	-	-	-	-	-	-	-	-	-	-	-	-	-	-	-	-	-	-	-	-	-	-	-	-	-	-	-	-	-
rs11158593	14	65859984	A/G	FUT8	17325	Orru, 2020	Sardinia, Italy	SardiNIA project	3757 (family-based cohort)	CD4 on naive CD4+	-0.1981	6.889e-13	0.4928	0.0058	0.806	-0.0131	0.7866	0.0182	0.4556	0.0277	0.08094	-0.0006	0.9814	-0.0707	0.1032	-0.0643	0.1567	-0.0282	0.01262	-0.0606	0.006024	-0.0291	0.003563	0.0009	0.9603	-0.0109	0.6175	-0.0138	0.3597	-0.0144	0.3176	-0.0537	0.1494	-0.0051	0.3859	-0.04	0.05875	-0.003	0.9275	-0.0372	0.3401	-0.0187	0.4438	-0.0184	0.2068	-0.4047	0.5462	-0.07	0.01435	-0.0047	0.7904	-0.0235	0.4434	0.0229	0.2781	-0.0596	0.1512	-0.0147	0.6717	-0.0452	0.08272	-0.0198	0.4991	-0.1705	0.8708	-0.0087	0.9085	-0.0034	0.9713	-0.7536	0.2265	-0.5422	0.5211	-0.8051	0.4491	-0.0232	0.5319	-0.0652	0.05435	-0.0353	0.2492	-0.0404	0.2983	0.0001	0.9972	0.0129	0.6387	-0.0067	0.7866	0.0525	0.2113	0.0444	0.1544	-0.0145	0.5434	-0.002	0.94	-0.0175	0.5812	-0.0018	0.9371	0.0922	0.1115	-0.0039	0.9331	-0.001	0.853	0.0405	0.1737	1.3864	0.08813	76.3337	0.4682	70.4195	0.4792	-0.0699	0.2415	-0.0596	0.3325	-0.0117	0.8785	0.0053	0.8803	0.0102	0.7708	0.0436	0.4797	0.0692	0.2905	0.0089	0.8797	0.0627	0.3031	-0.0377	0.04394	-0.0289	0.1237	-0.0344	0.08511	-0.0205	0.1187	-0.0466	0.1054	-0.04	0.3854	0.0587	0.1884	0.0362	0.6188	0.0225	0.6659	-0.0248	0.6978	0.0202	0.7703	0.0084	0.9288	0.005	0.8078	-0.0362	0.7584	-0.0043	0.8373	-0.0059	0.8228	-0.0003	0.9923	-0.051	0.1783	-0.0691	0.1177	1.0696	0.2948	0.5048	0.6265	0.5183	0.6234	0.4628	0.6525	5.0747	0.9706	-1.0026	0.3978	-0.7467	0.5322	-0.3378	0.7846
rs709589	14	106306841	C/T	IGHD	0	Orru, 2020	Sardinia, Italy	SardiNIA project	3757 (family-based cohort)	IgD on IgD+ CD38br	-0.7004	2.047e-117	-	-	-	-	-	-	-	-	-	-	-	-	-	-	-	-	-	-	-	-	-	-	-	-	-	-	-	-	-	-	-	-	-	-	-	-	-	-	-	-	-	-	-	-	-	-	-	-	-	-	-	-	-	-	-	-	-	-	-	-	-	-	-	-	-	-	-	-	-	-	-	-	-	-	-	-	-	-	-	-	-	-	-	-	-	-	-	-	-	-	-	-	-	-	-	-	-	-	-	-	-	-	-	-	-	-	-	-	-	-	-	-	-	-	-	-	-	-	-	-	-	-	-	-	-	-	-	-	-	-	-	-	-	-	-	-	-	-	-	-	-	-	-	-	-	-	-	-	-	-	-	-	-	-	-	-	-	-	-	-	-	-	-	-	-	-	-	-	-	-	-	-	-	-	-	-	-	-	-	-	-	-	-	-	-
rs709589	14	106306841	C/T	IGHD	0	Orru, 2020	Sardinia, Italy	SardiNIA project	3757 (family-based cohort)	IgD on IgD+ CD24-	-0.6633	4.571e-103	-	-	-	-	-	-	-	-	-	-	-	-	-	-	-	-	-	-	-	-	-	-	-	-	-	-	-	-	-	-	-	-	-	-	-	-	-	-	-	-	-	-	-	-	-	-	-	-	-	-	-	-	-	-	-	-	-	-	-	-	-	-	-	-	-	-	-	-	-	-	-	-	-	-	-	-	-	-	-	-	-	-	-	-	-	-	-	-	-	-	-	-	-	-	-	-	-	-	-	-	-	-	-	-	-	-	-	-	-	-	-	-	-	-	-	-	-	-	-	-	-	-	-	-	-	-	-	-	-	-	-	-	-	-	-	-	-	-	-	-	-	-	-	-	-	-	-	-	-	-	-	-	-	-	-	-	-	-	-	-	-	-	-	-	-	-	-	-	-	-	-	-	-	-	-	-	-	-	-	-	-	-	-	-	-
rs709589	14	106306841	C/T	IGHD	0	Orru, 2020	Sardinia, Italy	SardiNIA project	3757 (family-based cohort)	IgD on IgD+ CD38dim	-0.6238	9.246e-90	-	-	-	-	-	-	-	-	-	-	-	-	-	-	-	-	-	-	-	-	-	-	-	-	-	-	-	-	-	-	-	-	-	-	-	-	-	-	-	-	-	-	-	-	-	-	-	-	-	-	-	-	-	-	-	-	-	-	-	-	-	-	-	-	-	-	-	-	-	-	-	-	-	-	-	-	-	-	-	-	-	-	-	-	-	-	-	-	-	-	-	-	-	-	-	-	-	-	-	-	-	-	-	-	-	-	-	-	-	-	-	-	-	-	-	-	-	-	-	-	-	-	-	-	-	-	-	-	-	-	-	-	-	-	-	-	-	-	-	-	-	-	-	-	-	-	-	-	-	-	-	-	-	-	-	-	-	-	-	-	-	-	-	-	-	-	-	-	-	-	-	-	-	-	-	-	-	-	-	-	-	-	-	-	-
rs709589	14	106306841	C/T	IGHD	0	Orru, 2020	Sardinia, Italy	SardiNIA project	3757 (family-based cohort)	IgD on IgD+ CD24+	-0.6123	4.425e-87	-	-	-	-	-	-	-	-	-	-	-	-	-	-	-	-	-	-	-	-	-	-	-	-	-	-	-	-	-	-	-	-	-	-	-	-	-	-	-	-	-	-	-	-	-	-	-	-	-	-	-	-	-	-	-	-	-	-	-	-	-	-	-	-	-	-	-	-	-	-	-	-	-	-	-	-	-	-	-	-	-	-	-	-	-	-	-	-	-	-	-	-	-	-	-	-	-	-	-	-	-	-	-	-	-	-	-	-	-	-	-	-	-	-	-	-	-	-	-	-	-	-	-	-	-	-	-	-	-	-	-	-	-	-	-	-	-	-	-	-	-	-	-	-	-	-	-	-	-	-	-	-	-	-	-	-	-	-	-	-	-	-	-	-	-	-	-	-	-	-	-	-	-	-	-	-	-	-	-	-	-	-	-	-	-
rs709589	14	106306841	C/T	IGHD	0	Orru, 2020	Sardinia, Italy	SardiNIA project	3757 (family-based cohort)	IgD on unsw mem	-0.5907	4.313e-81	-	-	-	-	-	-	-	-	-	-	-	-	-	-	-	-	-	-	-	-	-	-	-	-	-	-	-	-	-	-	-	-	-	-	-	-	-	-	-	-	-	-	-	-	-	-	-	-	-	-	-	-	-	-	-	-	-	-	-	-	-	-	-	-	-	-	-	-	-	-	-	-	-	-	-	-	-	-	-	-	-	-	-	-	-	-	-	-	-	-	-	-	-	-	-	-	-	-	-	-	-	-	-	-	-	-	-	-	-	-	-	-	-	-	-	-	-	-	-	-	-	-	-	-	-	-	-	-	-	-	-	-	-	-	-	-	-	-	-	-	-	-	-	-	-	-	-	-	-	-	-	-	-	-	-	-	-	-	-	-	-	-	-	-	-	-	-	-	-	-	-	-	-	-	-	-	-	-	-	-	-	-	-	-	-
rs709589	14	106306841	C/T	IGHD	0	Orru, 2020	Sardinia, Italy	SardiNIA project	3757 (family-based cohort)	IgD on IgD+	-0.5948	5.064e-81	-	-	-	-	-	-	-	-	-	-	-	-	-	-	-	-	-	-	-	-	-	-	-	-	-	-	-	-	-	-	-	-	-	-	-	-	-	-	-	-	-	-	-	-	-	-	-	-	-	-	-	-	-	-	-	-	-	-	-	-	-	-	-	-	-	-	-	-	-	-	-	-	-	-	-	-	-	-	-	-	-	-	-	-	-	-	-	-	-	-	-	-	-	-	-	-	-	-	-	-	-	-	-	-	-	-	-	-	-	-	-	-	-	-	-	-	-	-	-	-	-	-	-	-	-	-	-	-	-	-	-	-	-	-	-	-	-	-	-	-	-	-	-	-	-	-	-	-	-	-	-	-	-	-	-	-	-	-	-	-	-	-	-	-	-	-	-	-	-	-	-	-	-	-	-	-	-	-	-	-	-	-	-	-	-
rs709589	14	106306841	C/T	IGHD	0	Orru, 2020	Sardinia, Italy	SardiNIA project	3757 (family-based cohort)	IgD on transitional	-0.5713	3.996e-76	-	-	-	-	-	-	-	-	-	-	-	-	-	-	-	-	-	-	-	-	-	-	-	-	-	-	-	-	-	-	-	-	-	-	-	-	-	-	-	-	-	-	-	-	-	-	-	-	-	-	-	-	-	-	-	-	-	-	-	-	-	-	-	-	-	-	-	-	-	-	-	-	-	-	-	-	-	-	-	-	-	-	-	-	-	-	-	-	-	-	-	-	-	-	-	-	-	-	-	-	-	-	-	-	-	-	-	-	-	-	-	-	-	-	-	-	-	-	-	-	-	-	-	-	-	-	-	-	-	-	-	-	-	-	-	-	-	-	-	-	-	-	-	-	-	-	-	-	-	-	-	-	-	-	-	-	-	-	-	-	-	-	-	-	-	-	-	-	-	-	-	-	-	-	-	-	-	-	-	-	-	-	-	-	-
rs709589	14	106306841	C/T	IGHD	0	Orru, 2020	Sardinia, Italy	SardiNIA project	3757 (family-based cohort)	IgD on IgD+ CD38-	-0.5029	4.998e-58	-	-	-	-	-	-	-	-	-	-	-	-	-	-	-	-	-	-	-	-	-	-	-	-	-	-	-	-	-	-	-	-	-	-	-	-	-	-	-	-	-	-	-	-	-	-	-	-	-	-	-	-	-	-	-	-	-	-	-	-	-	-	-	-	-	-	-	-	-	-	-	-	-	-	-	-	-	-	-	-	-	-	-	-	-	-	-	-	-	-	-	-	-	-	-	-	-	-	-	-	-	-	-	-	-	-	-	-	-	-	-	-	-	-	-	-	-	-	-	-	-	-	-	-	-	-	-	-	-	-	-	-	-	-	-	-	-	-	-	-	-	-	-	-	-	-	-	-	-	-	-	-	-	-	-	-	-	-	-	-	-	-	-	-	-	-	-	-	-	-	-	-	-	-	-	-	-	-	-	-	-	-	-	-	-
rs709589	14	106306841	C/T	IGHD	0	Orru, 2020	Sardinia, Italy	SardiNIA project	3757 (family-based cohort)	CD25 on IgD+ CD38br	-0.2486	1.19e-15	-	-	-	-	-	-	-	-	-	-	-	-	-	-	-	-	-	-	-	-	-	-	-	-	-	-	-	-	-	-	-	-	-	-	-	-	-	-	-	-	-	-	-	-	-	-	-	-	-	-	-	-	-	-	-	-	-	-	-	-	-	-	-	-	-	-	-	-	-	-	-	-	-	-	-	-	-	-	-	-	-	-	-	-	-	-	-	-	-	-	-	-	-	-	-	-	-	-	-	-	-	-	-	-	-	-	-	-	-	-	-	-	-	-	-	-	-	-	-	-	-	-	-	-	-	-	-	-	-	-	-	-	-	-	-	-	-	-	-	-	-	-	-	-	-	-	-	-	-	-	-	-	-	-	-	-	-	-	-	-	-	-	-	-	-	-	-	-	-	-	-	-	-	-	-	-	-	-	-	-	-	-	-	-	-
rs709589	14	106306841	C/T	IGHD	0	Orru, 2020	Sardinia, Italy	SardiNIA project	3757 (family-based cohort)	CD25 on transitional	-0.2255	5.407e-13	-	-	-	-	-	-	-	-	-	-	-	-	-	-	-	-	-	-	-	-	-	-	-	-	-	-	-	-	-	-	-	-	-	-	-	-	-	-	-	-	-	-	-	-	-	-	-	-	-	-	-	-	-	-	-	-	-	-	-	-	-	-	-	-	-	-	-	-	-	-	-	-	-	-	-	-	-	-	-	-	-	-	-	-	-	-	-	-	-	-	-	-	-	-	-	-	-	-	-	-	-	-	-	-	-	-	-	-	-	-	-	-	-	-	-	-	-	-	-	-	-	-	-	-	-	-	-	-	-	-	-	-	-	-	-	-	-	-	-	-	-	-	-	-	-	-	-	-	-	-	-	-	-	-	-	-	-	-	-	-	-	-	-	-	-	-	-	-	-	-	-	-	-	-	-	-	-	-	-	-	-	-	-	-	-
rs145326897	15	40846661	CAG/C	RP11-111A22.1:C15orf57	0:0	Orru, 2020	Sardinia, Italy	SardiNIA project	3757 (family-based cohort)	IgD on IgD+ CD38dim	-0.211	5.262e-17	-	-	-	-	-	-	-	-	-	-	-	-	-	-	-	-	-	-	-	-	-	-	-	-	-	-	-	-	-	-	-	-	-	-	-	-	-	-	-	-	-	-	-	-	-	-	-	-	-	-	-	-	-	-	-	-	-	-	-	-	-	-	-	-	-	-	-	-	-	-	-	-	-	-	-	-	-	-	-	-	-	-	-	-	-	-	-	-	-	-	-	-	-	-	-	-	-	-	-	-	-	-	-	-	-	-	-	-	-	-	-	-	-	-	-	-	-	-	-	-	-	-	-	-	-	-	-	-	-	-	-	-	-	-	-	-	-	-	-	-	-	-	-	-	-	-	-	-	-	-	-	-	-	-	-	-	-	-	-	-	-	-	-	-	-	-	-	-	-	-	-	-	-	-	-	-	-	-	-	-	-	-	-	-	-
rs145326897	15	40846661	CAG/C	RP11-111A22.1:C15orf57	0:0	Orru, 2020	Sardinia, Italy	SardiNIA project	3757 (family-based cohort)	IgD on IgD+ CD24-	-0.2038	4.14e-16	-	-	-	-	-	-	-	-	-	-	-	-	-	-	-	-	-	-	-	-	-	-	-	-	-	-	-	-	-	-	-	-	-	-	-	-	-	-	-	-	-	-	-	-	-	-	-	-	-	-	-	-	-	-	-	-	-	-	-	-	-	-	-	-	-	-	-	-	-	-	-	-	-	-	-	-	-	-	-	-	-	-	-	-	-	-	-	-	-	-	-	-	-	-	-	-	-	-	-	-	-	-	-	-	-	-	-	-	-	-	-	-	-	-	-	-	-	-	-	-	-	-	-	-	-	-	-	-	-	-	-	-	-	-	-	-	-	-	-	-	-	-	-	-	-	-	-	-	-	-	-	-	-	-	-	-	-	-	-	-	-	-	-	-	-	-	-	-	-	-	-	-	-	-	-	-	-	-	-	-	-	-	-	-	-
rs145326897	15	40846661	CAG/C	RP11-111A22.1:C15orf57	0:0	Orru, 2020	Sardinia, Italy	SardiNIA project	3757 (family-based cohort)	IgD on IgD+	-0.1752	4.054e-12	-	-	-	-	-	-	-	-	-	-	-	-	-	-	-	-	-	-	-	-	-	-	-	-	-	-	-	-	-	-	-	-	-	-	-	-	-	-	-	-	-	-	-	-	-	-	-	-	-	-	-	-	-	-	-	-	-	-	-	-	-	-	-	-	-	-	-	-	-	-	-	-	-	-	-	-	-	-	-	-	-	-	-	-	-	-	-	-	-	-	-	-	-	-	-	-	-	-	-	-	-	-	-	-	-	-	-	-	-	-	-	-	-	-	-	-	-	-	-	-	-	-	-	-	-	-	-	-	-	-	-	-	-	-	-	-	-	-	-	-	-	-	-	-	-	-	-	-	-	-	-	-	-	-	-	-	-	-	-	-	-	-	-	-	-	-	-	-	-	-	-	-	-	-	-	-	-	-	-	-	-	-	-	-	-
rs7180804	15	80259074	A/G	BCL2A1	0	Orru, 2020	Sardinia, Italy	SardiNIA project	3757 (family-based cohort)	HLA DR+ NK %NK	0.2525	8.736e-17	0.2005	-0.0939	0.003775	-0.2013	0.001066	0.0006	0.9854	0.0039	0.8554	-0.014	0.6719	-0.1237	0.0253	-0.1211	0.03576	-0.0057	0.7006	-0.0092	0.7491	-0.008	0.5154	-0.012	0.6188	-0.0026	0.9257	-0.0365	0.05619	-0.0364	0.04621	-0.0657	0.1686	-0.004	0.5889	0.0074	0.779	0.0055	0.892	-0.0207	0.6659	0.0093	0.7582	0.0132	0.4705	0.8391	0.3119	-0.0177	0.6166	-0.0222	0.3011	-0.079	0.0372	-0.0105	0.685	-0.0457	0.3736	-0.0635	0.1342	-0.0798	0.01516	-0.044	0.2225	-2.4924	0.05273	-0.2515	0.006585	-0.3082	0.007604	-1.8102	0.01735	-2.1698	0.0372	-2.4283	0.0632	-0.1026	0.02372	-0.0085	0.8378	0.0541	0.1447	0.0263	0.5892	0.0116	0.7441	-0.0124	0.7128	0.0014	0.9638	-0.0183	0.7219	0.0065	0.8645	-0.0202	0.5103	-0.0063	0.8518	-0.0676	0.09524	-0.0066	0.8249	-0.0388	0.592	-0.0269	0.6457	-0.0105	0.1312	0.0063	0.8697	0.6813	0.5125	91.5696	0.4936	96.1936	0.4482	-0.06	0.4307	-0.1005	0.2024	-0.078	0.4268	-0.0164	0.7125	-0.0225	0.6133	-0.1037	0.1902	-0.0241	0.7851	-0.0492	0.5126	-0.0322	0.6792	-0.0322	0.1797	-0.0315	0.1922	-0.0235	0.3656	-0.0171	0.3126	-0.0773	0.03483	-0.0679	0.2508	-0.0004	0.9937	0.0437	0.6257	0.0029	0.9641	0.0529	0.497	-0.0116	0.8907	0.0413	0.7201	-0.0466	0.0638	0.0932	0.5209	0.0115	0.6563	0.0117	0.7143	0.0089	0.8363	0.0645	0.167	0.0758	0.1639	1.8532	0.1416	2.7109	0.03274	2.7199	0.03519	2.7179	0.03075	301.628	0.07101	1.7572	0.2264	2.038	0.1636	1.728	0.251
rs8025803	15	80260273	A/T	BCL2A1	0	Orru, 2020	Sardinia, Italy	SardiNIA project	3757 (family-based cohort)	HLA DR+ NK %CD3- lymphocyte	-0.2729	4.217e-16	-	-	-	-	-	-	-	-	-	-	-	-	-	-	-	-	-	-	-	-	-	-	-	-	-	-	-	-	-	-	-	-	-	-	-	-	-	-	-	-	-	-	-	-	-	-	-	-	-	-	-	-	-	-	-	-	-	-	-	-	-	-	-	-	-	-	-	-	-	-	-	-	-	-	-	-	-	-	-	-	-	-	-	-	-	-	-	-	-	-	-	-	-	-	-	-	-	-	-	-	-	-	-	-	-	-	-	-	-	-	-	-	-	-	-	-	-	-	-	-	-	-	-	-	-	-	-	-	-	-	-	-	-	-	-	-	-	-	-	-	-	-	-	-	-	-	-	-	-	-	-	-	-	-	-	-	-	-	-	-	-	-	-	-	-	-	-	-	-	-	-	-	-	-	-	-	-	-	-	-	-	-	-	-	-
rs8025803	15	80260273	A/T	BCL2A1	0	Orru, 2020	Sardinia, Italy	SardiNIA project	3757 (family-based cohort)	HLA DR+ NK AC	-0.2666	1.987e-15	-	-	-	-	-	-	-	-	-	-	-	-	-	-	-	-	-	-	-	-	-	-	-	-	-	-	-	-	-	-	-	-	-	-	-	-	-	-	-	-	-	-	-	-	-	-	-	-	-	-	-	-	-	-	-	-	-	-	-	-	-	-	-	-	-	-	-	-	-	-	-	-	-	-	-	-	-	-	-	-	-	-	-	-	-	-	-	-	-	-	-	-	-	-	-	-	-	-	-	-	-	-	-	-	-	-	-	-	-	-	-	-	-	-	-	-	-	-	-	-	-	-	-	-	-	-	-	-	-	-	-	-	-	-	-	-	-	-	-	-	-	-	-	-	-	-	-	-	-	-	-	-	-	-	-	-	-	-	-	-	-	-	-	-	-	-	-	-	-	-	-	-	-	-	-	-	-	-	-	-	-	-	-	-	-
rs67760360	15	80260872	A/G	BCL2A1	0	Orru, 2020	Sardinia, Italy	SardiNIA project	3757 (family-based cohort)	CD33dim HLA DR+ CD11b- AC	0.3414	2.202e-19	0.2	-0.0935	0.003871	-0.2011	0.001059	0.0013	0.9692	0.0039	0.8568	-0.0147	0.6571	-0.1214	0.02796	-0.1187	0.03926	-0.0053	0.7175	-0.0099	0.7289	-0.008	0.5192	-0.0109	0.6495	-0.0021	0.9417	-0.0359	0.05944	-0.036	0.04874	-0.067	0.1599	-0.0042	0.5702	0.0074	0.7776	0.0053	0.8947	-0.0211	0.6606	0.0095	0.7511	0.0131	0.4719	0.8342	0.3145	-0.0177	0.6158	-0.0223	0.2989	-0.0788	0.03767	-0.0106	0.6816	-0.046	0.3702	-0.0635	0.1342	-0.0793	0.01569	-0.0437	0.2249	-2.4894	0.05291	-0.2509	0.006705	-0.3076	0.007709	-1.8105	0.01727	-2.1714	0.03696	-2.4274	0.06317	-0.102	0.02442	-0.0086	0.8355	0.0542	0.1441	0.0262	0.5904	0.0115	0.7471	-0.0123	0.7153	0.0017	0.9565	-0.0182	0.7237	0.0067	0.8603	-0.0205	0.5022	-0.0068	0.8385	-0.0678	0.0937	-0.0073	0.8077	-0.0387	0.5924	-0.0278	0.6342	-0.0104	0.1329	0.0064	0.8673	0.6662	0.5213	91.3701	0.4938	95.5132	0.4507	-0.0607	0.4243	-0.1017	0.1963	-0.0797	0.4162	-0.0174	0.6951	-0.0235	0.5966	-0.1049	0.1842	-0.0242	0.7847	-0.0497	0.5072	-0.0337	0.6651	-0.032	0.1822	-0.0313	0.1947	-0.0232	0.3702	-0.0168	0.3206	-0.0773	0.03455	-0.0678	0.2506	-0.0005	0.9926	0.0433	0.6285	0.0026	0.9672	0.0528	0.4973	-0.0118	0.8885	0.0406	0.7243	-0.0465	0.06398	0.0916	0.5278	0.0113	0.6626	0.0115	0.7204	0.0086	0.8421	0.0643	0.1681	0.0757	0.1645	1.8528	0.1415	2.7111	0.03263	2.7193	0.03513	2.7181	0.03065	301.352	0.07112	1.7653	0.224	2.0459	0.1617	1.7358	0.2486
rs3826007	15	80263217	T/C	BCL2A1	0	Orru, 2020	Sardinia, Italy	SardiNIA project	3757 (family-based cohort)	CD33dim HLA DR+ CD11b+ %CD33dim HLA DR+	-0.361	7.443e-19	0.202	-0.1045	0.001029	-0.2024	0.0009232	-0.0024	0.9437	0.0076	0.7209	-0.0068	0.8364	-0.1342	0.0143	-0.1323	0.02061	-0.0051	0.7286	-0.0024	0.9313	-0.0096	0.4334	-0.0156	0.5142	-0.0066	0.8156	-0.0358	0.05873	-0.0358	0.04853	-0.0662	0.1632	-0.004	0.5867	-0.0015	0.9535	0.0028	0.9452	-0.0232	0.6266	0.007	0.8137	0.0138	0.4492	0.8617	0.2969	-0.0186	0.5959	-0.0266	0.212	-0.0772	0.04045	-0.0107	0.6776	-0.0534	0.2948	-0.0624	0.1383	-0.0762	0.01969	-0.0523	0.1439	-2.7027	0.03463	-0.2635	0.004206	-0.3205	0.005224	-1.7315	0.02221	-2.03	0.05006	-2.172	0.09518	-0.1039	0.02223	0.0007	0.9861	0.058	0.1151	0.0221	0.6466	0.0047	0.8954	-0.0114	0.7338	0.0053	0.8617	-0.0235	0.645	0.0036	0.9242	-0.0237	0.4357	-0.0104	0.7541	-0.0676	0.09303	-0.0018	0.9508	-0.0398	0.581	-0.0373	0.5222	-0.0115	0.09419	0.0117	0.7593	0.7475	0.4695	96.078	0.4698	101.762	0.4195	-0.0544	0.472	-0.1024	0.1912	-0.0842	0.388	-0.0211	0.6345	-0.027	0.5422	-0.1074	0.1719	-0.0287	0.7437	-0.053	0.4772	-0.0463	0.5502	-0.0301	0.2074	-0.0292	0.2241	-0.0211	0.4129	-0.0165	0.3246	-0.0689	0.05844	-0.0579	0.3247	0.0072	0.8954	0.0546	0.5391	0.0087	0.8904	0.061	0.43	-0.0039	0.9629	0.0532	0.6419	-0.0416	0.09665	0.117	0.4179	0.0154	0.5494	0.0156	0.6233	0.0198	0.6438	0.0589	0.2037	0.0681	0.2081	1.5975	0.2033	2.4501	0.05264	2.4409	0.05769	2.4588	0.04974	329.224	0.04722	1.62	0.2619	1.8641	0.1999	1.5357	0.3048
rs3826007	15	80263217	T/C	BCL2A1	0	Orru, 2020	Sardinia, Italy	SardiNIA project	3757 (family-based cohort)	CD33dim HLA DR+ CD11b- %CD33dim HLA DR+	0.3541	3.709e-18	0.202	-0.1045	0.001029	-0.2024	0.0009232	-0.0024	0.9437	0.0076	0.7209	-0.0068	0.8364	-0.1342	0.0143	-0.1323	0.02061	-0.0051	0.7286	-0.0024	0.9313	-0.0096	0.4334	-0.0156	0.5142	-0.0066	0.8156	-0.0358	0.05873	-0.0358	0.04853	-0.0662	0.1632	-0.004	0.5867	-0.0015	0.9535	0.0028	0.9452	-0.0232	0.6266	0.007	0.8137	0.0138	0.4492	0.8617	0.2969	-0.0186	0.5959	-0.0266	0.212	-0.0772	0.04045	-0.0107	0.6776	-0.0534	0.2948	-0.0624	0.1383	-0.0762	0.01969	-0.0523	0.1439	-2.7027	0.03463	-0.2635	0.004206	-0.3205	0.005224	-1.7315	0.02221	-2.03	0.05006	-2.172	0.09518	-0.1039	0.02223	0.0007	0.9861	0.058	0.1151	0.0221	0.6466	0.0047	0.8954	-0.0114	0.7338	0.0053	0.8617	-0.0235	0.645	0.0036	0.9242	-0.0237	0.4357	-0.0104	0.7541	-0.0676	0.09303	-0.0018	0.9508	-0.0398	0.581	-0.0373	0.5222	-0.0115	0.09419	0.0117	0.7593	0.7475	0.4695	96.078	0.4698	101.762	0.4195	-0.0544	0.472	-0.1024	0.1912	-0.0842	0.388	-0.0211	0.6345	-0.027	0.5422	-0.1074	0.1719	-0.0287	0.7437	-0.053	0.4772	-0.0463	0.5502	-0.0301	0.2074	-0.0292	0.2241	-0.0211	0.4129	-0.0165	0.3246	-0.0689	0.05844	-0.0579	0.3247	0.0072	0.8954	0.0546	0.5391	0.0087	0.8904	0.061	0.43	-0.0039	0.9629	0.0532	0.6419	-0.0416	0.09665	0.117	0.4179	0.0154	0.5494	0.0156	0.6233	0.0198	0.6438	0.0589	0.2037	0.0681	0.2081	1.5975	0.2033	2.4501	0.05264	2.4409	0.05769	2.4588	0.04974	329.224	0.04722	1.62	0.2619	1.8641	0.1999	1.5357	0.3048
rs5020353	16	423423	A/G	TMEM8A	0	Orru, 2020	Sardinia, Italy	SardiNIA project	3757 (family-based cohort)	CCR7 on naive CD4+	-0.2745	1.647e-21	0.479	-0.0305	0.1979	-0.0822	0.09931	-0.0017	0.9465	-0.0017	0.9162	-0.0435	0.1084	-0.0655	0.1442	-0.0743	0.1114	-0.0031	0.7939	0.0269	0.2463	-0.0106	0.3098	0.0186	0.3338	0.0323	0.1489	0.0019	0.9013	0.0026	0.8603	-0.0696	0.06805	-0.0087	0.1409	0.0422	0.05144	0.0598	0.07497	0.0452	0.2636	0.0037	0.8821	0.0279	0.06823	0.8545	0.2199	-0.0067	0.8184	-0.0055	0.7615	0.0213	0.4995	-0.0159	0.4677	0.0286	0.5113	-0.0736	0.03663	-0.0413	0.1187	0.0062	0.8385	-1.0262	0.3443	0.0351	0.655	0.0678	0.4886	0.2065	0.7482	-0.2198	0.8025	-0.8693	0.4326	-0.041	0.2862	0.0121	0.7272	0.0214	0.4945	0.0652	0.1043	0.0151	0.6186	0.0039	0.8896	0.0255	0.3174	-0.0638	0.1385	-0.056	0.07928	0.0129	0.6005	0.0002	0.9947	0.0144	0.66	0.025	0.2977	-0.1212	0.04562	0.0267	0.5774	0.0001	0.9883	-0.024	0.4327	0.3036	0.7181	-68.2019	0.5277	-53.6819	0.5991	0.0986	0.1066	0.0433	0.4906	0.0681	0.3836	0.003	0.9329	0.0078	0.8289	0.0209	0.7435	0.0475	0.48	0.0184	0.7589	-0.0123	0.8451	-0.0037	0.8472	-0.0051	0.7894	0.003	0.8841	-0.0101	0.4628	0.0091	0.7599	0.0389	0.4123	-0.0838	0.06777	-0.0632	0.3975	-0.0715	0.1822	-0.0566	0.389	-0.0686	0.3339	-0.0605	0.5318	-0.0301	0.1576	-0.1801	0.1397	-0.024	0.2717	-0.0328	0.2235	-0.016	0.6632	-0.0828	0.03372	-0.1072	0.01841	0.7322	0.4934	0.7881	0.4638	0.7853	0.4729	0.8846	0.4066	89.1438	0.5308	1.986	0.1036	1.9185	0.1188	1.714	0.1794
rs5020353	16	423423	A/G	TMEM8A	0	Orru, 2020	Sardinia, Italy	SardiNIA project	3757 (family-based cohort)	CCR7 on naive CD8br	-0.209	3.006e-13	0.479	-0.0305	0.1979	-0.0822	0.09931	-0.0017	0.9465	-0.0017	0.9162	-0.0435	0.1084	-0.0655	0.1442	-0.0743	0.1114	-0.0031	0.7939	0.0269	0.2463	-0.0106	0.3098	0.0186	0.3338	0.0323	0.1489	0.0019	0.9013	0.0026	0.8603	-0.0696	0.06805	-0.0087	0.1409	0.0422	0.05144	0.0598	0.07497	0.0452	0.2636	0.0037	0.8821	0.0279	0.06823	0.8545	0.2199	-0.0067	0.8184	-0.0055	0.7615	0.0213	0.4995	-0.0159	0.4677	0.0286	0.5113	-0.0736	0.03663	-0.0413	0.1187	0.0062	0.8385	-1.0262	0.3443	0.0351	0.655	0.0678	0.4886	0.2065	0.7482	-0.2198	0.8025	-0.8693	0.4326	-0.041	0.2862	0.0121	0.7272	0.0214	0.4945	0.0652	0.1043	0.0151	0.6186	0.0039	0.8896	0.0255	0.3174	-0.0638	0.1385	-0.056	0.07928	0.0129	0.6005	0.0002	0.9947	0.0144	0.66	0.025	0.2977	-0.1212	0.04562	0.0267	0.5774	0.0001	0.9883	-0.024	0.4327	0.3036	0.7181	-68.2019	0.5277	-53.6819	0.5991	0.0986	0.1066	0.0433	0.4906	0.0681	0.3836	0.003	0.9329	0.0078	0.8289	0.0209	0.7435	0.0475	0.48	0.0184	0.7589	-0.0123	0.8451	-0.0037	0.8472	-0.0051	0.7894	0.003	0.8841	-0.0101	0.4628	0.0091	0.7599	0.0389	0.4123	-0.0838	0.06777	-0.0632	0.3975	-0.0715	0.1822	-0.0566	0.389	-0.0686	0.3339	-0.0605	0.5318	-0.0301	0.1576	-0.1801	0.1397	-0.024	0.2717	-0.0328	0.2235	-0.016	0.6632	-0.0828	0.03372	-0.1072	0.01841	0.7322	0.4934	0.7881	0.4638	0.7853	0.4729	0.8846	0.4066	89.1438	0.5308	1.986	0.1036	1.9185	0.1188	1.714	0.1794
rs1573735	16	423696	C/T	TMEM8A	0	Orru, 2020	Sardinia, Italy	SardiNIA project	3757 (family-based cohort)	CD127 on CD45RA+ CD4+	-0.2069	4.02e-13	0.479	-0.0304	0.1985	-0.0816	0.1013	-0.0015	0.9506	-0.0017	0.9147	-0.0437	0.1064	-0.0653	0.1445	-0.0742	0.1116	-0.0029	0.8034	0.0272	0.2402	-0.0106	0.3093	0.0184	0.3373	0.0322	0.1491	0.0019	0.9004	0.0026	0.8587	-0.0697	0.06747	-0.0087	0.1439	0.0422	0.05127	0.0602	0.07281	0.0451	0.2642	0.0038	0.8813	0.028	0.06704	0.8605	0.2161	-0.0064	0.8269	-0.0052	0.7747	0.0216	0.4919	-0.0158	0.4696	0.029	0.5056	-0.0736	0.03649	-0.041	0.1216	0.006	0.8425	-1.0137	0.3498	0.0357	0.6488	0.0689	0.4816	0.2105	0.7432	-0.2047	0.8156	-0.8582	0.438	-0.0408	0.2881	0.0122	0.7254	0.0215	0.491	0.065	0.1055	0.0149	0.6225	0.0037	0.8956	0.0251	0.3257	-0.064	0.137	-0.0562	0.0778	0.0129	0.6024	0.0002	0.993	0.0143	0.6614	0.0249	0.2989	-0.1215	0.04481	0.0267	0.5773	0	0.9954	-0.0236	0.4397	0.308	0.714	-67.1312	0.5339	-52.6405	0.6059	0.0979	0.1089	0.0426	0.4978	0.0672	0.3894	0.0026	0.9425	0.0073	0.8385	0.0205	0.7479	0.0465	0.4887	0.0181	0.7636	-0.0128	0.8386	-0.0037	0.8469	-0.0051	0.7892	0.003	0.8842	-0.01	0.4638	0.009	0.7602	0.0385	0.4174	-0.0843	0.06599	-0.0637	0.3932	-0.0717	0.1811	-0.0572	0.3841	-0.0691	0.3301	-0.0608	0.5295	-0.0301	0.1564	-0.1803	0.1388	-0.024	0.2703	-0.0329	0.2215	-0.0161	0.6612	-0.0828	0.03342	-0.1072	0.01828	0.7192	0.5007	0.779	0.4685	0.7768	0.4773	0.8758	0.4108	87.7098	0.537	1.9794	0.1044	1.9132	0.1195	1.7096	0.1801
rs11644019	16	10863414	T/C	TVP23A	0	Orru, 2020	Sardinia, Italy	SardiNIA project	3757 (family-based cohort)	HLA DR on plasmacytoid DC	0.291	1.104e-13	0.1868	-0.0054	0.8666	0.0758	0.242	-0.0108	0.7416	0.0037	0.8622	0.046	0.1991	0.0065	0.9114	0.0109	0.8589	0.0105	0.4996	0.0002	0.9947	-0.0002	0.9903	-0.0073	0.7766	-0.0116	0.6978	0.0004	0.9829	0.0035	0.8591	0.1034	0.04014	0.0199	0.01043	-0.0226	0.4262	0	0.9997	0.0256	0.6296	0.0109	0.7435	-0.0041	0.8421	-0.5424	0.558	-0.0146	0.7028	-0.0196	0.4057	-0.0109	0.7918	0.0301	0.2933	0.0716	0.1982	0.0329	0.477	-0.0442	0.208	-0.0596	0.1352	-0.8477	0.5527	0.0018	0.9858	0.0124	0.9229	0.1623	0.8473	-0.5693	0.6175	0.7228	0.6168	0.0225	0.6539	0.0067	0.8833	0.0402	0.3306	-0.0924	0.07874	-0.0504	0.2004	-0.0214	0.5638	0.0426	0.2014	-0.0339	0.548	-0.0177	0.67	0.0293	0.3657	0.0086	0.8077	0.0609	0.1566	0.0184	0.5594	-0.008	0.9211	0.0077	0.9015	0.0054	0.466	0.0651	0.1044	0.2743	0.8038	-1.4092	0.9921	-42.7715	0.7506	0.0825	0.3057	-0.0138	0.8669	-0.0232	0.822	-0.0533	0.2592	-0.0577	0.2209	0.0038	0.9635	-0.0564	0.5184	0.0044	0.9555	-0.1176	0.1547	-0.017	0.5041	-0.0171	0.498	-0.0257	0.3433	-0.0083	0.6411	0.0123	0.7524	0.0403	0.5199	-0.0438	0.4677	-0.057	0.5599	-0.0403	0.5671	-0.0213	0.8035	-0.0853	0.3587	-0.1505	0.2338	-0.0079	0.7782	0.0415	0.7973	0.0183	0.5204	0.002	0.9554	0.0427	0.3699	-0.054	0.2886	-0.07	0.2394	-0.3147	0.8214	-0.401	0.7756	-0.3777	0.7917	-0.2947	0.8327	162.741	0.3798	-0.2503	0.8758	-0.3714	0.818	-0.51	0.7602
rs12449199	16	10968440	G/T	RP11-876N24.2	0	Orru, 2020	Sardinia, Italy	SardiNIA project	3757 (family-based cohort)	HLA DR on HLA DR+ T cell	0.2433	3.303e-18	0.2962	-0.0126	0.628	-0.0337	0.5216	0.0114	0.6676	-0.003	0.8605	-0.0335	0.2366	-0.0606	0.1966	-0.0718	0.1423	-0.008	0.5214	0.0143	0.5578	-0.0104	0.3424	-0.0129	0.5281	-0.0196	0.4091	-0.0233	0.1511	-0.0243	0.1188	-0.0225	0.5759	0.0064	0.3082	0.0267	0.2459	-0.0293	0.4138	-0.0977	0.02074	-0.0406	0.127	-0.0109	0.5061	-0.4315	0.5618	0.0477	0.1242	-0.0006	0.9745	0.0394	0.2364	-0.0035	0.8813	-0.0229	0.6125	-0.0491	0.1921	0.0221	0.4293	0.0227	0.4806	0.9739	0.3989	0.0499	0.549	0.1082	0.2975	0.6369	0.3533	0.6951	0.4523	1.4779	0.208	0.0374	0.3561	-0.0253	0.4882	0.041	0.2128	-0.0328	0.4444	-0.0243	0.4467	-0.0013	0.9646	-0.0101	0.7098	-0.1043	0.02193	-0.0423	0.2103	0.0084	0.7461	0.0254	0.3711	-0.0269	0.4349	-0.0057	0.8216	0.0458	0.4806	-0.0547	0.2771	-0.002	0.7399	0.0027	0.9326	0.8924	0.311	74.702	0.5103	57.1677	0.5956	-0.0028	0.9653	-0.0139	0.8365	-0.0349	0.6769	-0.0194	0.6077	-0.0241	0.5235	-0.0189	0.7793	0.0268	0.7053	-0.02	0.7565	-0.0556	0.4031	-0.018	0.3769	-0.0105	0.609	-0.0209	0.3406	-0.0148	0.3039	-0.0342	0.2727	-0.0198	0.6927	-0.0369	0.4499	-0.0552	0.4882	0.0148	0.7953	0.0105	0.8798	0.0304	0.6868	0.017	0.8679	0.0089	0.6928	-0.0269	0.836	-0.0131	0.5715	-0.0062	0.8277	-0.0043	0.9115	-0.0032	0.9376	0.0041	0.933	-1.1413	0.3126	-0.9371	0.4142	-0.8288	0.4779	-0.8465	0.4569	-133.367	0.3749	-0.7968	0.5386	-0.5317	0.6837	-1.3449	0.3187
rs3087456	16	10970902	G/A	RP11-876N24.2	0	Orru, 2020	Sardinia, Italy	SardiNIA project	3757 (family-based cohort)	HLA DR+ T cell%T cell	-0.4611	3.082e-70	0.2718	-0.0176	0.5021	-0.0265	0.6186	0.019	0.4797	0.0022	0.8991	-0.0161	0.5729	-0.047	0.3221	-0.0544	0.2711	-0.0078	0.5369	0.002	0.934	-0.0108	0.328	-0.0076	0.7109	-0.019	0.4282	-0.0139	0.398	-0.0154	0.3275	-0.0136	0.738	0.0064	0.3123	0.0139	0.5488	-0.0435	0.2263	-0.1307	0.001897	-0.0499	0.05962	-0.0026	0.8754	0.0796	0.9148	0.017	0.5854	-0.0018	0.9253	0.0281	0.3999	-0.0147	0.5304	-0.0243	0.5916	-0.0832	0.02653	0.0036	0.8997	-0.0089	0.7828	0.5729	0.62	0.0194	0.8154	0.0691	0.5062	0.2829	0.6812	0.3606	0.6969	0.7866	0.504	0.0206	0.6119	-0.0285	0.4353	0.0019	0.9536	-0.0596	0.1636	-0.022	0.4918	0.0168	0.5757	-0.0069	0.7993	-0.1138	0.01239	-0.0485	0.1516	0.0047	0.8572	0.0132	0.6456	-0.0212	0.5414	-0.0145	0.5713	0.0164	0.8005	-0.0375	0.4612	0.0028	0.638	0.0078	0.8108	0.7393	0.4051	61.3408	0.5912	28.3153	0.7944	0.0192	0.7681	0.0065	0.9232	-0.0332	0.6935	-0.0237	0.534	-0.0289	0.4479	-0.0098	0.886	0.0485	0.5018	-0.036	0.5801	-0.059	0.3794	-0.0189	0.356	-0.0108	0.6041	-0.02	0.3634	-0.0173	0.233	-0.025	0.4264	-0.009	0.859	-0.0552	0.2591	-0.0489	0.5396	0.0011	0.9847	0.0067	0.9227	-0.0031	0.9674	-0.0242	0.8138	0.0014	0.9512	-0.0424	0.7443	-0.0148	0.5218	-0.009	0.7523	-0.0048	0.901	-0.0104	0.8015	-0.0069	0.8867	-0.6683	0.5552	-0.2133	0.8529	-0.0232	0.9842	-0.0902	0.9369	-84.8184	0.5727	-0.4057	0.7546	-0.0737	0.9551	-0.6255	0.6433
rs3087456	16	10970902	G/A	RP11-876N24.2	0	Orru, 2020	Sardinia, Italy	SardiNIA project	3757 (family-based cohort)	HLA DR+ T cell%lymphocyte	-0.4689	7.091e-69	0.2718	-0.0176	0.5021	-0.0265	0.6186	0.019	0.4797	0.0022	0.8991	-0.0161	0.5729	-0.047	0.3221	-0.0544	0.2711	-0.0078	0.5369	0.002	0.934	-0.0108	0.328	-0.0076	0.7109	-0.019	0.4282	-0.0139	0.398	-0.0154	0.3275	-0.0136	0.738	0.0064	0.3123	0.0139	0.5488	-0.0435	0.2263	-0.1307	0.001897	-0.0499	0.05962	-0.0026	0.8754	0.0796	0.9148	0.017	0.5854	-0.0018	0.9253	0.0281	0.3999	-0.0147	0.5304	-0.0243	0.5916	-0.0832	0.02653	0.0036	0.8997	-0.0089	0.7828	0.5729	0.62	0.0194	0.8154	0.0691	0.5062	0.2829	0.6812	0.3606	0.6969	0.7866	0.504	0.0206	0.6119	-0.0285	0.4353	0.0019	0.9536	-0.0596	0.1636	-0.022	0.4918	0.0168	0.5757	-0.0069	0.7993	-0.1138	0.01239	-0.0485	0.1516	0.0047	0.8572	0.0132	0.6456	-0.0212	0.5414	-0.0145	0.5713	0.0164	0.8005	-0.0375	0.4612	0.0028	0.638	0.0078	0.8108	0.7393	0.4051	61.3408	0.5912	28.3153	0.7944	0.0192	0.7681	0.0065	0.9232	-0.0332	0.6935	-0.0237	0.534	-0.0289	0.4479	-0.0098	0.886	0.0485	0.5018	-0.036	0.5801	-0.059	0.3794	-0.0189	0.356	-0.0108	0.6041	-0.02	0.3634	-0.0173	0.233	-0.025	0.4264	-0.009	0.859	-0.0552	0.2591	-0.0489	0.5396	0.0011	0.9847	0.0067	0.9227	-0.0031	0.9674	-0.0242	0.8138	0.0014	0.9512	-0.0424	0.7443	-0.0148	0.5218	-0.009	0.7523	-0.0048	0.901	-0.0104	0.8015	-0.0069	0.8867	-0.6683	0.5552	-0.2133	0.8529	-0.0232	0.9842	-0.0902	0.9369	-84.8184	0.5727	-0.4057	0.7546	-0.0737	0.9551	-0.6255	0.6433
rs3087456	16	10970902	G/A	RP11-876N24.2	0	Orru, 2020	Sardinia, Italy	SardiNIA project	3757 (family-based cohort)	HLA DR+ CD8br %T cell	-0.4526	1.469e-62	0.2718	-0.0176	0.5021	-0.0265	0.6186	0.019	0.4797	0.0022	0.8991	-0.0161	0.5729	-0.047	0.3221	-0.0544	0.2711	-0.0078	0.5369	0.002	0.934	-0.0108	0.328	-0.0076	0.7109	-0.019	0.4282	-0.0139	0.398	-0.0154	0.3275	-0.0136	0.738	0.0064	0.3123	0.0139	0.5488	-0.0435	0.2263	-0.1307	0.001897	-0.0499	0.05962	-0.0026	0.8754	0.0796	0.9148	0.017	0.5854	-0.0018	0.9253	0.0281	0.3999	-0.0147	0.5304	-0.0243	0.5916	-0.0832	0.02653	0.0036	0.8997	-0.0089	0.7828	0.5729	0.62	0.0194	0.8154	0.0691	0.5062	0.2829	0.6812	0.3606	0.6969	0.7866	0.504	0.0206	0.6119	-0.0285	0.4353	0.0019	0.9536	-0.0596	0.1636	-0.022	0.4918	0.0168	0.5757	-0.0069	0.7993	-0.1138	0.01239	-0.0485	0.1516	0.0047	0.8572	0.0132	0.6456	-0.0212	0.5414	-0.0145	0.5713	0.0164	0.8005	-0.0375	0.4612	0.0028	0.638	0.0078	0.8108	0.7393	0.4051	61.3408	0.5912	28.3153	0.7944	0.0192	0.7681	0.0065	0.9232	-0.0332	0.6935	-0.0237	0.534	-0.0289	0.4479	-0.0098	0.886	0.0485	0.5018	-0.036	0.5801	-0.059	0.3794	-0.0189	0.356	-0.0108	0.6041	-0.02	0.3634	-0.0173	0.233	-0.025	0.4264	-0.009	0.859	-0.0552	0.2591	-0.0489	0.5396	0.0011	0.9847	0.0067	0.9227	-0.0031	0.9674	-0.0242	0.8138	0.0014	0.9512	-0.0424	0.7443	-0.0148	0.5218	-0.009	0.7523	-0.0048	0.901	-0.0104	0.8015	-0.0069	0.8867	-0.6683	0.5552	-0.2133	0.8529	-0.0232	0.9842	-0.0902	0.9369	-84.8184	0.5727	-0.4057	0.7546	-0.0737	0.9551	-0.6255	0.6433
rs3087456	16	10970902	G/A	RP11-876N24.2	0	Orru, 2020	Sardinia, Italy	SardiNIA project	3757 (family-based cohort)	HLA DR+ CD8br %lymphocyte	-0.4525	9.227e-61	0.2718	-0.0176	0.5021	-0.0265	0.6186	0.019	0.4797	0.0022	0.8991	-0.0161	0.5729	-0.047	0.3221	-0.0544	0.2711	-0.0078	0.5369	0.002	0.934	-0.0108	0.328	-0.0076	0.7109	-0.019	0.4282	-0.0139	0.398	-0.0154	0.3275	-0.0136	0.738	0.0064	0.3123	0.0139	0.5488	-0.0435	0.2263	-0.1307	0.001897	-0.0499	0.05962	-0.0026	0.8754	0.0796	0.9148	0.017	0.5854	-0.0018	0.9253	0.0281	0.3999	-0.0147	0.5304	-0.0243	0.5916	-0.0832	0.02653	0.0036	0.8997	-0.0089	0.7828	0.5729	0.62	0.0194	0.8154	0.0691	0.5062	0.2829	0.6812	0.3606	0.6969	0.7866	0.504	0.0206	0.6119	-0.0285	0.4353	0.0019	0.9536	-0.0596	0.1636	-0.022	0.4918	0.0168	0.5757	-0.0069	0.7993	-0.1138	0.01239	-0.0485	0.1516	0.0047	0.8572	0.0132	0.6456	-0.0212	0.5414	-0.0145	0.5713	0.0164	0.8005	-0.0375	0.4612	0.0028	0.638	0.0078	0.8108	0.7393	0.4051	61.3408	0.5912	28.3153	0.7944	0.0192	0.7681	0.0065	0.9232	-0.0332	0.6935	-0.0237	0.534	-0.0289	0.4479	-0.0098	0.886	0.0485	0.5018	-0.036	0.5801	-0.059	0.3794	-0.0189	0.356	-0.0108	0.6041	-0.02	0.3634	-0.0173	0.233	-0.025	0.4264	-0.009	0.859	-0.0552	0.2591	-0.0489	0.5396	0.0011	0.9847	0.0067	0.9227	-0.0031	0.9674	-0.0242	0.8138	0.0014	0.9512	-0.0424	0.7443	-0.0148	0.5218	-0.009	0.7523	-0.0048	0.901	-0.0104	0.8015	-0.0069	0.8867	-0.6683	0.5552	-0.2133	0.8529	-0.0232	0.9842	-0.0902	0.9369	-84.8184	0.5727	-0.4057	0.7546	-0.0737	0.9551	-0.6255	0.6433
rs3087456	16	10970902	G/A	RP11-876N24.2	0	Orru, 2020	Sardinia, Italy	SardiNIA project	3757 (family-based cohort)	HLA DR+ T cell AC	-0.4355	3.617e-55	0.2718	-0.0176	0.5021	-0.0265	0.6186	0.019	0.4797	0.0022	0.8991	-0.0161	0.5729	-0.047	0.3221	-0.0544	0.2711	-0.0078	0.5369	0.002	0.934	-0.0108	0.328	-0.0076	0.7109	-0.019	0.4282	-0.0139	0.398	-0.0154	0.3275	-0.0136	0.738	0.0064	0.3123	0.0139	0.5488	-0.0435	0.2263	-0.1307	0.001897	-0.0499	0.05962	-0.0026	0.8754	0.0796	0.9148	0.017	0.5854	-0.0018	0.9253	0.0281	0.3999	-0.0147	0.5304	-0.0243	0.5916	-0.0832	0.02653	0.0036	0.8997	-0.0089	0.7828	0.5729	0.62	0.0194	0.8154	0.0691	0.5062	0.2829	0.6812	0.3606	0.6969	0.7866	0.504	0.0206	0.6119	-0.0285	0.4353	0.0019	0.9536	-0.0596	0.1636	-0.022	0.4918	0.0168	0.5757	-0.0069	0.7993	-0.1138	0.01239	-0.0485	0.1516	0.0047	0.8572	0.0132	0.6456	-0.0212	0.5414	-0.0145	0.5713	0.0164	0.8005	-0.0375	0.4612	0.0028	0.638	0.0078	0.8108	0.7393	0.4051	61.3408	0.5912	28.3153	0.7944	0.0192	0.7681	0.0065	0.9232	-0.0332	0.6935	-0.0237	0.534	-0.0289	0.4479	-0.0098	0.886	0.0485	0.5018	-0.036	0.5801	-0.059	0.3794	-0.0189	0.356	-0.0108	0.6041	-0.02	0.3634	-0.0173	0.233	-0.025	0.4264	-0.009	0.859	-0.0552	0.2591	-0.0489	0.5396	0.0011	0.9847	0.0067	0.9227	-0.0031	0.9674	-0.0242	0.8138	0.0014	0.9512	-0.0424	0.7443	-0.0148	0.5218	-0.009	0.7523	-0.0048	0.901	-0.0104	0.8015	-0.0069	0.8867	-0.6683	0.5552	-0.2133	0.8529	-0.0232	0.9842	-0.0902	0.9369	-84.8184	0.5727	-0.4057	0.7546	-0.0737	0.9551	-0.6255	0.6433
rs3087456	16	10970902	G/A	RP11-876N24.2	0	Orru, 2020	Sardinia, Italy	SardiNIA project	3757 (family-based cohort)	HLA DR+ CD8br AC	-0.4286	5.571e-52	0.2718	-0.0176	0.5021	-0.0265	0.6186	0.019	0.4797	0.0022	0.8991	-0.0161	0.5729	-0.047	0.3221	-0.0544	0.2711	-0.0078	0.5369	0.002	0.934	-0.0108	0.328	-0.0076	0.7109	-0.019	0.4282	-0.0139	0.398	-0.0154	0.3275	-0.0136	0.738	0.0064	0.3123	0.0139	0.5488	-0.0435	0.2263	-0.1307	0.001897	-0.0499	0.05962	-0.0026	0.8754	0.0796	0.9148	0.017	0.5854	-0.0018	0.9253	0.0281	0.3999	-0.0147	0.5304	-0.0243	0.5916	-0.0832	0.02653	0.0036	0.8997	-0.0089	0.7828	0.5729	0.62	0.0194	0.8154	0.0691	0.5062	0.2829	0.6812	0.3606	0.6969	0.7866	0.504	0.0206	0.6119	-0.0285	0.4353	0.0019	0.9536	-0.0596	0.1636	-0.022	0.4918	0.0168	0.5757	-0.0069	0.7993	-0.1138	0.01239	-0.0485	0.1516	0.0047	0.8572	0.0132	0.6456	-0.0212	0.5414	-0.0145	0.5713	0.0164	0.8005	-0.0375	0.4612	0.0028	0.638	0.0078	0.8108	0.7393	0.4051	61.3408	0.5912	28.3153	0.7944	0.0192	0.7681	0.0065	0.9232	-0.0332	0.6935	-0.0237	0.534	-0.0289	0.4479	-0.0098	0.886	0.0485	0.5018	-0.036	0.5801	-0.059	0.3794	-0.0189	0.356	-0.0108	0.6041	-0.02	0.3634	-0.0173	0.233	-0.025	0.4264	-0.009	0.859	-0.0552	0.2591	-0.0489	0.5396	0.0011	0.9847	0.0067	0.9227	-0.0031	0.9674	-0.0242	0.8138	0.0014	0.9512	-0.0424	0.7443	-0.0148	0.5218	-0.009	0.7523	-0.0048	0.901	-0.0104	0.8015	-0.0069	0.8867	-0.6683	0.5552	-0.2133	0.8529	-0.0232	0.9842	-0.0902	0.9369	-84.8184	0.5727	-0.4057	0.7546	-0.0737	0.9551	-0.6255	0.6433
rs3087456	16	10970902	G/A	RP11-876N24.2	0	Orru, 2020	Sardinia, Italy	SardiNIA project	3757 (family-based cohort)	HLA DR+ CD4+ %lymphocyte	-0.3114	1.343e-33	0.2718	-0.0176	0.5021	-0.0265	0.6186	0.019	0.4797	0.0022	0.8991	-0.0161	0.5729	-0.047	0.3221	-0.0544	0.2711	-0.0078	0.5369	0.002	0.934	-0.0108	0.328	-0.0076	0.7109	-0.019	0.4282	-0.0139	0.398	-0.0154	0.3275	-0.0136	0.738	0.0064	0.3123	0.0139	0.5488	-0.0435	0.2263	-0.1307	0.001897	-0.0499	0.05962	-0.0026	0.8754	0.0796	0.9148	0.017	0.5854	-0.0018	0.9253	0.0281	0.3999	-0.0147	0.5304	-0.0243	0.5916	-0.0832	0.02653	0.0036	0.8997	-0.0089	0.7828	0.5729	0.62	0.0194	0.8154	0.0691	0.5062	0.2829	0.6812	0.3606	0.6969	0.7866	0.504	0.0206	0.6119	-0.0285	0.4353	0.0019	0.9536	-0.0596	0.1636	-0.022	0.4918	0.0168	0.5757	-0.0069	0.7993	-0.1138	0.01239	-0.0485	0.1516	0.0047	0.8572	0.0132	0.6456	-0.0212	0.5414	-0.0145	0.5713	0.0164	0.8005	-0.0375	0.4612	0.0028	0.638	0.0078	0.8108	0.7393	0.4051	61.3408	0.5912	28.3153	0.7944	0.0192	0.7681	0.0065	0.9232	-0.0332	0.6935	-0.0237	0.534	-0.0289	0.4479	-0.0098	0.886	0.0485	0.5018	-0.036	0.5801	-0.059	0.3794	-0.0189	0.356	-0.0108	0.6041	-0.02	0.3634	-0.0173	0.233	-0.025	0.4264	-0.009	0.859	-0.0552	0.2591	-0.0489	0.5396	0.0011	0.9847	0.0067	0.9227	-0.0031	0.9674	-0.0242	0.8138	0.0014	0.9512	-0.0424	0.7443	-0.0148	0.5218	-0.009	0.7523	-0.0048	0.901	-0.0104	0.8015	-0.0069	0.8867	-0.6683	0.5552	-0.2133	0.8529	-0.0232	0.9842	-0.0902	0.9369	-84.8184	0.5727	-0.4057	0.7546	-0.0737	0.9551	-0.6255	0.6433
rs3087456	16	10970902	G/A	RP11-876N24.2	0	Orru, 2020	Sardinia, Italy	SardiNIA project	3757 (family-based cohort)	HLA DR+ CD4+ AC	-0.2926	1.398e-25	0.2718	-0.0176	0.5021	-0.0265	0.6186	0.019	0.4797	0.0022	0.8991	-0.0161	0.5729	-0.047	0.3221	-0.0544	0.2711	-0.0078	0.5369	0.002	0.934	-0.0108	0.328	-0.0076	0.7109	-0.019	0.4282	-0.0139	0.398	-0.0154	0.3275	-0.0136	0.738	0.0064	0.3123	0.0139	0.5488	-0.0435	0.2263	-0.1307	0.001897	-0.0499	0.05962	-0.0026	0.8754	0.0796	0.9148	0.017	0.5854	-0.0018	0.9253	0.0281	0.3999	-0.0147	0.5304	-0.0243	0.5916	-0.0832	0.02653	0.0036	0.8997	-0.0089	0.7828	0.5729	0.62	0.0194	0.8154	0.0691	0.5062	0.2829	0.6812	0.3606	0.6969	0.7866	0.504	0.0206	0.6119	-0.0285	0.4353	0.0019	0.9536	-0.0596	0.1636	-0.022	0.4918	0.0168	0.5757	-0.0069	0.7993	-0.1138	0.01239	-0.0485	0.1516	0.0047	0.8572	0.0132	0.6456	-0.0212	0.5414	-0.0145	0.5713	0.0164	0.8005	-0.0375	0.4612	0.0028	0.638	0.0078	0.8108	0.7393	0.4051	61.3408	0.5912	28.3153	0.7944	0.0192	0.7681	0.0065	0.9232	-0.0332	0.6935	-0.0237	0.534	-0.0289	0.4479	-0.0098	0.886	0.0485	0.5018	-0.036	0.5801	-0.059	0.3794	-0.0189	0.356	-0.0108	0.6041	-0.02	0.3634	-0.0173	0.233	-0.025	0.4264	-0.009	0.859	-0.0552	0.2591	-0.0489	0.5396	0.0011	0.9847	0.0067	0.9227	-0.0031	0.9674	-0.0242	0.8138	0.0014	0.9512	-0.0424	0.7443	-0.0148	0.5218	-0.009	0.7523	-0.0048	0.901	-0.0104	0.8015	-0.0069	0.8867	-0.6683	0.5552	-0.2133	0.8529	-0.0232	0.9842	-0.0902	0.9369	-84.8184	0.5727	-0.4057	0.7546	-0.0737	0.9551	-0.6255	0.6433
rs9924520	16	10974355	G/A	RP11-876N24.2:CIITA	0:0	Orru, 2020	Sardinia, Italy	SardiNIA project	3757 (family-based cohort)	HLA DR on plasmacytoid DC	-0.2244	9.274e-13	0.2682	-0.0194	0.4618	-0.0281	0.5989	0.0158	0.5591	0.0018	0.9202	-0.0178	0.5352	-0.0486	0.3069	-0.0561	0.2575	-0.0078	0.5344	0.0033	0.892	-0.0095	0.3864	-0.0087	0.672	-0.0199	0.4082	-0.014	0.3966	-0.0157	0.3216	-0.0137	0.7358	0.0065	0.305	0.0134	0.5639	-0.0418	0.2451	-0.1316	0.001796	-0.05	0.05956	-0.0022	0.8912	0.092	0.9017	0.0143	0.6466	-0.0027	0.8882	0.0259	0.4382	-0.016	0.4933	-0.0266	0.5579	-0.0856	0.02269	0.0034	0.9044	-0.0105	0.745	0.5403	0.6405	0.0182	0.8273	0.0661	0.5255	0.2097	0.7612	0.2752	0.7666	0.7141	0.5448	0.0206	0.6119	-0.0279	0.4462	0.0017	0.9585	-0.0584	0.1735	-0.0221	0.4899	0.0174	0.5627	-0.0055	0.8408	-0.1133	0.01298	-0.0502	0.1383	0.0055	0.8359	0.0149	0.6043	-0.021	0.5471	-0.0129	0.6146	0.0147	0.8207	-0.0432	0.3974	0.0027	0.6579	0.0064	0.8456	0.8176	0.3583	72.3376	0.5277	39.3197	0.7182	0.0077	0.9064	0.0055	0.9353	-0.0421	0.6186	-0.0235	0.5392	-0.0286	0.4545	-0.0192	0.7791	0.0403	0.5794	-0.0397	0.5427	-0.0603	0.3712	-0.0186	0.3672	-0.0104	0.6169	-0.0197	0.3733	-0.0168	0.2498	-0.0269	0.3932	-0.0129	0.7991	-0.0552	0.26	-0.0477	0.5505	0.0039	0.9449	0.0076	0.9123	-0.0008	0.9919	-0.0213	0.8357	0.0021	0.9258	-0.0453	0.728	-0.0149	0.5209	-0.0091	0.7508	-0.0049	0.9001	-0.0102	0.8062	-0.0065	0.8928	-0.5965	0.5991	-0.1426	0.9015	0.0507	0.9655	-0.0194	0.9864	-79.3537	0.5983	-0.324	0.8032	-0.004	0.9976	-0.5601	0.6789
rs12924236	16	10974423	C/G	RP11-876N24.2:CIITA	0:0	Orru, 2020	Sardinia, Italy	SardiNIA project	3757 (family-based cohort)	CD45 on HLA DR+ T cell	-0.2877	4.554e-20	0.2578	-0.0169	0.5371	-0.0367	0.5054	0.0186	0.5067	0.003	0.8693	-0.0142	0.6318	-0.0364	0.4567	-0.0439	0.3887	-0.0038	0.7707	0.0065	0.7968	-0.0044	0.6926	-0.0001	0.9969	-0.0104	0.6743	-0.0126	0.459	-0.0132	0.4174	-0.0057	0.8918	0.0078	0.2315	0.0224	0.3448	-0.0351	0.3376	-0.1386	0.001183	-0.0509	0.05884	-0.0092	0.58	-0.1794	0.8121	0.0112	0.7232	-0.0039	0.8408	0.0144	0.6719	-0.0185	0.437	-0.0343	0.4576	-0.0715	0.06173	0.0094	0.7479	-0.0203	0.5362	0.4914	0.6752	0.0098	0.908	0.057	0.5896	0.4909	0.483	0.8221	0.3823	1.36	0.2551	0.0398	0.3353	-0.0247	0.5067	-0.0108	0.7482	-0.0597	0.1681	-0.0246	0.4506	0.0291	0.3397	0.0028	0.9181	-0.1124	0.01533	-0.0507	0.1416	0.0126	0.6421	0.0177	0.5483	-0.0109	0.7602	-0.0146	0.5791	0.0413	0.53	-0.0172	0.7442	0.0045	0.4622	0.0086	0.7988	0.6085	0.5062	69.4093	0.5565	33.0855	0.768	0.0219	0.745	0.0101	0.8855	-0.03	0.731	-0.0189	0.6302	-0.0248	0.5284	-0.0179	0.7996	0.0406	0.5882	-0.0348	0.6058	-0.0581	0.4021	-0.0085	0.6875	-0.0003	0.9907	-0.014	0.5364	-0.0137	0.3625	-0.0144	0.6578	-0.0014	0.9782	-0.0402	0.4188	-0.0252	0.7568	0.021	0.7175	0.0301	0.6693	0.0197	0.7974	0.005	0.9615	0.0139	0.546	-0.0283	0.8303	-0.0116	0.6216	-0.0064	0.8268	0.0008	0.9848	-0.0133	0.7529	-0.0093	0.8502	-1.2315	0.284	-0.8291	0.4783	-0.6461	0.5872	-0.7046	0.5433	-66.9517	0.6617	-0.4797	0.7163	-0.2143	0.872	-0.82	0.5505
rs12924236	16	10974423	C/G	RP11-876N24.2:CIITA	0:0	Orru, 2020	Sardinia, Italy	SardiNIA project	3757 (family-based cohort)	SSC-A on HLA DR+ T cell	-0.2199	2.356e-12	0.2578	-0.0169	0.5371	-0.0367	0.5054	0.0186	0.5067	0.003	0.8693	-0.0142	0.6318	-0.0364	0.4567	-0.0439	0.3887	-0.0038	0.7707	0.0065	0.7968	-0.0044	0.6926	-0.0001	0.9969	-0.0104	0.6743	-0.0126	0.459	-0.0132	0.4174	-0.0057	0.8918	0.0078	0.2315	0.0224	0.3448	-0.0351	0.3376	-0.1386	0.001183	-0.0509	0.05884	-0.0092	0.58	-0.1794	0.8121	0.0112	0.7232	-0.0039	0.8408	0.0144	0.6719	-0.0185	0.437	-0.0343	0.4576	-0.0715	0.06173	0.0094	0.7479	-0.0203	0.5362	0.4914	0.6752	0.0098	0.908	0.057	0.5896	0.4909	0.483	0.8221	0.3823	1.36	0.2551	0.0398	0.3353	-0.0247	0.5067	-0.0108	0.7482	-0.0597	0.1681	-0.0246	0.4506	0.0291	0.3397	0.0028	0.9181	-0.1124	0.01533	-0.0507	0.1416	0.0126	0.6421	0.0177	0.5483	-0.0109	0.7602	-0.0146	0.5791	0.0413	0.53	-0.0172	0.7442	0.0045	0.4622	0.0086	0.7988	0.6085	0.5062	69.4093	0.5565	33.0855	0.768	0.0219	0.745	0.0101	0.8855	-0.03	0.731	-0.0189	0.6302	-0.0248	0.5284	-0.0179	0.7996	0.0406	0.5882	-0.0348	0.6058	-0.0581	0.4021	-0.0085	0.6875	-0.0003	0.9907	-0.014	0.5364	-0.0137	0.3625	-0.0144	0.6578	-0.0014	0.9782	-0.0402	0.4188	-0.0252	0.7568	0.021	0.7175	0.0301	0.6693	0.0197	0.7974	0.005	0.9615	0.0139	0.546	-0.0283	0.8303	-0.0116	0.6216	-0.0064	0.8268	0.0008	0.9848	-0.0133	0.7529	-0.0093	0.8502	-1.2315	0.284	-0.8291	0.4783	-0.6461	0.5872	-0.7046	0.5433	-66.9517	0.6617	-0.4797	0.7163	-0.2143	0.872	-0.82	0.5505
rs73499473	16	10978885	C/T	RP11-876N24.2:CIITA	0:0	Orru, 2020	Sardinia, Italy	SardiNIA project	3757 (family-based cohort)	HLA DR on CD14- CD16+ monocyte	0.3801	1.909e-38	0.2902	-0.016	0.533	-0.009	0.8613	0.022	0.401	0.0081	0.6391	-0.0149	0.5932	-0.0406	0.3797	-0.0493	0.3067	-0.0064	0.5997	0.0037	0.8772	-0.0096	0.3742	-0.0057	0.7765	-0.0155	0.507	-0.0073	0.6486	-0.0096	0.5347	-0.0082	0.8359	0.0049	0.4238	0.0121	0.5945	-0.0393	0.2644	-0.1232	0.00289	-0.0495	0.05694	0.0124	0.4404	0.7008	0.3365	-0.0233	0.4452	0	0.9989	0.0165	0.6136	-0.0265	0.2463	-0.0092	0.8357	-0.0884	0.016	0.0028	0.9186	-0.0135	0.6711	0.9193	0.4169	0.0188	0.8174	0.0611	0.5485	-0.1564	0.8167	-0.4959	0.5847	-0.1079	0.9255	-0.0071	0.8581	-0.0136	0.705	-0.0037	0.9086	-0.0531	0.2056	-0.0238	0.4473	0.0159	0.5886	0.0017	0.95	-0.1069	0.01671	-0.0351	0.2903	0.0116	0.6504	0.0123	0.6599	0.0041	0.9044	-0.0111	0.6568	-0.0391	0.539	-0.0372	0.4532	0.0041	0.478	0.0013	0.9685	0.8148	0.3462	89.5849	0.4205	45.6182	0.6666	-0.002	0.9748	-0.0053	0.9359	-0.0492	0.5489	-0.0242	0.5148	-0.0304	0.4135	-0.019	0.775	0.0148	0.8342	-0.036	0.57	-0.0536	0.4134	-0.0222	0.2676	-0.016	0.4287	-0.0227	0.2913	-0.0168	0.2341	-0.0273	0.3727	-0.0144	0.7692	-0.0629	0.1895	-0.0676	0.3868	-0.0327	0.5583	-0.006	0.9296	-0.0193	0.7941	-0.0486	0.6291	-0.0132	0.5527	0	0.9998	-0.011	0.6268	-0.0009	0.9739	-0.0013	0.9725	0.0181	0.6551	0.0259	0.5836	0.2734	0.8056	0.7134	0.5267	0.8876	0.4388	0.8409	0.4515	-142.208	0.3341	-0.3778	0.7667	-0.0988	0.9386	-0.6338	0.6324
rs11074934	16	10979440	T/C	RP11-876N24.2:CIITA	0:0	Orru, 2020	Sardinia, Italy	SardiNIA project	3757 (family-based cohort)	HLA DR on CD33dim HLA DR+ CD11b-	0.4126	2.139e-23	0.2881	-0.0184	0.4744	-0.0118	0.8208	0.0202	0.4442	0.0086	0.6203	-0.0185	0.5082	-0.0386	0.4065	-0.0471	0.3309	-0.005	0.6833	0.0057	0.8115	-0.008	0.4614	-0.0038	0.8512	-0.0136	0.5611	-0.0064	0.6935	-0.0087	0.5743	-0.0049	0.9008	0.0056	0.3649	0.0118	0.603	-0.0354	0.3155	-0.1226	0.003079	-0.0486	0.06206	0.0133	0.4076	0.7358	0.3133	-0.0258	0.3998	-0.0009	0.9609	0.0153	0.6402	-0.0275	0.2302	-0.015	0.7371	-0.0897	0.01477	0.0014	0.9586	-0.0134	0.6722	0.86	0.4483	0.0221	0.7867	0.0627	0.5386	-0.1903	0.7782	-0.54	0.5524	-0.1405	0.9033	-0.0071	0.8586	-0.0132	0.7135	-0.005	0.8777	-0.0508	0.2268	-0.0235	0.4553	0.0145	0.623	0.0009	0.9737	-0.1042	0.0199	-0.0348	0.2945	0.0103	0.6901	0.0117	0.6778	0.0009	0.9789	-0.0113	0.6502	-0.0433	0.4971	-0.0421	0.398	0.0043	0.4586	-0.0008	0.981	0.8088	0.3517	96.9252	0.3854	51.6024	0.6274	-0.0079	0.9016	-0.0054	0.9352	-0.0506	0.5393	-0.0192	0.6064	-0.0252	0.4986	-0.02	0.7645	0.0164	0.8175	-0.0384	0.5464	-0.0488	0.4584	-0.0215	0.2842	-0.0152	0.4521	-0.0221	0.305	-0.016	0.2599	-0.0291	0.3442	-0.019	0.7009	-0.0645	0.1787	-0.0694	0.3754	-0.0324	0.5632	-0.0088	0.8973	-0.0215	0.772	-0.051	0.6129	-0.0131	0.5572	-0.0104	0.9349	-0.0127	0.5748	-0.0029	0.9162	-0.0028	0.9409	0.0142	0.7257	0.0216	0.6494	0.3047	0.7842	0.7388	0.5128	0.9181	0.4239	0.866	0.4388	-133.515	0.3655	-0.2319	0.8558	0.0387	0.976	-0.4915	0.7113
rs11074934	16	10979440	T/C	RP11-876N24.2:CIITA	0:0	Orru, 2020	Sardinia, Italy	SardiNIA project	3757 (family-based cohort)	HLA DR on CD33dim HLA DR+ CD11b+	0.3589	1.365e-17	0.2881	-0.0184	0.4744	-0.0118	0.8208	0.0202	0.4442	0.0086	0.6203	-0.0185	0.5082	-0.0386	0.4065	-0.0471	0.3309	-0.005	0.6833	0.0057	0.8115	-0.008	0.4614	-0.0038	0.8512	-0.0136	0.5611	-0.0064	0.6935	-0.0087	0.5743	-0.0049	0.9008	0.0056	0.3649	0.0118	0.603	-0.0354	0.3155	-0.1226	0.003079	-0.0486	0.06206	0.0133	0.4076	0.7358	0.3133	-0.0258	0.3998	-0.0009	0.9609	0.0153	0.6402	-0.0275	0.2302	-0.015	0.7371	-0.0897	0.01477	0.0014	0.9586	-0.0134	0.6722	0.86	0.4483	0.0221	0.7867	0.0627	0.5386	-0.1903	0.7782	-0.54	0.5524	-0.1405	0.9033	-0.0071	0.8586	-0.0132	0.7135	-0.005	0.8777	-0.0508	0.2268	-0.0235	0.4553	0.0145	0.623	0.0009	0.9737	-0.1042	0.0199	-0.0348	0.2945	0.0103	0.6901	0.0117	0.6778	0.0009	0.9789	-0.0113	0.6502	-0.0433	0.4971	-0.0421	0.398	0.0043	0.4586	-0.0008	0.981	0.8088	0.3517	96.9252	0.3854	51.6024	0.6274	-0.0079	0.9016	-0.0054	0.9352	-0.0506	0.5393	-0.0192	0.6064	-0.0252	0.4986	-0.02	0.7645	0.0164	0.8175	-0.0384	0.5464	-0.0488	0.4584	-0.0215	0.2842	-0.0152	0.4521	-0.0221	0.305	-0.016	0.2599	-0.0291	0.3442	-0.019	0.7009	-0.0645	0.1787	-0.0694	0.3754	-0.0324	0.5632	-0.0088	0.8973	-0.0215	0.772	-0.051	0.6129	-0.0131	0.5572	-0.0104	0.9349	-0.0127	0.5748	-0.0029	0.9162	-0.0028	0.9409	0.0142	0.7257	0.0216	0.6494	0.3047	0.7842	0.7388	0.5128	0.9181	0.4239	0.866	0.4388	-133.515	0.3655	-0.2319	0.8558	0.0387	0.976	-0.4915	0.7113
rs12598451	16	10982607	A/G	RP11-876N24.2:CIITA	0:0	Orru, 2020	Sardinia, Italy	SardiNIA project	3757 (family-based cohort)	HLA DR on HLA DR+ NK	0.378	9.381e-33	0.2726	-0.0146	0.5879	-0.0214	0.6909	0.0231	0.3999	0.0071	0.6926	-0.0131	0.6533	-0.0298	0.5364	-0.0388	0.4396	-0.0023	0.8565	0.0101	0.6866	-0.0043	0.6967	0.0026	0.8993	-0.0039	0.8725	-0.0066	0.6925	-0.008	0.62	0.0038	0.9265	0.0062	0.3317	0.0209	0.3709	-0.034	0.3478	-0.1353	0.001415	-0.0504	0.05907	0.0059	0.72	0.4432	0.5541	-0.0276	0.3795	-0.0014	0.9434	0.0066	0.8456	-0.0331	0.1594	-0.0201	0.6602	-0.074	0.05071	0.008	0.7814	-0.018	0.5815	0.9876	0.3958	0.0172	0.8376	0.0643	0.5388	0.1591	0.8187	0.0222	0.981	0.5645	0.6344	0.0126	0.7593	-0.0097	0.7925	-0.0181	0.5877	-0.0537	0.2117	-0.0268	0.407	0.0286	0.3427	0.0117	0.6678	-0.1076	0.01921	-0.036	0.292	0.0191	0.4744	0.0166	0.5682	0.0168	0.634	-0.0096	0.7108	-0.0152	0.8156	-0.0198	0.703	0.0059	0.3281	0.0032	0.9238	0.6771	0.4527	101.415	0.3822	55.7179	0.6138	0.0059	0.9292	-0.0044	0.9495	-0.0444	0.6046	-0.0202	0.601	-0.0274	0.4788	-0.0237	0.733	0.0093	0.8998	-0.0329	0.6195	-0.0537	0.4319	-0.0133	0.5253	-0.0071	0.7353	-0.0172	0.4393	-0.0152	0.3039	-0.0173	0.5878	-0.0081	0.8737	-0.0496	0.3142	-0.0462	0.5655	-0.0173	0.764	0.0175	0.8022	0.0038	0.9602	-0.018	0.8621	-0.0017	0.9419	0.0105	0.9361	-0.0099	0.6713	0.0009	0.9751	0.0022	0.956	0.015	0.7185	0.022	0.6507	-0.3735	0.7436	0.0323	0.9778	0.1874	0.8739	0.1656	0.8855	-146.588	0.3334	-0.4877	0.7096	-0.2597	0.8439	-0.8864	0.5154
rs11641185	16	10986596	C/T	CIITA	0	Orru, 2020	Sardinia, Italy	SardiNIA project	3757 (family-based cohort)	HLA DR+ CD4+ %T cell	-0.2989	4.52e-32	0.2842	-0.0137	0.6036	-0.0042	0.9368	0.0245	0.3642	0.0059	0.7404	-0.0102	0.7206	-0.0401	0.4015	-0.0487	0.3276	-0.0101	0.4224	0.0036	0.8832	-0.0081	0.4698	-0.0109	0.5984	-0.0138	0.5651	-0.0174	0.2905	-0.0191	0.2262	-0.0042	0.917	0.0046	0.4667	0.0095	0.6863	-0.0482	0.1863	-0.1203	0.00497	-0.0507	0.06004	0.0153	0.3605	0.7482	0.3239	-0.0173	0.586	-0.0051	0.7933	0.003	0.9293	-0.0315	0.1843	-0.0341	0.4609	-0.0951	0.01231	-0.0025	0.9294	-0.0169	0.6092	0.6275	0.5944	-0.0045	0.9575	0.0404	0.7029	-0.4073	0.5613	-0.5991	0.5245	-0.566	0.637	-0.0175	0.6708	-0.001	0.9795	0.0152	0.6495	-0.0429	0.3245	-0.0143	0.661	0.0254	0.4052	0.0129	0.6397	-0.1204	0.00921	-0.046	0.1798	0.0134	0.6117	0.0092	0.7497	0.0115	0.7424	-0.0069	0.7893	-0.0529	0.4249	-0.0364	0.4755	0.0036	0.5502	0.0118	0.7192	0.5196	0.5603	72.0652	0.529	0.5719	0.9958	0.0223	0.7329	0.0089	0.896	-0.015	0.8598	-0.0222	0.561	-0.0294	0.4423	0.0109	0.8739	0.0349	0.6306	0.0041	0.9494	-0.0392	0.5612	-0.0201	0.3299	-0.0134	0.52	-0.0181	0.414	-0.0164	0.2609	-0.0215	0.4958	-0.0088	0.8628	-0.055	0.269	-0.033	0.6838	-0.0173	0.7651	0.0216	0.7595	-0.0134	0.8611	-0.0263	0.8014	-0.0051	0.824	0.0339	0.7981	-0.0059	0.8006	0.0136	0.64	0.0161	0.6813	0.0241	0.5663	0.0333	0.497	0.7218	0.5315	1.1656	0.3192	1.3165	0.2687	1.2602	0.2772	-104.345	0.4953	-0.5295	0.6886	-0.2473	0.8526	-0.7091	0.6062
rs6498126	16	11004363	G/C	CIITA	0	Orru, 2020	Sardinia, Italy	SardiNIA project	3757 (family-based cohort)	HLA DR on B cell	-0.2112	2.838e-13	0.2402	-0.014	0.6184	0.0481	0.392	-0.0107	0.711	0.009	0.6303	0.006	0.8449	-0.0868	0.08511	-0.0971	0.06494	-0.0064	0.631	-0.0061	0.8162	-0.0055	0.6439	-0.0519	0.01653	-0.0191	0.4579	-0.0149	0.4017	-0.0129	0.4483	-0.0464	0.2862	-0.0017	0.801	0.0232	0.3606	-0.0217	0.5776	-0.0942	0.04301	0.0008	0.9774	0.0107	0.543	0.5162	0.5187	0.0378	0.2642	-0.0022	0.9145	-0.0066	0.8554	-0.0003	0.9911	-0.0262	0.5954	-0.0257	0.5307	0.008	0.7936	0.022	0.5291	-0.1402	0.9105	-0.0399	0.6563	-0.0298	0.7911	0.4427	0.5491	-0.1073	0.915	-0.0432	0.9728	-0.0119	0.7877	-0.0036	0.9294	-0.0128	0.7239	-0.0305	0.5142	-0.0299	0.3816	-0.0215	0.5098	-0.0101	0.7349	-0.0572	0.2517	-0.0452	0.2226	0.0064	0.8185	-0.0032	0.9153	0.0161	0.6631	-0.0155	0.5692	-0.0543	0.4373	-0.077	0.1546	-0.0006	0.9242	0.0475	0.166	0.2709	0.7757	56.3732	0.6464	2.7588	0.9811	0.0431	0.5369	-0.0056	0.9384	-0.0264	0.768	-0.009	0.8256	-0.0034	0.9332	0.0278	0.702	0.038	0.6237	0.0163	0.812	-0.0028	0.9685	0.0274	0.2112	0.0295	0.1778	0.0235	0.3148	0.0278	0.07005	-0.0032	0.9239	-0.0211	0.6954	-0.036	0.4974	-0.0482	0.5765	0.0257	0.6777	-0.0105	0.8904	-0.0021	0.9797	0.0233	0.8352	-0.014	0.5661	-0.0438	0.7544	-0.0185	0.461	-0.0094	0.7621	-0.0246	0.5577	0.0001	0.9974	0.0173	0.7418	0.4041	0.7401	0.1518	0.9021	0.0282	0.9821	0.0931	0.9393	-6.9179	0.9661	1.732	0.2169	1.7362	0.2191	1.6124	0.2681
rs7192768	16	11004905	T/C	CIITA	0	Orru, 2020	Sardinia, Italy	SardiNIA project	3757 (family-based cohort)	HLA DR on B cell	-0.4789	2.47e-43	0.2188	-0.0089	0.7555	0.0054	0.9303	-0.0144	0.6327	-0.0297	0.1199	0.0024	0.9398	0.0877	0.09898	0.0883	0.1117	-0.001	0.9412	-0.016	0.5617	-0.0036	0.7685	0.0137	0.5529	0.0105	0.6977	-0.007	0.7045	-0.0048	0.7826	-0.0211	0.6476	0.002	0.7725	0.017	0.5097	0.041	0.3025	-0.0209	0.6601	0.0159	0.5957	-0.0194	0.2831	-0.6613	0.4217	0.0602	0.08137	-0.0036	0.8654	0.0056	0.8806	0.0212	0.4084	0.0057	0.9116	0.0458	0.2754	0.0514	0.1066	-0.0712	0.04559	0.1516	0.9057	-0.101	0.2752	-0.1475	0.1995	-0.6774	0.3747	-0.5912	0.5722	-1.3927	0.2843	-0.0434	0.338	0.0504	0.2167	0.0705	0.05547	-0.0632	0.1848	-0.0094	0.7903	-0.0091	0.787	0.0178	0.5622	0.0617	0.2243	-0.0184	0.6236	-0.0315	0.2859	-0.0122	0.7052	-0.0406	0.2992	-0.0278	0.3345	0.0791	0.271	0.0126	0.8246	-0.0047	0.4833	0.0226	0.5352	1.4137	0.1613	164.56	0.2024	132.912	0.2777	-0.0718	0.3286	-0.0931	0.2255	-0.1254	0.1889	-0.0512	0.2334	-0.0527	0.2202	-0.1039	0.1732	-0.1038	0.1848	-0.112	0.1247	-0.1048	0.163	-0.014	0.5467	-0.0116	0.6212	-0.0067	0.7855	-0.0132	0.4201	0.002	0.9543	0.0134	0.8144	0.0308	0.5707	0.0524	0.552	0.0751	0.2344	0.0071	0.9265	0.025	0.7649	0.1279	0.2615	-0.002	0.9359	0.2357	0.1015	0.0505	0.04816	0.0437	0.1667	0.052	0.2242	0.0625	0.1757	0.0712	0.1859	1.6581	0.1882	1.0937	0.3878	1.3033	0.3114	1.1736	0.3498	73.3128	0.6593	-1.0131	0.4816	-1.2056	0.4056	-1.0258	0.4929
rs553543618	16	29297747	G/A	SNX29P2	0	Orru, 2020	Sardinia, Italy	SardiNIA project	3757 (family-based cohort)	CD19 on IgD- CD38dim	-1.01	5.711e-12	-	-	-	-	-	-	-	-	-	-	-	-	-	-	-	-	-	-	-	-	-	-	-	-	-	-	-	-	-	-	-	-	-	-	-	-	-	-	-	-	-	-	-	-	-	-	-	-	-	-	-	-	-	-	-	-	-	-	-	-	-	-	-	-	-	-	-	-	-	-	-	-	-	-	-	-	-	-	-	-	-	-	-	-	-	-	-	-	-	-	-	-	-	-	-	-	-	-	-	-	-	-	-	-	-	-	-	-	-	-	-	-	-	-	-	-	-	-	-	-	-	-	-	-	-	-	-	-	-	-	-	-	-	-	-	-	-	-	-	-	-	-	-	-	-	-	-	-	-	-	-	-	-	-	-	-	-	-	-	-	-	-	-	-	-	-	-	-	-	-	-	-	-	-	-	-	-	-	-	-	-	-	-	-	-
rs553543618	16	29297747	G/A	SNX29P2	0	Orru, 2020	Sardinia, Italy	SardiNIA project	3757 (family-based cohort)	CD19 on IgD+ CD38br	-1.023	6.602e-12	-	-	-	-	-	-	-	-	-	-	-	-	-	-	-	-	-	-	-	-	-	-	-	-	-	-	-	-	-	-	-	-	-	-	-	-	-	-	-	-	-	-	-	-	-	-	-	-	-	-	-	-	-	-	-	-	-	-	-	-	-	-	-	-	-	-	-	-	-	-	-	-	-	-	-	-	-	-	-	-	-	-	-	-	-	-	-	-	-	-	-	-	-	-	-	-	-	-	-	-	-	-	-	-	-	-	-	-	-	-	-	-	-	-	-	-	-	-	-	-	-	-	-	-	-	-	-	-	-	-	-	-	-	-	-	-	-	-	-	-	-	-	-	-	-	-	-	-	-	-	-	-	-	-	-	-	-	-	-	-	-	-	-	-	-	-	-	-	-	-	-	-	-	-	-	-	-	-	-	-	-	-	-	-	-
rs4493054	16	31361988	G/A	ITGAX	4466	Orru, 2020	Sardinia, Italy	SardiNIA project	3757 (family-based cohort)	CD11c on CD62L+ myeloid DC	0.3611	1.219e-32	0.3108	0.0249	0.3352	0.0718	0.1817	0.0442	0.1033	0.0132	0.4554	0.0566	0.05147	-0.0195	0.6866	-0.0196	0.6983	-0.0017	0.8942	0.0131	0.6017	0.0021	0.8508	-0.0166	0.4264	-0.0057	0.8158	-0.0122	0.463	-0.0104	0.5125	0.0141	0.7401	0.0086	0.1855	-0.0186	0.4335	0.0095	0.7943	0.0047	0.9145	0.024	0.3789	0.0184	0.2648	0.7712	0.303	0.0123	0.6983	0.0195	0.315	0.0385	0.2586	0.0384	0.09934	0.0043	0.9253	-0.0382	0.3236	-0.0045	0.8775	0.0123	0.7064	-0.2837	0.8071	0.0229	0.7839	0.0018	0.9862	-0.0166	0.9809	-0.2138	0.8224	-0.6034	0.6129	-0.0303	0.4632	0.0345	0.3537	0.0267	0.4266	-0.0108	0.8039	-0.0065	0.8396	0.0035	0.911	0.0042	0.8791	-0.0266	0.5666	-0.0058	0.8672	0.0176	0.5113	-0.0044	0.8785	0.0423	0.2308	0.0381	0.141	-0.078	0.233	0.0172	0.7372	-0.0016	0.7884	0.0458	0.1639	-0.5196	0.567	17.8072	0.8797	-33.6412	0.7623	-0.0275	0.6798	-0.0567	0.4111	0.0414	0.6304	0.0096	0.807	0.0127	0.7465	0.0666	0.3374	0.0598	0.4097	0.1204	0.06753	0.089	0.1937	-0.0085	0.6864	-0.0106	0.6147	-0.0038	0.8639	0.002	0.8932	-0.0225	0.4848	-0.0224	0.6639	-0.0308	0.533	0.0484	0.5466	0.0005	0.9929	0.0819	0.2445	-0.0753	0.3237	-0.0921	0.3756	-0.0004	0.9869	-0.0154	0.9066	-0.0046	0.8451	-0.0033	0.9096	0.012	0.7581	-0.0349	0.4093	-0.031	0.5312	0.8645	0.4527	0.3551	0.7583	0.4734	0.6868	0.298	0.7945	46.4339	0.7586	0.8046	0.5401	0.6898	0.6021	0.945	0.4874
rs67898294	16	31362711	T/C	ITGAX	3743	Orru, 2020	Sardinia, Italy	SardiNIA project	3757 (family-based cohort)	CD11c on myeloid DC	-0.3276	7.19e-31	0.1511	0.0048	0.8889	-0.0481	0.5041	0.0493	0.1728	-0.0039	0.867	0.0041	0.9177	0.0195	0.7648	0.0114	0.867	0.0089	0.6041	-0.0064	0.8527	0.0013	0.9307	0.025	0.3822	0.0247	0.4549	0.0239	0.2884	0.0202	0.3491	0.091	0.1066	0.0092	0.2974	0.006	0.8468	0.0406	0.3932	0.0949	0.08884	0.0047	0.8934	0.0049	0.8121	0.112	0.906	-0.0201	0.6247	-0.0077	0.7631	-0.0533	0.2298	-0.0425	0.1632	0.0073	0.9031	0.0089	0.8585	-0.0165	0.6755	-0.0045	0.915	-0.1495	0.9201	0.0884	0.4078	0.0376	0.7805	0.4829	0.5913	1.45	0.233	2.597	0.086	0.0718	0.1782	0.0585	0.2324	0.0223	0.6112	0.0651	0.2454	-0.0385	0.3583	-0.0146	0.7086	0.0444	0.2123	-0.0206	0.7347	-0.0312	0.4929	0.0275	0.4443	0.0147	0.7069	-0.0111	0.8157	-0.0319	0.3643	-0.02	0.8076	0.102	0.1503	0.0071	0.3895	0.0669	0.131	-0.5989	0.6262	-99.7378	0.5344	-60.2879	0.6904	0.048	0.5961	0.0029	0.9753	-0.0355	0.7587	-0.0207	0.6969	-0.031	0.5575	0.0239	0.7997	0.0381	0.6962	-0.0664	0.4561	-0.0536	0.5632	-0.038	0.179	-0.036	0.2032	-0.0479	0.1098	-0.0292	0.1406	-0.0433	0.3215	-0.0516	0.4566	-0.027	0.6734	-0.0551	0.599	-0.0088	0.9065	-0.0463	0.6163	-0.0103	0.9179	-0.0459	0.7356	0.0313	0.2839	-0.0094	0.9553	-0.0085	0.7824	0.0118	0.7552	-0.0067	0.8973	-0.0164	0.7649	-0.0261	0.6829	-2.3925	0.09978	-2.6357	0.07356	-2.8289	0.05914	-2.6297	0.07145	-17.648	0.9287	0.2289	0.8933	-0.0447	0.9792	-0.5133	0.7722
rs7199570	16	31365464	T/A	ITGAX	990	Orru, 2020	Sardinia, Italy	SardiNIA project	3757 (family-based cohort)	CD11c on monocyte	0.2991	8.296e-27	-	-	-	-	-	-	-	-	-	-	-	-	-	-	-	-	-	-	-	-	-	-	-	-	-	-	-	-	-	-	-	-	-	-	-	-	-	-	-	-	-	-	-	-	-	-	-	-	-	-	-	-	-	-	-	-	-	-	-	-	-	-	-	-	-	-	-	-	-	-	-	-	-	-	-	-	-	-	-	-	-	-	-	-	-	-	-	-	-	-	-	-	-	-	-	-	-	-	-	-	-	-	-	-	-	-	-	-	-	-	-	-	-	-	-	-	-	-	-	-	-	-	-	-	-	-	-	-	-	-	-	-	-	-	-	-	-	-	-	-	-	-	-	-	-	-	-	-	-	-	-	-	-	-	-	-	-	-	-	-	-	-	-	-	-	-	-	-	-	-	-	-	-	-	-	-	-	-	-	-	-	-	-	-	-
rs8046381	16	31379355	T/C	ITGAX	0	Orru, 2020	Sardinia, Italy	SardiNIA project	3757 (family-based cohort)	CD11c on granulocyte	0.4684	9.633e-30	-	-	-	-	-	-	-	-	-	-	-	-	-	-	-	-	-	-	-	-	-	-	-	-	-	-	-	-	-	-	-	-	-	-	-	-	-	-	-	-	-	-	-	-	-	-	-	-	-	-	-	-	-	-	-	-	-	-	-	-	-	-	-	-	-	-	-	-	-	-	-	-	-	-	-	-	-	-	-	-	-	-	-	-	-	-	-	-	-	-	-	-	-	-	-	-	-	-	-	-	-	-	-	-	-	-	-	-	-	-	-	-	-	-	-	-	-	-	-	-	-	-	-	-	-	-	-	-	-	-	-	-	-	-	-	-	-	-	-	-	-	-	-	-	-	-	-	-	-	-	-	-	-	-	-	-	-	-	-	-	-	-	-	-	-	-	-	-	-	-	-	-	-	-	-	-	-	-	-	-	-	-	-	-	-
rs7205580	16	71124923	C/T	HYDIN	0	Orru, 2020	Sardinia, Italy	SardiNIA project	3757 (family-based cohort)	CD64 on CD14+ CD16- monocyte	-0.6507	7.08e-16	-	-	-	-	-	-	-	-	-	-	-	-	-	-	-	-	-	-	-	-	-	-	-	-	-	-	-	-	-	-	-	-	-	-	-	-	-	-	-	-	-	-	-	-	-	-	-	-	-	-	-	-	-	-	-	-	-	-	-	-	-	-	-	-	-	-	-	-	-	-	-	-	-	-	-	-	-	-	-	-	-	-	-	-	-	-	-	-	-	-	-	-	-	-	-	-	-	-	-	-	-	-	-	-	-	-	-	-	-	-	-	-	-	-	-	-	-	-	-	-	-	-	-	-	-	-	-	-	-	-	-	-	-	-	-	-	-	-	-	-	-	-	-	-	-	-	-	-	-	-	-	-	-	-	-	-	-	-	-	-	-	-	-	-	-	-	-	-	-	-	-	-	-	-	-	-	-	-	-	-	-	-	-	-	-
rs7205580	16	71124923	C/T	HYDIN	0	Orru, 2020	Sardinia, Italy	SardiNIA project	3757 (family-based cohort)	CD64 on monocyte	-0.6213	1.951e-14	-	-	-	-	-	-	-	-	-	-	-	-	-	-	-	-	-	-	-	-	-	-	-	-	-	-	-	-	-	-	-	-	-	-	-	-	-	-	-	-	-	-	-	-	-	-	-	-	-	-	-	-	-	-	-	-	-	-	-	-	-	-	-	-	-	-	-	-	-	-	-	-	-	-	-	-	-	-	-	-	-	-	-	-	-	-	-	-	-	-	-	-	-	-	-	-	-	-	-	-	-	-	-	-	-	-	-	-	-	-	-	-	-	-	-	-	-	-	-	-	-	-	-	-	-	-	-	-	-	-	-	-	-	-	-	-	-	-	-	-	-	-	-	-	-	-	-	-	-	-	-	-	-	-	-	-	-	-	-	-	-	-	-	-	-	-	-	-	-	-	-	-	-	-	-	-	-	-	-	-	-	-	-	-	-
rs9302635	16	72144174	C/T	DHX38	0	Orru, 2020	Sardinia, Italy	SardiNIA project	3757 (family-based cohort)	CD4 on monocyte	-0.2953	2.867e-18	0.1733	0.0318	0.3229	-0.0421	0.5238	0.0138	0.6773	0.0086	0.6984	-0.0521	0.1368	0.0377	0.521	0.0351	0.5669	-0.0027	0.8615	-0.0003	0.991	0.024	0.07219	-0.0171	0.497	0.0021	0.9424	-0.0078	0.7026	-0.0091	0.6401	0.0191	0.7047	0.0044	0.5755	0.0151	0.592	0.0077	0.8583	-0.0321	0.5351	-0.0257	0.4318	-0.0484	0.01336	-1.8526	0.03754	0.0005	0.9904	-0.0039	0.8652	-0.0138	0.7337	-0.0046	0.8689	-0.0625	0.2543	0.0025	0.9555	-0.0389	0.2678	0.0553	0.1535	-0.0286	0.9836	0.0334	0.7402	0.086	0.4931	-0.5276	0.5209	-0.6487	0.5627	-0.3246	0.8185	-0.034	0.4921	0.0122	0.7844	0.0132	0.7432	0.0279	0.5925	0.0286	0.4569	-0.0494	0.1723	-0.0203	0.5404	-0.0165	0.7654	-0.0167	0.683	0.0439	0.177	0.0503	0.1564	0.0441	0.3071	-0.0017	0.9565	0.2001	0.009793	-0.0282	0.6561	-0.0112	0.1333	0.0601	0.1334	-0.4622	0.6754	9.5941	0.9461	-28.0334	0.8374	-0.0099	0.903	0.0525	0.5419	0.0339	0.7479	0.0807	0.08673	0.0868	0.06536	0.0766	0.3693	0.0848	0.3402	0.0252	0.7548	0.0929	0.2678	-0.0222	0.3855	-0.0306	0.2389	-0.0252	0.3557	-0.0202	0.2598	-0.0376	0.3356	-0.0383	0.5415	0.0045	0.9396	-0.0834	0.3829	-0.036	0.5996	-0.0599	0.4747	0.0323	0.7226	-0.0601	0.6281	-0.0234	0.39	-0.1417	0.3652	-0.0029	0.9176	0.007	0.8385	0.0179	0.7002	-0.0528	0.2885	-0.08	0.1687	0.8513	0.5305	0.5268	0.7021	0.7264	0.6041	0.6703	0.6234	18.3151	0.9194	-1.3344	0.3939	-1.6394	0.298	-0.9297	0.567
rs9896155	17	33794697	G/A	SLFN12L	0	Orru, 2020	Sardinia, Italy	SardiNIA project	3757 (family-based cohort)	CD28- DN (CD4-CD8-) AC	-0.1857	5.644e-12	0.4668	0.0398	0.1095	0.004	0.935	0.0256	0.3032	0.0115	0.4787	-0.005	0.8502	0.0218	0.6197	0.0219	0.632	-0.0112	0.3332	-0.0223	0.326	-0.0089	0.3768	-0.0261	0.1689	-0.0152	0.4894	0.0262	0.08195	0.025	0.08382	-0.0534	0.1521	-0.0087	0.1376	0.0048	0.8213	0.009	0.7836	0.0065	0.8679	0.004	0.8693	-0.0032	0.828	-0.2811	0.6772	-0.0505	0.0766	-0.002	0.909	-0.0194	0.5284	0.0263	0.2126	0.0772	0.06399	0.0005	0.9877	-0.0376	0.1511	-0.0028	0.9255	-0.6559	0.5328	-0.0932	0.2172	-0.1654	0.07929	-0.01	0.9872	-0.7024	0.4088	-0.0635	0.9527	0.0144	0.7006	0.058	0.08521	0.0247	0.4191	-0.0257	0.5091	0.0259	0.372	0.0083	0.7632	-0.0039	0.8748	-0.0172	0.6818	0.0058	0.8527	0.0488	0.04246	0.0315	0.2308	0.0453	0.1563	0.054	0.02058	0.0025	0.9656	0.0358	0.441	0.005	0.3577	0.05	0.09396	-0.5438	0.5062	-31.1038	0.7686	-87.826	0.3803	-0.0374	0.5341	0.0189	0.764	0.0492	0.5251	0.0517	0.1398	0.0525	0.1345	0.0615	0.3237	0.0622	0.3483	0.0016	0.9781	0.1163	0.05676	0.0047	0.8048	0.0012	0.9507	0.0055	0.7836	0.0038	0.7784	-0.0058	0.8422	-0.0526	0.2564	0.0472	0.2887	0.054	0.4552	0.0551	0.288	0.0382	0.5464	0.1253	0.06837	0.1673	0.07381	0.0172	0.402	0.2596	0.02691	0.0638	0.002271	0.0712	0.005912	0.0898	0.01033	0.0946	0.01194	0.1077	0.01439	-0.2484	0.8098	0.2932	0.7781	0.2159	0.8384	0.3263	0.7518	26.3199	0.8472	-1.836	0.1204	-1.9301	0.1052	-1.8135	0.1386
rs9916257	17	33797371	T/G	SLFN12L:RP11-686D22.10	0:0	Orru, 2020	Sardinia, Italy	SardiNIA project	3757 (family-based cohort)	NK %lymphocyte	0.2323	1.514e-23	0.4486	0.0253	0.2592	0.0288	0.5175	0.0088	0.701	0.0046	0.7581	0.0002	0.9923	0.0046	0.9102	0.0053	0.9	0.0024	0.8207	0.0039	0.8545	-0.0021	0.827	-0.0214	0.2178	-0.0169	0.4062	0.0138	0.3278	0.0144	0.2847	0.0071	0.8376	0.0019	0.7196	0.0006	0.9779	0.0292	0.3579	0.015	0.6938	0.021	0.375	-0.001	0.9428	-0.1613	0.8056	-0.0369	0.1832	0.004	0.814	-0.016	0.5919	0.0287	0.1608	0.0155	0.7029	-0.0412	0.214	-0.0214	0.3793	-0.0456	0.1088	-2.1655	0.03233	-0.1733	0.01692	-0.2308	0.01097	-0.7587	0.2085	-1.1556	0.1606	-2.0988	0.0424	-0.045	0.2129	0.0625	0.05416	0.0622	0.03416	0.0022	0.9543	0.0278	0.3269	-0.0246	0.3575	-0.025	0.2998	0.0155	0.6998	0.0359	0.2298	0.0583	0.008536	0.0332	0.1722	0.0712	0.01553	0.0534	0.01392	-0.0038	0.947	0.0603	0.1627	0.0059	0.2454	0.0297	0.284	-0.9114	0.2288	-99.7318	0.3105	-109.109	0.2405	-0.0206	0.7129	0.0534	0.3515	0.0682	0.3394	0.0622	0.05593	0.067	0.03948	0.0996	0.08518	0.0602	0.3246	0.0589	0.2817	0.1533	0.006558	0.0008	0.9616	-0.0028	0.8715	0.0024	0.8999	0.0105	0.3948	-0.0269	0.3193	-0.0322	0.4557	0.0062	0.8848	0.0322	0.6415	0.0264	0.599	0.0369	0.545	0.0001	0.9985	0.0402	0.656	-0.0061	0.7589	0.2395	0.0355	0.0475	0.01905	0.0489	0.05156	0.0739	0.03054	0.0517	0.155	0.0769	0.07041	1.6917	0.09008	1.8857	0.06058	1.8856	0.06511	1.7841	0.0734	250.586	0.05886	0.7058	0.5384	0.1983	0.8638	0.8173	0.4951
rs9916257	17	33797371	T/G	SLFN12L:RP11-686D22.10	0:0	Orru, 2020	Sardinia, Italy	SardiNIA project	3757 (family-based cohort)	NK AC	0.2005	8.821e-17	0.4486	0.0253	0.2592	0.0288	0.5175	0.0088	0.701	0.0046	0.7581	0.0002	0.9923	0.0046	0.9102	0.0053	0.9	0.0024	0.8207	0.0039	0.8545	-0.0021	0.827	-0.0214	0.2178	-0.0169	0.4062	0.0138	0.3278	0.0144	0.2847	0.0071	0.8376	0.0019	0.7196	0.0006	0.9779	0.0292	0.3579	0.015	0.6938	0.021	0.375	-0.001	0.9428	-0.1613	0.8056	-0.0369	0.1832	0.004	0.814	-0.016	0.5919	0.0287	0.1608	0.0155	0.7029	-0.0412	0.214	-0.0214	0.3793	-0.0456	0.1088	-2.1655	0.03233	-0.1733	0.01692	-0.2308	0.01097	-0.7587	0.2085	-1.1556	0.1606	-2.0988	0.0424	-0.045	0.2129	0.0625	0.05416	0.0622	0.03416	0.0022	0.9543	0.0278	0.3269	-0.0246	0.3575	-0.025	0.2998	0.0155	0.6998	0.0359	0.2298	0.0583	0.008536	0.0332	0.1722	0.0712	0.01553	0.0534	0.01392	-0.0038	0.947	0.0603	0.1627	0.0059	0.2454	0.0297	0.284	-0.9114	0.2288	-99.7318	0.3105	-109.109	0.2405	-0.0206	0.7129	0.0534	0.3515	0.0682	0.3394	0.0622	0.05593	0.067	0.03948	0.0996	0.08518	0.0602	0.3246	0.0589	0.2817	0.1533	0.006558	0.0008	0.9616	-0.0028	0.8715	0.0024	0.8999	0.0105	0.3948	-0.0269	0.3193	-0.0322	0.4557	0.0062	0.8848	0.0322	0.6415	0.0264	0.599	0.0369	0.545	0.0001	0.9985	0.0402	0.656	-0.0061	0.7589	0.2395	0.0355	0.0475	0.01905	0.0489	0.05156	0.0739	0.03054	0.0517	0.155	0.0769	0.07041	1.6917	0.09008	1.8857	0.06058	1.8856	0.06511	1.7841	0.0734	250.586	0.05886	0.7058	0.5384	0.1983	0.8638	0.8173	0.4951
rs9916257	17	33797371	T/G	SLFN12L:RP11-686D22.10	0:0	Orru, 2020	Sardinia, Italy	SardiNIA project	3757 (family-based cohort)	NK %CD3- lymphocyte	0.1909	1.211e-15	0.4486	0.0253	0.2592	0.0288	0.5175	0.0088	0.701	0.0046	0.7581	0.0002	0.9923	0.0046	0.9102	0.0053	0.9	0.0024	0.8207	0.0039	0.8545	-0.0021	0.827	-0.0214	0.2178	-0.0169	0.4062	0.0138	0.3278	0.0144	0.2847	0.0071	0.8376	0.0019	0.7196	0.0006	0.9779	0.0292	0.3579	0.015	0.6938	0.021	0.375	-0.001	0.9428	-0.1613	0.8056	-0.0369	0.1832	0.004	0.814	-0.016	0.5919	0.0287	0.1608	0.0155	0.7029	-0.0412	0.214	-0.0214	0.3793	-0.0456	0.1088	-2.1655	0.03233	-0.1733	0.01692	-0.2308	0.01097	-0.7587	0.2085	-1.1556	0.1606	-2.0988	0.0424	-0.045	0.2129	0.0625	0.05416	0.0622	0.03416	0.0022	0.9543	0.0278	0.3269	-0.0246	0.3575	-0.025	0.2998	0.0155	0.6998	0.0359	0.2298	0.0583	0.008536	0.0332	0.1722	0.0712	0.01553	0.0534	0.01392	-0.0038	0.947	0.0603	0.1627	0.0059	0.2454	0.0297	0.284	-0.9114	0.2288	-99.7318	0.3105	-109.109	0.2405	-0.0206	0.7129	0.0534	0.3515	0.0682	0.3394	0.0622	0.05593	0.067	0.03948	0.0996	0.08518	0.0602	0.3246	0.0589	0.2817	0.1533	0.006558	0.0008	0.9616	-0.0028	0.8715	0.0024	0.8999	0.0105	0.3948	-0.0269	0.3193	-0.0322	0.4557	0.0062	0.8848	0.0322	0.6415	0.0264	0.599	0.0369	0.545	0.0001	0.9985	0.0402	0.656	-0.0061	0.7589	0.2395	0.0355	0.0475	0.01905	0.0489	0.05156	0.0739	0.03054	0.0517	0.155	0.0769	0.07041	1.6917	0.09008	1.8857	0.06058	1.8856	0.06511	1.7841	0.0734	250.586	0.05886	0.7058	0.5384	0.1983	0.8638	0.8173	0.4951
rs9916257	17	33797371	T/G	SLFN12L:RP11-686D22.10	0:0	Orru, 2020	Sardinia, Italy	SardiNIA project	3757 (family-based cohort)	T cell %lymphocyte	-0.1918	1.405e-15	0.4486	0.0253	0.2592	0.0288	0.5175	0.0088	0.701	0.0046	0.7581	0.0002	0.9923	0.0046	0.9102	0.0053	0.9	0.0024	0.8207	0.0039	0.8545	-0.0021	0.827	-0.0214	0.2178	-0.0169	0.4062	0.0138	0.3278	0.0144	0.2847	0.0071	0.8376	0.0019	0.7196	0.0006	0.9779	0.0292	0.3579	0.015	0.6938	0.021	0.375	-0.001	0.9428	-0.1613	0.8056	-0.0369	0.1832	0.004	0.814	-0.016	0.5919	0.0287	0.1608	0.0155	0.7029	-0.0412	0.214	-0.0214	0.3793	-0.0456	0.1088	-2.1655	0.03233	-0.1733	0.01692	-0.2308	0.01097	-0.7587	0.2085	-1.1556	0.1606	-2.0988	0.0424	-0.045	0.2129	0.0625	0.05416	0.0622	0.03416	0.0022	0.9543	0.0278	0.3269	-0.0246	0.3575	-0.025	0.2998	0.0155	0.6998	0.0359	0.2298	0.0583	0.008536	0.0332	0.1722	0.0712	0.01553	0.0534	0.01392	-0.0038	0.947	0.0603	0.1627	0.0059	0.2454	0.0297	0.284	-0.9114	0.2288	-99.7318	0.3105	-109.109	0.2405	-0.0206	0.7129	0.0534	0.3515	0.0682	0.3394	0.0622	0.05593	0.067	0.03948	0.0996	0.08518	0.0602	0.3246	0.0589	0.2817	0.1533	0.006558	0.0008	0.9616	-0.0028	0.8715	0.0024	0.8999	0.0105	0.3948	-0.0269	0.3193	-0.0322	0.4557	0.0062	0.8848	0.0322	0.6415	0.0264	0.599	0.0369	0.545	0.0001	0.9985	0.0402	0.656	-0.0061	0.7589	0.2395	0.0355	0.0475	0.01905	0.0489	0.05156	0.0739	0.03054	0.0517	0.155	0.0769	0.07041	1.6917	0.09008	1.8857	0.06058	1.8856	0.06511	1.7841	0.0734	250.586	0.05886	0.7058	0.5384	0.1983	0.8638	0.8173	0.4951
rs9916257	17	33797371	T/G	SLFN12L:RP11-686D22.10	0:0	Orru, 2020	Sardinia, Italy	SardiNIA project	3757 (family-based cohort)	CD3- lymphocyte %lymphocyte	0.1918	1.405e-15	0.4486	0.0253	0.2592	0.0288	0.5175	0.0088	0.701	0.0046	0.7581	0.0002	0.9923	0.0046	0.9102	0.0053	0.9	0.0024	0.8207	0.0039	0.8545	-0.0021	0.827	-0.0214	0.2178	-0.0169	0.4062	0.0138	0.3278	0.0144	0.2847	0.0071	0.8376	0.0019	0.7196	0.0006	0.9779	0.0292	0.3579	0.015	0.6938	0.021	0.375	-0.001	0.9428	-0.1613	0.8056	-0.0369	0.1832	0.004	0.814	-0.016	0.5919	0.0287	0.1608	0.0155	0.7029	-0.0412	0.214	-0.0214	0.3793	-0.0456	0.1088	-2.1655	0.03233	-0.1733	0.01692	-0.2308	0.01097	-0.7587	0.2085	-1.1556	0.1606	-2.0988	0.0424	-0.045	0.2129	0.0625	0.05416	0.0622	0.03416	0.0022	0.9543	0.0278	0.3269	-0.0246	0.3575	-0.025	0.2998	0.0155	0.6998	0.0359	0.2298	0.0583	0.008536	0.0332	0.1722	0.0712	0.01553	0.0534	0.01392	-0.0038	0.947	0.0603	0.1627	0.0059	0.2454	0.0297	0.284	-0.9114	0.2288	-99.7318	0.3105	-109.109	0.2405	-0.0206	0.7129	0.0534	0.3515	0.0682	0.3394	0.0622	0.05593	0.067	0.03948	0.0996	0.08518	0.0602	0.3246	0.0589	0.2817	0.1533	0.006558	0.0008	0.9616	-0.0028	0.8715	0.0024	0.8999	0.0105	0.3948	-0.0269	0.3193	-0.0322	0.4557	0.0062	0.8848	0.0322	0.6415	0.0264	0.599	0.0369	0.545	0.0001	0.9985	0.0402	0.656	-0.0061	0.7589	0.2395	0.0355	0.0475	0.01905	0.0489	0.05156	0.0739	0.03054	0.0517	0.155	0.0769	0.07041	1.6917	0.09008	1.8857	0.06058	1.8856	0.06511	1.7841	0.0734	250.586	0.05886	0.7058	0.5384	0.1983	0.8638	0.8173	0.4951
rs9916257	17	33797371	T/G	SLFN12L:RP11-686D22.10	0:0	Orru, 2020	Sardinia, Italy	SardiNIA project	3757 (family-based cohort)	B cell % CD3- lymphocyte	-0.1693	1.084e-12	0.4486	0.0253	0.2592	0.0288	0.5175	0.0088	0.701	0.0046	0.7581	0.0002	0.9923	0.0046	0.9102	0.0053	0.9	0.0024	0.8207	0.0039	0.8545	-0.0021	0.827	-0.0214	0.2178	-0.0169	0.4062	0.0138	0.3278	0.0144	0.2847	0.0071	0.8376	0.0019	0.7196	0.0006	0.9779	0.0292	0.3579	0.015	0.6938	0.021	0.375	-0.001	0.9428	-0.1613	0.8056	-0.0369	0.1832	0.004	0.814	-0.016	0.5919	0.0287	0.1608	0.0155	0.7029	-0.0412	0.214	-0.0214	0.3793	-0.0456	0.1088	-2.1655	0.03233	-0.1733	0.01692	-0.2308	0.01097	-0.7587	0.2085	-1.1556	0.1606	-2.0988	0.0424	-0.045	0.2129	0.0625	0.05416	0.0622	0.03416	0.0022	0.9543	0.0278	0.3269	-0.0246	0.3575	-0.025	0.2998	0.0155	0.6998	0.0359	0.2298	0.0583	0.008536	0.0332	0.1722	0.0712	0.01553	0.0534	0.01392	-0.0038	0.947	0.0603	0.1627	0.0059	0.2454	0.0297	0.284	-0.9114	0.2288	-99.7318	0.3105	-109.109	0.2405	-0.0206	0.7129	0.0534	0.3515	0.0682	0.3394	0.0622	0.05593	0.067	0.03948	0.0996	0.08518	0.0602	0.3246	0.0589	0.2817	0.1533	0.006558	0.0008	0.9616	-0.0028	0.8715	0.0024	0.8999	0.0105	0.3948	-0.0269	0.3193	-0.0322	0.4557	0.0062	0.8848	0.0322	0.6415	0.0264	0.599	0.0369	0.545	0.0001	0.9985	0.0402	0.656	-0.0061	0.7589	0.2395	0.0355	0.0475	0.01905	0.0489	0.05156	0.0739	0.03054	0.0517	0.155	0.0769	0.07041	1.6917	0.09008	1.8857	0.06058	1.8856	0.06511	1.7841	0.0734	250.586	0.05886	0.7058	0.5384	0.1983	0.8638	0.8173	0.4951
rs2228015	17	38715186	C/T	CCR7	0	Orru, 2020	Sardinia, Italy	SardiNIA project	3757 (family-based cohort)	CCR7 on naive CD4+	-0.683	3.724e-23	0.02663	-0.0422	0.5431	-0.1928	0.1723	-0.039	0.602	-0.0061	0.9005	-0.0516	0.496	-0.0186	0.8863	0.0573	0.6657	0.0064	0.8509	0.0695	0.2911	0.0352	0.2454	0.027	0.6196	0.007	0.9129	-0.0169	0.7016	-0.0255	0.5442	-0.1028	0.3541	-0.0055	0.7476	-0.0263	0.6723	-0.0584	0.5603	0.0411	0.7312	-0.071	0.3435	-0.0077	0.8653	-1.197	0.5593	0.0755	0.377	0.0484	0.3593	0.1456	0.1151	-0.1352	0.03178	0.1472	0.2354	-0.1149	0.2651	-0.0363	0.6328	0.2016	0.02555	4.8728	0.1251	0.0166	0.9429	0.1736	0.5457	-2.6387	0.1576	-4.7936	0.0574	-1.4241	0.6598	0.0716	0.5337	0.1493	0.1401	0.1789	0.04963	0.1321	0.2633	0.0677	0.4379	-0.0142	0.8664	0.0234	0.7514	-0.1019	0.4196	-0.0434	0.6409	0.0225	0.7518	0.0263	0.7349	0.0069	0.9421	0.1255	0.06902	-0.0081	0.964	-0.1054	0.4319	-0.0257	0.1059	-0.0866	0.3209	0.4824	0.8398	113.765	0.7105	84.4246	0.7714	-0.0289	0.8686	0.0504	0.7787	-0.0531	0.8132	-0.077	0.451	-0.0833	0.4155	-0.1869	0.3125	-0.1355	0.4826	0.0121	0.9435	-0.0168	0.9252	0.0261	0.6393	0.0348	0.5323	0.0136	0.8194	0.0191	0.6244	-0.0283	0.7392	-0.0386	0.7778	0.0941	0.4866	0.1862	0.4033	0.2163	0.1688	0.3311	0.08281	0.2802	0.178	0.3348	0.2372	0.0853	0.1761	0.4447	0.2147	0.0185	0.772	0.0964	0.2191	0.0579	0.5842	0.195	0.08481	0.2227	0.09213	1.7232	0.5785	2.0963	0.5121	2.2057	0.4977	2.1685	0.4939	-659.055	0.1073	-4.7337	0.1837	-4.35	0.2256	-5.0582	0.169
rs112401631	17	38764524	T/A	SMARCE1	16689	Orru, 2020	Sardinia, Italy	SardiNIA project	3757 (family-based cohort)	CM CD4+ %CD4+	0.6242	8.664e-13	-	-	-	-	-	-	-	-	-	-	-	-	-	-	-	-	-	-	-	-	-	-	-	-	-	-	-	-	-	-	-	-	-	-	-	-	-	-	-	-	-	-	-	-	-	-	-	-	-	-	-	-	-	-	-	-	-	-	-	-	-	-	-	-	-	-	-	-	-	-	-	-	-	-	-	-	-	-	-	-	-	-	-	-	-	-	-	-	-	-	-	-	-	-	-	-	-	-	-	-	-	-	-	-	-	-	-	-	-	-	-	-	-	-	-	-	-	-	-	-	-	-	-	-	-	-	-	-	-	-	-	-	-	-	-	-	-	-	-	-	-	-	-	-	-	-	-	-	-	-	-	-	-	-	-	-	-	-	-	-	-	-	-	-	-	-	-	-	-	-	-	-	-	-	-	-	-	-	-	-	-	-	-	-	-
rs35897051	17	56348226	T/G	MPO	0	Orru, 2020	Sardinia, Italy	SardiNIA project	3757 (family-based cohort)	CD127 on granulocyte	-1.24	6.927e-14	-	-	-	-	-	-	-	-	-	-	-	-	-	-	-	-	-	-	-	-	-	-	-	-	-	-	-	-	-	-	-	-	-	-	-	-	-	-	-	-	-	-	-	-	-	-	-	-	-	-	-	-	-	-	-	-	-	-	-	-	-	-	-	-	-	-	-	-	-	-	-	-	-	-	-	-	-	-	-	-	-	-	-	-	-	-	-	-	-	-	-	-	-	-	-	-	-	-	-	-	-	-	-	-	-	-	-	-	-	-	-	-	-	-	-	-	-	-	-	-	-	-	-	-	-	-	-	-	-	-	-	-	-	-	-	-	-	-	-	-	-	-	-	-	-	-	-	-	-	-	-	-	-	-	-	-	-	-	-	-	-	-	-	-	-	-	-	-	-	-	-	-	-	-	-	-	-	-	-	-	-	-	-	-	-
rs536522394	17	56350827	GGGGTTGGGTTCCAT/G	MPO	0	Orru, 2020	Sardinia, Italy	SardiNIA project	3757 (family-based cohort)	CD127 on granulocyte	-1.54	4.005e-16	-	-	-	-	-	-	-	-	-	-	-	-	-	-	-	-	-	-	-	-	-	-	-	-	-	-	-	-	-	-	-	-	-	-	-	-	-	-	-	-	-	-	-	-	-	-	-	-	-	-	-	-	-	-	-	-	-	-	-	-	-	-	-	-	-	-	-	-	-	-	-	-	-	-	-	-	-	-	-	-	-	-	-	-	-	-	-	-	-	-	-	-	-	-	-	-	-	-	-	-	-	-	-	-	-	-	-	-	-	-	-	-	-	-	-	-	-	-	-	-	-	-	-	-	-	-	-	-	-	-	-	-	-	-	-	-	-	-	-	-	-	-	-	-	-	-	-	-	-	-	-	-	-	-	-	-	-	-	-	-	-	-	-	-	-	-	-	-	-	-	-	-	-	-	-	-	-	-	-	-	-	-	-	-	-
rs1278634868	17	56359180	G/A	MPO	884	Orru, 2020	Sardinia, Italy	SardiNIA project	3757 (family-based cohort)	CD127 on granulocyte	-1.134	3.306e-20	-	-	-	-	-	-	-	-	-	-	-	-	-	-	-	-	-	-	-	-	-	-	-	-	-	-	-	-	-	-	-	-	-	-	-	-	-	-	-	-	-	-	-	-	-	-	-	-	-	-	-	-	-	-	-	-	-	-	-	-	-	-	-	-	-	-	-	-	-	-	-	-	-	-	-	-	-	-	-	-	-	-	-	-	-	-	-	-	-	-	-	-	-	-	-	-	-	-	-	-	-	-	-	-	-	-	-	-	-	-	-	-	-	-	-	-	-	-	-	-	-	-	-	-	-	-	-	-	-	-	-	-	-	-	-	-	-	-	-	-	-	-	-	-	-	-	-	-	-	-	-	-	-	-	-	-	-	-	-	-	-	-	-	-	-	-	-	-	-	-	-	-	-	-	-	-	-	-	-	-	-	-	-	-	-
rs138284624	17	56385573	T/C	BZRAP1	0	Orru, 2020	Sardinia, Italy	SardiNIA project	3757 (family-based cohort)	CD127 on granulocyte	0.7924	2.86e-22	0.02305	-0.0139	0.8704	0.0498	0.7634	-0.0735	0.4053	0.0483	0.439	0.0817	0.3718	-0.3702	0.01322	-0.3529	0.02326	-0.0089	0.8241	0.02	0.7952	-0.0134	0.7344	-0.1233	0.05806	-0.0822	0.2744	-0.0526	0.3092	-0.0348	0.4831	-0.0116	0.9273	-0.0032	0.87	-0.0226	0.7818	0.042	0.7392	-0.1271	0.4062	-0.1592	0.1	-0.0437	0.4804	-1.4725	0.5935	-0.0198	0.8576	0.0249	0.7128	0.0346	0.7695	0.0161	0.8449	0.0102	0.949	-0.0396	0.7632	-0.0381	0.669	0.0212	0.8551	-5.1063	0.2277	-0.255	0.4097	-0.4393	0.2458	-1.3067	0.5951	-3.6975	0.2777	-5.1878	0.2245	0.0265	0.8543	-0.1256	0.3295	-0.0286	0.8125	0.0433	0.7755	0.1457	0.1996	-0.0082	0.9401	0.009	0.9273	0.3351	0.03647	0.1646	0.1589	-0.24	0.003632	-0.188	0.04357	-0.2695	0.01419	-0.0488	0.5494	0.1562	0.5218	-0.1813	0.2453	-0.0186	0.32	-0.0869	0.397	-0.6342	0.8223	-216.332	0.5481	-255.35	0.4559	-0.0025	0.9907	0.3263	0.1215	0.3954	0.1269	0.2254	0.05952	0.2243	0.06121	0.0618	0.7738	0.1568	0.5135	-0.0512	0.8006	0.2558	0.2359	0.0689	0.2925	0.0739	0.2495	0.0685	0.3285	0.0639	0.1644	0.0938	0.3465	0.2668	0.0962	0.0592	0.7364	0.0684	0.8082	-0.0703	0.7305	0.019	0.938	-0.118	0.6604	-0.2911	0.4236	-0.0171	0.836	0.1908	0.6904	0.0181	0.8252	0.0396	0.6934	0.0555	0.6797	-0.0301	0.8367	-0.0104	0.9517	5.7184	0.1643	5.3277	0.1998	5.257	0.213	5.4634	0.1853	646.813	0.2269	-0.0199	0.9966	0.7179	0.878	0.7281	0.8798
rs199828702	17	62144271	T/C	ERN1	0	Orru, 2020	Sardinia, Italy	SardiNIA project	3757 (family-based cohort)	FSC-A on plasmacytoid DC	1.078	2.504e-18	-	-	-	-	-	-	-	-	-	-	-	-	-	-	-	-	-	-	-	-	-	-	-	-	-	-	-	-	-	-	-	-	-	-	-	-	-	-	-	-	-	-	-	-	-	-	-	-	-	-	-	-	-	-	-	-	-	-	-	-	-	-	-	-	-	-	-	-	-	-	-	-	-	-	-	-	-	-	-	-	-	-	-	-	-	-	-	-	-	-	-	-	-	-	-	-	-	-	-	-	-	-	-	-	-	-	-	-	-	-	-	-	-	-	-	-	-	-	-	-	-	-	-	-	-	-	-	-	-	-	-	-	-	-	-	-	-	-	-	-	-	-	-	-	-	-	-	-	-	-	-	-	-	-	-	-	-	-	-	-	-	-	-	-	-	-	-	-	-	-	-	-	-	-	-	-	-	-	-	-	-	-	-	-	-
rs11554159	19	18285944	A/G	PIK3R2:IFI30	0:0	Orru, 2020	Sardinia, Italy	SardiNIA project	3757 (family-based cohort)	SSC-A on monocyte	0.3745	3.137e-36	0.238	-0.0461	0.1097	-0.1167	0.03512	-0.0358	0.2112	-0.0095	0.603	0.036	0.2309	0.0224	0.657	0.0316	0.5491	-0.0082	0.5424	-0.0008	0.9757	-0.0158	0.1883	-0.0003	0.988	-0.0337	0.1861	-0.0041	0.8129	-0.0008	0.9628	0.0267	0.5392	0.0033	0.6285	0.0101	0.6903	-0.0209	0.5944	-0.0259	0.579	-0.0165	0.5716	0.0003	0.9879	0.1862	0.8183	-0.0242	0.4804	-0.0296	0.1581	-0.0699	0.05904	-0.0021	0.9325	-0.0713	0.1522	-0.0016	0.9688	-0.0079	0.7926	-0.0702	0.04526	-2.41	0.05521	-0.2567	0.004485	-0.2776	0.01402	-1.5241	0.03854	-2.3183	0.02212	-2.8152	0.02676	-0.0108	0.8073	-0.0418	0.2996	-0.0309	0.3948	-0.0645	0.1686	-0.0347	0.3167	0.0087	0.791	-0.0091	0.7593	0.0239	0.634	0.0326	0.3813	-0.0549	0.04829	-0.034	0.2636	-0.0303	0.4133	-0.0181	0.5063	0.0078	0.9127	-0.0677	0.2044	-0.0032	0.6164	-0.0206	0.549	1.4138	0.1341	131.832	0.2789	188.198	0.1027	0.0022	0.9742	0.0443	0.5311	-0.0807	0.36	-0.0351	0.3854	-0.0407	0.3138	-0.1134	0.1153	-0.1181	0.1199	-0.0435	0.5226	-0.1201	0.08944	0.011	0.6156	0.0217	0.3175	0.0082	0.7265	-0.0129	0.4033	0.0229	0.4943	0.0526	0.3279	0.0089	0.8677	0.0074	0.9322	0.0037	0.9524	-0.0065	0.9323	-0.0078	0.9252	-0.0312	0.7817	0.005	0.8402	-0.0193	0.8915	0.003	0.9052	-0.0007	0.9812	0.0182	0.665	-0.0217	0.633	-0.0397	0.4536	1.9128	0.1216	2.6912	0.02979	2.6972	0.03228	2.5852	0.03526	366.671	0.02455	0.7268	0.6084	1.2212	0.3929	1.7194	0.2425
rs11554159	19	18285944	A/G	PIK3R2:IFI30	0:0	Orru, 2020	Sardinia, Italy	SardiNIA project	3757 (family-based cohort)	SSC-A on CD14+ monocyte	0.2988	1.822e-25	0.238	-0.0461	0.1097	-0.1167	0.03512	-0.0358	0.2112	-0.0095	0.603	0.036	0.2309	0.0224	0.657	0.0316	0.5491	-0.0082	0.5424	-0.0008	0.9757	-0.0158	0.1883	-0.0003	0.988	-0.0337	0.1861	-0.0041	0.8129	-0.0008	0.9628	0.0267	0.5392	0.0033	0.6285	0.0101	0.6903	-0.0209	0.5944	-0.0259	0.579	-0.0165	0.5716	0.0003	0.9879	0.1862	0.8183	-0.0242	0.4804	-0.0296	0.1581	-0.0699	0.05904	-0.0021	0.9325	-0.0713	0.1522	-0.0016	0.9688	-0.0079	0.7926	-0.0702	0.04526	-2.41	0.05521	-0.2567	0.004485	-0.2776	0.01402	-1.5241	0.03854	-2.3183	0.02212	-2.8152	0.02676	-0.0108	0.8073	-0.0418	0.2996	-0.0309	0.3948	-0.0645	0.1686	-0.0347	0.3167	0.0087	0.791	-0.0091	0.7593	0.0239	0.634	0.0326	0.3813	-0.0549	0.04829	-0.034	0.2636	-0.0303	0.4133	-0.0181	0.5063	0.0078	0.9127	-0.0677	0.2044	-0.0032	0.6164	-0.0206	0.549	1.4138	0.1341	131.832	0.2789	188.198	0.1027	0.0022	0.9742	0.0443	0.5311	-0.0807	0.36	-0.0351	0.3854	-0.0407	0.3138	-0.1134	0.1153	-0.1181	0.1199	-0.0435	0.5226	-0.1201	0.08944	0.011	0.6156	0.0217	0.3175	0.0082	0.7265	-0.0129	0.4033	0.0229	0.4943	0.0526	0.3279	0.0089	0.8677	0.0074	0.9322	0.0037	0.9524	-0.0065	0.9323	-0.0078	0.9252	-0.0312	0.7817	0.005	0.8402	-0.0193	0.8915	0.003	0.9052	-0.0007	0.9812	0.0182	0.665	-0.0217	0.633	-0.0397	0.4536	1.9128	0.1216	2.6912	0.02979	2.6972	0.03228	2.5852	0.03526	366.671	0.02455	0.7268	0.6084	1.2212	0.3929	1.7194	0.2425
NA	19	49842622	CA/C	CD37	0	Orru, 2020	Sardinia, Italy	SardiNIA project	3757 (family-based cohort)	CD20 on IgD+ CD38dim	1.221	1.377e-16	-	-	-	-	-	-	-	-	-	-	-	-	-	-	-	-	-	-	-	-	-	-	-	-	-	-	-	-	-	-	-	-	-	-	-	-	-	-	-	-	-	-	-	-	-	-	-	-	-	-	-	-	-	-	-	-	-	-	-	-	-	-	-	-	-	-	-	-	-	-	-	-	-	-	-	-	-	-	-	-	-	-	-	-	-	-	-	-	-	-	-	-	-	-	-	-	-	-	-	-	-	-	-	-	-	-	-	-	-	-	-	-	-	-	-	-	-	-	-	-	-	-	-	-	-	-	-	-	-	-	-	-	-	-	-	-	-	-	-	-	-	-	-	-	-	-	-	-	-	-	-	-	-	-	-	-	-	-	-	-	-	-	-	-	-	-	-	-	-	-	-	-	-	-	-	-	-	-	-	-	-	-	-	-	-
NA	19	49842622	CA/C	CD37	0	Orru, 2020	Sardinia, Italy	SardiNIA project	3757 (family-based cohort)	CD20 on naive-mature B cell	1.031	3.451e-12	-	-	-	-	-	-	-	-	-	-	-	-	-	-	-	-	-	-	-	-	-	-	-	-	-	-	-	-	-	-	-	-	-	-	-	-	-	-	-	-	-	-	-	-	-	-	-	-	-	-	-	-	-	-	-	-	-	-	-	-	-	-	-	-	-	-	-	-	-	-	-	-	-	-	-	-	-	-	-	-	-	-	-	-	-	-	-	-	-	-	-	-	-	-	-	-	-	-	-	-	-	-	-	-	-	-	-	-	-	-	-	-	-	-	-	-	-	-	-	-	-	-	-	-	-	-	-	-	-	-	-	-	-	-	-	-	-	-	-	-	-	-	-	-	-	-	-	-	-	-	-	-	-	-	-	-	-	-	-	-	-	-	-	-	-	-	-	-	-	-	-	-	-	-	-	-	-	-	-	-	-	-	-	-	-
NA	19	49842622	CA/C	CD37	0	Orru, 2020	Sardinia, Italy	SardiNIA project	3757 (family-based cohort)	CD20 on B cell	1.012	7.717e-12	-	-	-	-	-	-	-	-	-	-	-	-	-	-	-	-	-	-	-	-	-	-	-	-	-	-	-	-	-	-	-	-	-	-	-	-	-	-	-	-	-	-	-	-	-	-	-	-	-	-	-	-	-	-	-	-	-	-	-	-	-	-	-	-	-	-	-	-	-	-	-	-	-	-	-	-	-	-	-	-	-	-	-	-	-	-	-	-	-	-	-	-	-	-	-	-	-	-	-	-	-	-	-	-	-	-	-	-	-	-	-	-	-	-	-	-	-	-	-	-	-	-	-	-	-	-	-	-	-	-	-	-	-	-	-	-	-	-	-	-	-	-	-	-	-	-	-	-	-	-	-	-	-	-	-	-	-	-	-	-	-	-	-	-	-	-	-	-	-	-	-	-	-	-	-	-	-	-	-	-	-	-	-	-	-
rs30003	19	49846398	C/T	CD37:TEAD2	0:0	Orru, 2020	Sardinia, Italy	SardiNIA project	3757 (family-based cohort)	CD20 on memory B cell	0.2717	1.712e-20	0.2415	-0.0111	0.6743	0.0203	0.7098	0.0042	0.8793	0	0.999	-0.0036	0.9048	-0.0152	0.7623	0.0056	0.9143	0.0053	0.6844	0.002	0.9369	-0.0096	0.4205	-0.0201	0.3486	-0.0268	0.2884	-0.0267	0.1213	-0.0248	0.1333	-0.0007	0.9866	0.0041	0.5319	0.0252	0.3184	0.0063	0.8724	-0.0622	0.1802	-0.0372	0.2054	0.0013	0.9402	0.8742	0.2783	0.0185	0.5858	0.0137	0.512	0.07	0.05663	-0.0107	0.6713	0.0105	0.8358	-0.0675	0.09829	-0.04	0.1754	0.0356	0.3091	1.724	0.1652	0.1426	0.114	0.1552	0.1675	0.1183	0.8735	-0.6926	0.4962	-0.5231	0.6816	-0.0348	0.4365	0.0053	0.8944	-0.0111	0.7583	-0.0293	0.531	-0.0144	0.678	-0.0261	0.4229	-0.0313	0.2929	-0.0855	0.08603	-0.0402	0.2766	-0.0204	0.4605	-0.0179	0.552	-0.022	0.5483	-0.0414	0.1218	0.0135	0.8477	0.0833	0.11	-0.0006	0.9221	0.0123	0.718	-0.336	0.7188	-53.591	0.6541	-36.6596	0.7489	0.029	0.6709	0.0338	0.6292	0.0577	0.5059	0.0107	0.788	0.0141	0.7243	0.0284	0.6922	0.0066	0.9281	0.0026	0.9691	0.013	0.8542	-0.0327	0.1285	-0.0313	0.1429	-0.0383	0.09622	-0.0205	0.1754	-0.0305	0.3557	-0.0089	0.8671	-0.0733	0.1678	-0.0241	0.7808	-0.0172	0.7814	-0.0373	0.623	-0.0404	0.6237	0.0281	0.8018	-0.0337	0.1686	0.0245	0.8622	-0.0057	0.8212	0.0004	0.9894	-0.0035	0.9334	-0.005	0.9125	0.0017	0.9749	1.0284	0.4017	0.6058	0.6252	0.7214	0.5673	0.7625	0.5349	-177.373	0.2744	-0.6733	0.6325	-0.3156	0.8241	-0.7427	0.6118
rs6509428	19	49853881	T/C	TEAD2	0	Orru, 2020	Sardinia, Italy	SardiNIA project	3757 (family-based cohort)	CD20 on unsw mem	0.2404	2.092e-16	0.2429	-0.0113	0.6667	0.0099	0.854	0.0031	0.9097	0.0001	0.9953	-0.007	0.816	-0.0195	0.6951	-0.0003	0.9952	0.0052	0.6918	0.001	0.969	-0.008	0.502	-0.0205	0.3371	-0.0292	0.2441	-0.0276	0.107	-0.0257	0.1164	-0.0018	0.9655	0.005	0.441	0.0237	0.346	0.0053	0.892	-0.0654	0.1571	-0.0403	0.1682	0.0003	0.9859	0.8442	0.2932	0.0119	0.7242	0.0114	0.5827	0.0695	0.05723	-0.0111	0.6581	0.0205	0.685	-0.0623	0.1259	-0.0362	0.2166	0.0315	0.3671	1.7301	0.1627	0.126	0.1613	0.1423	0.2045	-0.0125	0.9865	-0.7478	0.4611	-0.5813	0.6472	-0.0415	0.3514	0.0002	0.9962	-0.0167	0.6435	-0.0383	0.4117	-0.0206	0.5514	-0.032	0.3241	-0.0356	0.2296	-0.0832	0.09348	-0.0391	0.2888	-0.0226	0.4093	-0.0191	0.5236	-0.024	0.5081	-0.0458	0.08467	0.0183	0.7939	0.0784	0.1306	-0.0009	0.886	0.012	0.7232	-0.1927	0.8353	-35.8682	0.7628	-18.7069	0.8694	0.0189	0.7805	0.026	0.7089	0.0405	0.6389	0.0071	0.8575	0.0103	0.7951	0.0157	0.8252	0.0045	0.951	-0.0105	0.8734	0.0023	0.9739	-0.0341	0.111	-0.0328	0.1217	-0.0395	0.08382	-0.022	0.1431	-0.034	0.2991	-0.0142	0.7886	-0.0738	0.1635	-0.0379	0.66	-0.0199	0.747	-0.0467	0.5366	-0.0404	0.6221	0.0223	0.8417	-0.0386	0.1126	0.0217	0.8775	-0.0047	0.8501	-0.0023	0.941	-0.0083	0.8425	-0.0037	0.9352	0.0006	0.9908	1.0981	0.3686	0.6744	0.5852	0.7892	0.53	0.8372	0.4941	-176.265	0.276	-0.6961	0.62	-0.3164	0.8231	-0.6913	0.6356
rs55809481	19	49872521	C/T	DKKL1:AC010524.2	0:0	Orru, 2020	Sardinia, Italy	SardiNIA project	3757 (family-based cohort)	CD20 on IgD- CD38dim	0.3192	9.01e-29	0.2371	-0.0109	0.6808	0.0163	0.7655	0.0035	0.9002	-0.001	0.9539	-0.003	0.9219	-0.0165	0.7413	-0.0035	0.947	0.0052	0.6921	0.0014	0.9555	-0.0109	0.3624	-0.0218	0.3103	-0.0285	0.2602	-0.0275	0.1124	-0.0255	0.1234	-0.003	0.9439	0.0037	0.5792	0.0228	0.3672	0.0058	0.8828	-0.0606	0.1917	-0.0372	0.2055	0.0016	0.9286	0.8718	0.2797	0.0195	0.5657	0.014	0.5023	0.0727	0.04818	-0.0092	0.7167	0.0118	0.8168	-0.0639	0.1185	-0.0402	0.1754	0.0363	0.3001	1.8208	0.1427	0.1495	0.09732	0.1624	0.1488	0.1763	0.8126	-0.6162	0.5453	-0.4451	0.7272	-0.0329	0.4627	0.0064	0.8732	-0.0112	0.7575	-0.0302	0.5199	-0.0125	0.7196	-0.0255	0.4355	-0.0306	0.3047	-0.0855	0.08655	-0.0376	0.3106	-0.0187	0.5005	-0.0158	0.6007	-0.02	0.5853	-0.0399	0.1373	0.0119	0.8651	0.0837	0.1099	-0.0008	0.8938	0.0142	0.6774	-0.267	0.7757	-48.2431	0.6879	-31.0768	0.787	0.0263	0.7007	0.0335	0.6345	0.0569	0.5135	0.0118	0.7683	0.0152	0.7045	0.0268	0.7093	0.0063	0.9318	0.0014	0.9838	0.0141	0.842	-0.0334	0.1225	-0.032	0.1358	-0.0389	0.0921	-0.0212	0.163	-0.0314	0.3433	-0.0101	0.8499	-0.0705	0.1851	-0.0223	0.7968	-0.0148	0.8117	-0.0338	0.6565	-0.0359	0.6632	0.0319	0.7763	-0.0326	0.1827	0.0351	0.8037	-0.0028	0.9124	0.0033	0.9157	0.0004	0.9929	-0.0035	0.9385	0.0031	0.9537	0.9537	0.437	0.5236	0.6731	0.643	0.6104	0.6816	0.5793	-190.397	0.241	-0.8888	0.5284	-0.5327	0.7078	-0.9378	0.522
rs55809481	19	49872521	C/T	DKKL1:AC010524.2	0:0	Orru, 2020	Sardinia, Italy	SardiNIA project	3757 (family-based cohort)	CD20 on CD24+ CD27+	0.283	8.18e-23	0.2371	-0.0109	0.6808	0.0163	0.7655	0.0035	0.9002	-0.001	0.9539	-0.003	0.9219	-0.0165	0.7413	-0.0035	0.947	0.0052	0.6921	0.0014	0.9555	-0.0109	0.3624	-0.0218	0.3103	-0.0285	0.2602	-0.0275	0.1124	-0.0255	0.1234	-0.003	0.9439	0.0037	0.5792	0.0228	0.3672	0.0058	0.8828	-0.0606	0.1917	-0.0372	0.2055	0.0016	0.9286	0.8718	0.2797	0.0195	0.5657	0.014	0.5023	0.0727	0.04818	-0.0092	0.7167	0.0118	0.8168	-0.0639	0.1185	-0.0402	0.1754	0.0363	0.3001	1.8208	0.1427	0.1495	0.09732	0.1624	0.1488	0.1763	0.8126	-0.6162	0.5453	-0.4451	0.7272	-0.0329	0.4627	0.0064	0.8732	-0.0112	0.7575	-0.0302	0.5199	-0.0125	0.7196	-0.0255	0.4355	-0.0306	0.3047	-0.0855	0.08655	-0.0376	0.3106	-0.0187	0.5005	-0.0158	0.6007	-0.02	0.5853	-0.0399	0.1373	0.0119	0.8651	0.0837	0.1099	-0.0008	0.8938	0.0142	0.6774	-0.267	0.7757	-48.2431	0.6879	-31.0768	0.787	0.0263	0.7007	0.0335	0.6345	0.0569	0.5135	0.0118	0.7683	0.0152	0.7045	0.0268	0.7093	0.0063	0.9318	0.0014	0.9838	0.0141	0.842	-0.0334	0.1225	-0.032	0.1358	-0.0389	0.0921	-0.0212	0.163	-0.0314	0.3433	-0.0101	0.8499	-0.0705	0.1851	-0.0223	0.7968	-0.0148	0.8117	-0.0338	0.6565	-0.0359	0.6632	0.0319	0.7763	-0.0326	0.1827	0.0351	0.8037	-0.0028	0.9124	0.0033	0.9157	0.0004	0.9929	-0.0035	0.9385	0.0031	0.9537	0.9537	0.437	0.5236	0.6731	0.643	0.6104	0.6816	0.5793	-190.397	0.241	-0.8888	0.5284	-0.5327	0.7078	-0.9378	0.522
rs55809481	19	49872521	C/T	DKKL1:AC010524.2	0:0	Orru, 2020	Sardinia, Italy	SardiNIA project	3757 (family-based cohort)	CD20 on IgD- CD38-	0.2424	5.438e-17	0.2371	-0.0109	0.6808	0.0163	0.7655	0.0035	0.9002	-0.001	0.9539	-0.003	0.9219	-0.0165	0.7413	-0.0035	0.947	0.0052	0.6921	0.0014	0.9555	-0.0109	0.3624	-0.0218	0.3103	-0.0285	0.2602	-0.0275	0.1124	-0.0255	0.1234	-0.003	0.9439	0.0037	0.5792	0.0228	0.3672	0.0058	0.8828	-0.0606	0.1917	-0.0372	0.2055	0.0016	0.9286	0.8718	0.2797	0.0195	0.5657	0.014	0.5023	0.0727	0.04818	-0.0092	0.7167	0.0118	0.8168	-0.0639	0.1185	-0.0402	0.1754	0.0363	0.3001	1.8208	0.1427	0.1495	0.09732	0.1624	0.1488	0.1763	0.8126	-0.6162	0.5453	-0.4451	0.7272	-0.0329	0.4627	0.0064	0.8732	-0.0112	0.7575	-0.0302	0.5199	-0.0125	0.7196	-0.0255	0.4355	-0.0306	0.3047	-0.0855	0.08655	-0.0376	0.3106	-0.0187	0.5005	-0.0158	0.6007	-0.02	0.5853	-0.0399	0.1373	0.0119	0.8651	0.0837	0.1099	-0.0008	0.8938	0.0142	0.6774	-0.267	0.7757	-48.2431	0.6879	-31.0768	0.787	0.0263	0.7007	0.0335	0.6345	0.0569	0.5135	0.0118	0.7683	0.0152	0.7045	0.0268	0.7093	0.0063	0.9318	0.0014	0.9838	0.0141	0.842	-0.0334	0.1225	-0.032	0.1358	-0.0389	0.0921	-0.0212	0.163	-0.0314	0.3433	-0.0101	0.8499	-0.0705	0.1851	-0.0223	0.7968	-0.0148	0.8117	-0.0338	0.6565	-0.0359	0.6632	0.0319	0.7763	-0.0326	0.1827	0.0351	0.8037	-0.0028	0.9124	0.0033	0.9157	0.0004	0.9929	-0.0035	0.9385	0.0031	0.9537	0.9537	0.437	0.5236	0.6731	0.643	0.6104	0.6816	0.5793	-190.397	0.241	-0.8888	0.5284	-0.5327	0.7078	-0.9378	0.522
rs55809481	19	49872521	C/T	DKKL1:AC010524.2	0:0	Orru, 2020	Sardinia, Italy	SardiNIA project	3757 (family-based cohort)	CD20 on IgD+ CD24+	0.2125	1.605e-13	0.2371	-0.0109	0.6808	0.0163	0.7655	0.0035	0.9002	-0.001	0.9539	-0.003	0.9219	-0.0165	0.7413	-0.0035	0.947	0.0052	0.6921	0.0014	0.9555	-0.0109	0.3624	-0.0218	0.3103	-0.0285	0.2602	-0.0275	0.1124	-0.0255	0.1234	-0.003	0.9439	0.0037	0.5792	0.0228	0.3672	0.0058	0.8828	-0.0606	0.1917	-0.0372	0.2055	0.0016	0.9286	0.8718	0.2797	0.0195	0.5657	0.014	0.5023	0.0727	0.04818	-0.0092	0.7167	0.0118	0.8168	-0.0639	0.1185	-0.0402	0.1754	0.0363	0.3001	1.8208	0.1427	0.1495	0.09732	0.1624	0.1488	0.1763	0.8126	-0.6162	0.5453	-0.4451	0.7272	-0.0329	0.4627	0.0064	0.8732	-0.0112	0.7575	-0.0302	0.5199	-0.0125	0.7196	-0.0255	0.4355	-0.0306	0.3047	-0.0855	0.08655	-0.0376	0.3106	-0.0187	0.5005	-0.0158	0.6007	-0.02	0.5853	-0.0399	0.1373	0.0119	0.8651	0.0837	0.1099	-0.0008	0.8938	0.0142	0.6774	-0.267	0.7757	-48.2431	0.6879	-31.0768	0.787	0.0263	0.7007	0.0335	0.6345	0.0569	0.5135	0.0118	0.7683	0.0152	0.7045	0.0268	0.7093	0.0063	0.9318	0.0014	0.9838	0.0141	0.842	-0.0334	0.1225	-0.032	0.1358	-0.0389	0.0921	-0.0212	0.163	-0.0314	0.3433	-0.0101	0.8499	-0.0705	0.1851	-0.0223	0.7968	-0.0148	0.8117	-0.0338	0.6565	-0.0359	0.6632	0.0319	0.7763	-0.0326	0.1827	0.0351	0.8037	-0.0028	0.9124	0.0033	0.9157	0.0004	0.9929	-0.0035	0.9385	0.0031	0.9537	0.9537	0.437	0.5236	0.6731	0.643	0.6104	0.6816	0.5793	-190.397	0.241	-0.8888	0.5284	-0.5327	0.7078	-0.9378	0.522
rs55809481	19	49872521	C/T	DKKL1:AC010524.2	0:0	Orru, 2020	Sardinia, Italy	SardiNIA project	3757 (family-based cohort)	CD20 on sw mem	0.3215	9.314e-29	0.2371	-0.0109	0.6808	0.0163	0.7655	0.0035	0.9002	-0.001	0.9539	-0.003	0.9219	-0.0165	0.7413	-0.0035	0.947	0.0052	0.6921	0.0014	0.9555	-0.0109	0.3624	-0.0218	0.3103	-0.0285	0.2602	-0.0275	0.1124	-0.0255	0.1234	-0.003	0.9439	0.0037	0.5792	0.0228	0.3672	0.0058	0.8828	-0.0606	0.1917	-0.0372	0.2055	0.0016	0.9286	0.8718	0.2797	0.0195	0.5657	0.014	0.5023	0.0727	0.04818	-0.0092	0.7167	0.0118	0.8168	-0.0639	0.1185	-0.0402	0.1754	0.0363	0.3001	1.8208	0.1427	0.1495	0.09732	0.1624	0.1488	0.1763	0.8126	-0.6162	0.5453	-0.4451	0.7272	-0.0329	0.4627	0.0064	0.8732	-0.0112	0.7575	-0.0302	0.5199	-0.0125	0.7196	-0.0255	0.4355	-0.0306	0.3047	-0.0855	0.08655	-0.0376	0.3106	-0.0187	0.5005	-0.0158	0.6007	-0.02	0.5853	-0.0399	0.1373	0.0119	0.8651	0.0837	0.1099	-0.0008	0.8938	0.0142	0.6774	-0.267	0.7757	-48.2431	0.6879	-31.0768	0.787	0.0263	0.7007	0.0335	0.6345	0.0569	0.5135	0.0118	0.7683	0.0152	0.7045	0.0268	0.7093	0.0063	0.9318	0.0014	0.9838	0.0141	0.842	-0.0334	0.1225	-0.032	0.1358	-0.0389	0.0921	-0.0212	0.163	-0.0314	0.3433	-0.0101	0.8499	-0.0705	0.1851	-0.0223	0.7968	-0.0148	0.8117	-0.0338	0.6565	-0.0359	0.6632	0.0319	0.7763	-0.0326	0.1827	0.0351	0.8037	-0.0028	0.9124	0.0033	0.9157	0.0004	0.9929	-0.0035	0.9385	0.0031	0.9537	0.9537	0.437	0.5236	0.6731	0.643	0.6104	0.6816	0.5793	-190.397	0.241	-0.8888	0.5284	-0.5327	0.7078	-0.9378	0.522
rs142760794	19	51709806	G/A	SIGLEC22P	4529	Orru, 2020	Sardinia, Italy	SardiNIA project	3757 (family-based cohort)	CD33 on CD33dim HLA DR+ CD11b+	-1.903	6.252e-107	-	-	-	-	-	-	-	-	-	-	-	-	-	-	-	-	-	-	-	-	-	-	-	-	-	-	-	-	-	-	-	-	-	-	-	-	-	-	-	-	-	-	-	-	-	-	-	-	-	-	-	-	-	-	-	-	-	-	-	-	-	-	-	-	-	-	-	-	-	-	-	-	-	-	-	-	-	-	-	-	-	-	-	-	-	-	-	-	-	-	-	-	-	-	-	-	-	-	-	-	-	-	-	-	-	-	-	-	-	-	-	-	-	-	-	-	-	-	-	-	-	-	-	-	-	-	-	-	-	-	-	-	-	-	-	-	-	-	-	-	-	-	-	-	-	-	-	-	-	-	-	-	-	-	-	-	-	-	-	-	-	-	-	-	-	-	-	-	-	-	-	-	-	-	-	-	-	-	-	-	-	-	-	-	-
rs142760794	19	51709806	G/A	SIGLEC22P	4529	Orru, 2020	Sardinia, Italy	SardiNIA project	3757 (family-based cohort)	CD33 on CD33br HLA DR+	-2.013	1.289e-102	-	-	-	-	-	-	-	-	-	-	-	-	-	-	-	-	-	-	-	-	-	-	-	-	-	-	-	-	-	-	-	-	-	-	-	-	-	-	-	-	-	-	-	-	-	-	-	-	-	-	-	-	-	-	-	-	-	-	-	-	-	-	-	-	-	-	-	-	-	-	-	-	-	-	-	-	-	-	-	-	-	-	-	-	-	-	-	-	-	-	-	-	-	-	-	-	-	-	-	-	-	-	-	-	-	-	-	-	-	-	-	-	-	-	-	-	-	-	-	-	-	-	-	-	-	-	-	-	-	-	-	-	-	-	-	-	-	-	-	-	-	-	-	-	-	-	-	-	-	-	-	-	-	-	-	-	-	-	-	-	-	-	-	-	-	-	-	-	-	-	-	-	-	-	-	-	-	-	-	-	-	-	-	-	-
rs142760794	19	51709806	G/A	SIGLEC22P	4529	Orru, 2020	Sardinia, Italy	SardiNIA project	3757 (family-based cohort)	CD33 on CD33br HLA DR+ CD14-	-2.018	4.966e-102	-	-	-	-	-	-	-	-	-	-	-	-	-	-	-	-	-	-	-	-	-	-	-	-	-	-	-	-	-	-	-	-	-	-	-	-	-	-	-	-	-	-	-	-	-	-	-	-	-	-	-	-	-	-	-	-	-	-	-	-	-	-	-	-	-	-	-	-	-	-	-	-	-	-	-	-	-	-	-	-	-	-	-	-	-	-	-	-	-	-	-	-	-	-	-	-	-	-	-	-	-	-	-	-	-	-	-	-	-	-	-	-	-	-	-	-	-	-	-	-	-	-	-	-	-	-	-	-	-	-	-	-	-	-	-	-	-	-	-	-	-	-	-	-	-	-	-	-	-	-	-	-	-	-	-	-	-	-	-	-	-	-	-	-	-	-	-	-	-	-	-	-	-	-	-	-	-	-	-	-	-	-	-	-	-
rs142760794	19	51709806	G/A	SIGLEC22P	4529	Orru, 2020	Sardinia, Italy	SardiNIA project	3757 (family-based cohort)	CD33 on CD33br HLA DR+ CD14dim	-2.02	1.392e-101	-	-	-	-	-	-	-	-	-	-	-	-	-	-	-	-	-	-	-	-	-	-	-	-	-	-	-	-	-	-	-	-	-	-	-	-	-	-	-	-	-	-	-	-	-	-	-	-	-	-	-	-	-	-	-	-	-	-	-	-	-	-	-	-	-	-	-	-	-	-	-	-	-	-	-	-	-	-	-	-	-	-	-	-	-	-	-	-	-	-	-	-	-	-	-	-	-	-	-	-	-	-	-	-	-	-	-	-	-	-	-	-	-	-	-	-	-	-	-	-	-	-	-	-	-	-	-	-	-	-	-	-	-	-	-	-	-	-	-	-	-	-	-	-	-	-	-	-	-	-	-	-	-	-	-	-	-	-	-	-	-	-	-	-	-	-	-	-	-	-	-	-	-	-	-	-	-	-	-	-	-	-	-	-	-
rs142760794	19	51709806	G/A	SIGLEC22P	4529	Orru, 2020	Sardinia, Italy	SardiNIA project	3757 (family-based cohort)	CD33 on CD33dim HLA DR+ CD11b-	-1.825	1.492e-99	-	-	-	-	-	-	-	-	-	-	-	-	-	-	-	-	-	-	-	-	-	-	-	-	-	-	-	-	-	-	-	-	-	-	-	-	-	-	-	-	-	-	-	-	-	-	-	-	-	-	-	-	-	-	-	-	-	-	-	-	-	-	-	-	-	-	-	-	-	-	-	-	-	-	-	-	-	-	-	-	-	-	-	-	-	-	-	-	-	-	-	-	-	-	-	-	-	-	-	-	-	-	-	-	-	-	-	-	-	-	-	-	-	-	-	-	-	-	-	-	-	-	-	-	-	-	-	-	-	-	-	-	-	-	-	-	-	-	-	-	-	-	-	-	-	-	-	-	-	-	-	-	-	-	-	-	-	-	-	-	-	-	-	-	-	-	-	-	-	-	-	-	-	-	-	-	-	-	-	-	-	-	-	-	-
rs142760794	19	51709806	G/A	SIGLEC22P	4529	Orru, 2020	Sardinia, Italy	SardiNIA project	3757 (family-based cohort)	CD33 on basophil	-1.971	1.9e-95	-	-	-	-	-	-	-	-	-	-	-	-	-	-	-	-	-	-	-	-	-	-	-	-	-	-	-	-	-	-	-	-	-	-	-	-	-	-	-	-	-	-	-	-	-	-	-	-	-	-	-	-	-	-	-	-	-	-	-	-	-	-	-	-	-	-	-	-	-	-	-	-	-	-	-	-	-	-	-	-	-	-	-	-	-	-	-	-	-	-	-	-	-	-	-	-	-	-	-	-	-	-	-	-	-	-	-	-	-	-	-	-	-	-	-	-	-	-	-	-	-	-	-	-	-	-	-	-	-	-	-	-	-	-	-	-	-	-	-	-	-	-	-	-	-	-	-	-	-	-	-	-	-	-	-	-	-	-	-	-	-	-	-	-	-	-	-	-	-	-	-	-	-	-	-	-	-	-	-	-	-	-	-	-	-
rs142760794	19	51709806	G/A	SIGLEC22P	4529	Orru, 2020	Sardinia, Italy	SardiNIA project	3757 (family-based cohort)	CD33 on Mo MDSC	-1.901	1.756e-91	-	-	-	-	-	-	-	-	-	-	-	-	-	-	-	-	-	-	-	-	-	-	-	-	-	-	-	-	-	-	-	-	-	-	-	-	-	-	-	-	-	-	-	-	-	-	-	-	-	-	-	-	-	-	-	-	-	-	-	-	-	-	-	-	-	-	-	-	-	-	-	-	-	-	-	-	-	-	-	-	-	-	-	-	-	-	-	-	-	-	-	-	-	-	-	-	-	-	-	-	-	-	-	-	-	-	-	-	-	-	-	-	-	-	-	-	-	-	-	-	-	-	-	-	-	-	-	-	-	-	-	-	-	-	-	-	-	-	-	-	-	-	-	-	-	-	-	-	-	-	-	-	-	-	-	-	-	-	-	-	-	-	-	-	-	-	-	-	-	-	-	-	-	-	-	-	-	-	-	-	-	-	-	-	-
rs142760794	19	51709806	G/A	SIGLEC22P	4529	Orru, 2020	Sardinia, Italy	SardiNIA project	3757 (family-based cohort)	CD33 on CD33dim HLA DR-	-1.904	1.193e-90	-	-	-	-	-	-	-	-	-	-	-	-	-	-	-	-	-	-	-	-	-	-	-	-	-	-	-	-	-	-	-	-	-	-	-	-	-	-	-	-	-	-	-	-	-	-	-	-	-	-	-	-	-	-	-	-	-	-	-	-	-	-	-	-	-	-	-	-	-	-	-	-	-	-	-	-	-	-	-	-	-	-	-	-	-	-	-	-	-	-	-	-	-	-	-	-	-	-	-	-	-	-	-	-	-	-	-	-	-	-	-	-	-	-	-	-	-	-	-	-	-	-	-	-	-	-	-	-	-	-	-	-	-	-	-	-	-	-	-	-	-	-	-	-	-	-	-	-	-	-	-	-	-	-	-	-	-	-	-	-	-	-	-	-	-	-	-	-	-	-	-	-	-	-	-	-	-	-	-	-	-	-	-	-	-
rs142760794	19	51709806	G/A	SIGLEC22P	4529	Orru, 2020	Sardinia, Italy	SardiNIA project	3757 (family-based cohort)	CD33 on Im MDSC	-1.823	1.505e-81	-	-	-	-	-	-	-	-	-	-	-	-	-	-	-	-	-	-	-	-	-	-	-	-	-	-	-	-	-	-	-	-	-	-	-	-	-	-	-	-	-	-	-	-	-	-	-	-	-	-	-	-	-	-	-	-	-	-	-	-	-	-	-	-	-	-	-	-	-	-	-	-	-	-	-	-	-	-	-	-	-	-	-	-	-	-	-	-	-	-	-	-	-	-	-	-	-	-	-	-	-	-	-	-	-	-	-	-	-	-	-	-	-	-	-	-	-	-	-	-	-	-	-	-	-	-	-	-	-	-	-	-	-	-	-	-	-	-	-	-	-	-	-	-	-	-	-	-	-	-	-	-	-	-	-	-	-	-	-	-	-	-	-	-	-	-	-	-	-	-	-	-	-	-	-	-	-	-	-	-	-	-	-	-	-
rs1697573	19	51718317	A/T	SIGLEC22P	2972	Orru, 2020	Sardinia, Italy	SardiNIA project	3757 (family-based cohort)	CD33- HLA DR+ AC	0.4103	1.731e-35	0.4423	-0.039	0.09171	-0.0017	0.9728	-0.0591	0.01538	0.0079	0.6228	-0.0541	0.042	-0.073	0.095	-0.0837	0.06629	0.015	0.1963	0.0123	0.5901	-0.0032	0.7473	0.0103	0.5922	-0.0093	0.6763	0.0023	0.879	0.0037	0.8007	-0.0033	0.9301	-0.0069	0.2414	-0.011	0.6072	-0.0268	0.4114	-0.0211	0.5897	0.0103	0.6721	0.0286	0.04941	1.1781	0.07717	0.0117	0.6828	0.0232	0.1872	0.0538	0.07833	0.002	0.9236	0.0334	0.4268	0.0434	0.2106	0.0196	0.4558	-0.0211	0.4677	-0.445	0.6692	0.0035	0.963	-0.0051	0.9564	-0.0455	0.9416	-0.2286	0.7879	-0.3221	0.7617	-0.0298	0.4208	-0.0489	0.1469	-0.0405	0.1859	-0.0349	0.3675	-0.0544	0.06011	-0.0122	0.6566	-0.0548	0.02597	0.0533	0.2034	0.0215	0.4903	-0.0553	0.0216	-0.0491	0.0619	-0.0408	0.2039	0.0183	0.4396	-0.1124	0.05176	-0.0264	0.5743	-0.0058	0.2916	-0.0333	0.2643	1.2165	0.14	189.433	0.07516	211.069	0.03559	-0.0768	0.2037	-0.0651	0.3016	-0.1159	0.1358	-0.0599	0.0902	-0.0591	0.095	-0.1172	0.06141	-0.1494	0.02196	-0.0663	0.2652	-0.1025	0.09698	0.0106	0.5795	0.0147	0.4423	0.0138	0.4986	0.0087	0.5189	0.0019	0.9481	0.0026	0.9558	-0.0015	0.974	-0.0276	0.7032	-0.0166	0.7497	-0.0415	0.5149	-0.012	0.8616	0.021	0.8231	-0.0158	0.4414	-0.119	0.3105	-0.0275	0.1924	-0.0332	0.2035	-0.0489	0.1664	-0.0112	0.7691	-0.0106	0.8107	0.1055	0.9179	0.4505	0.6629	0.54	0.6076	0.3924	0.7017	29.5412	0.8287	1.2678	0.2825	1.3644	0.2507	1.2433	0.3102
rs273640	19	51725824	T/G	CD33	2495	Orru, 2020	Sardinia, Italy	SardiNIA project	3757 (family-based cohort)	CD45 on Im MDSC	0.5579	1.216e-50	0.443	-0.0411	0.07158	0.0024	0.9604	-0.06	0.01277	0.0081	0.6102	-0.0524	0.04722	-0.0737	0.08912	-0.0844	0.06152	0.0153	0.1816	0.012	0.5974	-0.0029	0.767	0.009	0.6385	-0.0115	0.6047	0.002	0.8922	0.0033	0.8198	-0.0031	0.933	-0.007	0.2272	-0.0106	0.6174	-0.0262	0.4172	-0.0205	0.5953	0.01	0.6769	0.029	0.04358	1.1979	0.06887	0.013	0.6454	0.022	0.2055	0.0536	0.07604	0.0023	0.911	0.0322	0.4381	0.0444	0.196	0.0207	0.4273	-0.0191	0.5065	-0.4698	0.6482	0.0031	0.967	-0.0076	0.935	-0.0493	0.936	-0.2484	0.7674	-0.3257	0.7564	-0.0296	0.4193	-0.0489	0.1429	-0.0386	0.2027	-0.0327	0.393	-0.0516	0.07128	-0.0125	0.6438	-0.055	0.02375	0.0563	0.1742	0.0233	0.4489	-0.057	0.01676	-0.0478	0.06638	-0.0438	0.1687	0.0141	0.5484	-0.1136	0.04658	-0.0257	0.5818	-0.0059	0.2848	-0.0342	0.2471	1.2374	0.13	195.483	0.06413	217.283	0.02908	-0.0798	0.1831	-0.0691	0.2683	-0.1196	0.1205	-0.0616	0.07857	-0.0607	0.08374	-0.1211	0.05114	-0.1476	0.02206	-0.0697	0.2373	-0.105	0.08618	0.0112	0.5531	0.0155	0.4136	0.0142	0.4816	0.0093	0.4871	0.0028	0.9223	0.0067	0.8848	0.0026	0.9529	-0.0201	0.7794	-0.0113	0.8256	-0.0367	0.5594	-0.0069	0.9192	0.0279	0.764	-0.0149	0.4617	-0.1093	0.346	-0.0262	0.2096	-0.0313	0.2265	-0.0458	0.1901	-0.0097	0.7974	-0.0084	0.8492	0.1108	0.9128	0.4367	0.669	0.5199	0.617	0.3737	0.7121	31.5853	0.815	1.2342	0.2899	1.3185	0.2615	1.1837	0.3286
rs3826656	19	51726613	G/A	CD33	1706	Orru, 2020	Sardinia, Italy	SardiNIA project	3757 (family-based cohort)	CD33 on Im MDSC	0.4647	9.493e-30	0.244	0.0262	0.3306	-0.044	0.4543	0.0319	0.2659	0.0015	0.9369	-0.0063	0.8403	0.1195	0.01975	0.1321	0.01348	0.0074	0.5899	0.0144	0.5927	0.0096	0.4077	0.0125	0.5773	-0.004	0.8776	-0.0428	0.01493	-0.0401	0.0175	-0.0292	0.5161	-0.0072	0.2954	0.0645	0.008438	0.0814	0.02864	0.0182	0.6838	0.047	0.09267	0.0103	0.5511	0.3492	0.6558	-0.0042	0.8994	0.0175	0.3826	-0.0073	0.8355	-0.009	0.7074	-0.0396	0.4053	-0.0681	0.07935	0.0132	0.6717	0.0091	0.7888	-1.0172	0.4019	-0.0326	0.7106	-0.0727	0.5054	-1.2491	0.07965	-2.0592	0.0349	-2.7961	0.02242	-0.0976	0.02177	0.0645	0.08893	0.0492	0.1548	0.0923	0.03683	0.0634	0.05504	0.0159	0.6163	0.0474	0.09226	-0.0022	0.9637	0.0071	0.8387	-0.024	0.4005	-0.0465	0.1343	-0.0361	0.3396	-0.017	0.5423	-0.0437	0.524	0.0126	0.8198	-0.0053	0.4102	-0.021	0.551	-2.2302	0.02157	-197.8	0.1144	-224.082	0.05868	0.0698	0.3274	0.1031	0.1717	0.1238	0.1834	0.0813	0.05017	0.08	0.05417	0.0813	0.2727	0.1101	0.1523	0.0158	0.8254	0.0877	0.2288	0.0302	0.1773	0.0188	0.4121	0.0296	0.2197	0.0175	0.2656	0.0444	0.1967	0.0304	0.5801	-0.0098	0.8461	0.0561	0.4958	0.0181	0.7588	0.043	0.5473	-0.0604	0.4383	-0.074	0.4866	-0.0181	0.4478	0.0691	0.6115	0.0183	0.4524	0.0156	0.5972	0.0347	0.3848	0.0243	0.578	0.0322	0.5274	2.7008	0.02249	2.5305	0.03394	2.5156	0.03816	2.4563	0.03792	165.089	0.2916	1.6327	0.2269	1.0688	0.4322	1.3014	0.3536
rs3826656	19	51726613	G/A	CD33	1706	Orru, 2020	Sardinia, Italy	SardiNIA project	3757 (family-based cohort)	CD33 on basophil	0.4506	3.192e-28	0.244	0.0262	0.3306	-0.044	0.4543	0.0319	0.2659	0.0015	0.9369	-0.0063	0.8403	0.1195	0.01975	0.1321	0.01348	0.0074	0.5899	0.0144	0.5927	0.0096	0.4077	0.0125	0.5773	-0.004	0.8776	-0.0428	0.01493	-0.0401	0.0175	-0.0292	0.5161	-0.0072	0.2954	0.0645	0.008438	0.0814	0.02864	0.0182	0.6838	0.047	0.09267	0.0103	0.5511	0.3492	0.6558	-0.0042	0.8994	0.0175	0.3826	-0.0073	0.8355	-0.009	0.7074	-0.0396	0.4053	-0.0681	0.07935	0.0132	0.6717	0.0091	0.7888	-1.0172	0.4019	-0.0326	0.7106	-0.0727	0.5054	-1.2491	0.07965	-2.0592	0.0349	-2.7961	0.02242	-0.0976	0.02177	0.0645	0.08893	0.0492	0.1548	0.0923	0.03683	0.0634	0.05504	0.0159	0.6163	0.0474	0.09226	-0.0022	0.9637	0.0071	0.8387	-0.024	0.4005	-0.0465	0.1343	-0.0361	0.3396	-0.017	0.5423	-0.0437	0.524	0.0126	0.8198	-0.0053	0.4102	-0.021	0.551	-2.2302	0.02157	-197.8	0.1144	-224.082	0.05868	0.0698	0.3274	0.1031	0.1717	0.1238	0.1834	0.0813	0.05017	0.08	0.05417	0.0813	0.2727	0.1101	0.1523	0.0158	0.8254	0.0877	0.2288	0.0302	0.1773	0.0188	0.4121	0.0296	0.2197	0.0175	0.2656	0.0444	0.1967	0.0304	0.5801	-0.0098	0.8461	0.0561	0.4958	0.0181	0.7588	0.043	0.5473	-0.0604	0.4383	-0.074	0.4866	-0.0181	0.4478	0.0691	0.6115	0.0183	0.4524	0.0156	0.5972	0.0347	0.3848	0.0243	0.578	0.0322	0.5274	2.7008	0.02249	2.5305	0.03394	2.5156	0.03816	2.4563	0.03792	165.089	0.2916	1.6327	0.2269	1.0688	0.4322	1.3014	0.3536
rs3826656	19	51726613	G/A	CD33	1706	Orru, 2020	Sardinia, Italy	SardiNIA project	3757 (family-based cohort)	CD33 on CD33dim HLA DR-	0.4169	2.874e-24	0.244	0.0262	0.3306	-0.044	0.4543	0.0319	0.2659	0.0015	0.9369	-0.0063	0.8403	0.1195	0.01975	0.1321	0.01348	0.0074	0.5899	0.0144	0.5927	0.0096	0.4077	0.0125	0.5773	-0.004	0.8776	-0.0428	0.01493	-0.0401	0.0175	-0.0292	0.5161	-0.0072	0.2954	0.0645	0.008438	0.0814	0.02864	0.0182	0.6838	0.047	0.09267	0.0103	0.5511	0.3492	0.6558	-0.0042	0.8994	0.0175	0.3826	-0.0073	0.8355	-0.009	0.7074	-0.0396	0.4053	-0.0681	0.07935	0.0132	0.6717	0.0091	0.7888	-1.0172	0.4019	-0.0326	0.7106	-0.0727	0.5054	-1.2491	0.07965	-2.0592	0.0349	-2.7961	0.02242	-0.0976	0.02177	0.0645	0.08893	0.0492	0.1548	0.0923	0.03683	0.0634	0.05504	0.0159	0.6163	0.0474	0.09226	-0.0022	0.9637	0.0071	0.8387	-0.024	0.4005	-0.0465	0.1343	-0.0361	0.3396	-0.017	0.5423	-0.0437	0.524	0.0126	0.8198	-0.0053	0.4102	-0.021	0.551	-2.2302	0.02157	-197.8	0.1144	-224.082	0.05868	0.0698	0.3274	0.1031	0.1717	0.1238	0.1834	0.0813	0.05017	0.08	0.05417	0.0813	0.2727	0.1101	0.1523	0.0158	0.8254	0.0877	0.2288	0.0302	0.1773	0.0188	0.4121	0.0296	0.2197	0.0175	0.2656	0.0444	0.1967	0.0304	0.5801	-0.0098	0.8461	0.0561	0.4958	0.0181	0.7588	0.043	0.5473	-0.0604	0.4383	-0.074	0.4866	-0.0181	0.4478	0.0691	0.6115	0.0183	0.4524	0.0156	0.5972	0.0347	0.3848	0.0243	0.578	0.0322	0.5274	2.7008	0.02249	2.5305	0.03394	2.5156	0.03816	2.4563	0.03792	165.089	0.2916	1.6327	0.2269	1.0688	0.4322	1.3014	0.3536
rs3865444	19	51727962	A/C	CD33	357	Orru, 2020	Sardinia, Italy	SardiNIA project	3757 (family-based cohort)	CD33 on CD14+ monocyte	1.143	1.05e-190	0.3206	0.0299	0.1885	0.0392	0.407	0.0337	0.1628	-0.003	0.8479	0.0409	0.1143	-0.0049	0.9092	-0.0024	0.9578	-0.014	0.2123	-0.014	0.5284	-0.0001	0.9907	-0.0086	0.6433	0.0309	0.1547	0.0341	0.01933	0.0307	0.02783	0.0267	0.4628	0.0096	0.09158	-0.0352	0.08949	-0.0389	0.2209	0.0158	0.6793	-0.0319	0.177	-0.0371	0.009075	-1.5148	0.01953	-0.0041	0.881	-0.0341	0.04451	-0.044	0.143	0.001	0.9606	0.0032	0.9368	0.0179	0.5941	-0.0176	0.4901	0.0148	0.6035	1.3623	0.1794	0.0308	0.6749	0.0771	0.3994	0.9928	0.1002	1.6026	0.05115	2.3245	0.02392	0.0971	0.006653	0.0051	0.8757	0.0138	0.6413	-0.0235	0.5347	-0.0055	0.8469	-0.0146	0.5832	0.0105	0.6654	-0.0398	0.3291	-0.0183	0.5463	0.0711	0.002031	0.0773	0.002156	0.0661	0.0314	0.0037	0.8714	0.146	0.009739	-0.0003	0.9954	0.0099	0.06482	0.0368	0.2024	0.2305	0.7742	-40.0568	0.6984	-34.8304	0.7224	0.0163	0.7817	-0.0118	0.8444	0.0179	0.8106	0.0055	0.872	0.0049	0.8855	0.0537	0.3798	0.0765	0.2316	0.039	0.4942	0.0374	0.5343	-0.0284	0.1233	-0.0258	0.1583	-0.0316	0.1076	-0.015	0.249	-0.0327	0.2491	-0.0378	0.4045	0.0074	0.8641	-0.0286	0.6843	0.0025	0.9608	0.0099	0.8722	0.0538	0.4201	0.0306	0.7362	0.0263	0.1863	0.0668	0.559	0.0129	0.5295	0.0188	0.4588	0.0144	0.6771	-0.0085	0.8174	-0.0157	0.7151	-2.0546	0.03829	-2.2195	0.0266	-2.3175	0.02282	-2.1242	0.03231	-180.776	0.1763	-2.386	0.03753	-2.1462	0.06367	-2.236	0.06277
rs3865444	19	51727962	A/C	CD33	357	Orru, 2020	Sardinia, Italy	SardiNIA project	3757 (family-based cohort)	CD33 on CD33br HLA DR+ CD14-	1.223	9.188e-189	0.3206	0.0299	0.1885	0.0392	0.407	0.0337	0.1628	-0.003	0.8479	0.0409	0.1143	-0.0049	0.9092	-0.0024	0.9578	-0.014	0.2123	-0.014	0.5284	-0.0001	0.9907	-0.0086	0.6433	0.0309	0.1547	0.0341	0.01933	0.0307	0.02783	0.0267	0.4628	0.0096	0.09158	-0.0352	0.08949	-0.0389	0.2209	0.0158	0.6793	-0.0319	0.177	-0.0371	0.009075	-1.5148	0.01953	-0.0041	0.881	-0.0341	0.04451	-0.044	0.143	0.001	0.9606	0.0032	0.9368	0.0179	0.5941	-0.0176	0.4901	0.0148	0.6035	1.3623	0.1794	0.0308	0.6749	0.0771	0.3994	0.9928	0.1002	1.6026	0.05115	2.3245	0.02392	0.0971	0.006653	0.0051	0.8757	0.0138	0.6413	-0.0235	0.5347	-0.0055	0.8469	-0.0146	0.5832	0.0105	0.6654	-0.0398	0.3291	-0.0183	0.5463	0.0711	0.002031	0.0773	0.002156	0.0661	0.0314	0.0037	0.8714	0.146	0.009739	-0.0003	0.9954	0.0099	0.06482	0.0368	0.2024	0.2305	0.7742	-40.0568	0.6984	-34.8304	0.7224	0.0163	0.7817	-0.0118	0.8444	0.0179	0.8106	0.0055	0.872	0.0049	0.8855	0.0537	0.3798	0.0765	0.2316	0.039	0.4942	0.0374	0.5343	-0.0284	0.1233	-0.0258	0.1583	-0.0316	0.1076	-0.015	0.249	-0.0327	0.2491	-0.0378	0.4045	0.0074	0.8641	-0.0286	0.6843	0.0025	0.9608	0.0099	0.8722	0.0538	0.4201	0.0306	0.7362	0.0263	0.1863	0.0668	0.559	0.0129	0.5295	0.0188	0.4588	0.0144	0.6771	-0.0085	0.8174	-0.0157	0.7151	-2.0546	0.03829	-2.2195	0.0266	-2.3175	0.02282	-2.1242	0.03231	-180.776	0.1763	-2.386	0.03753	-2.1462	0.06367	-2.236	0.06277
rs3865444	19	51727962	A/C	CD33	357	Orru, 2020	Sardinia, Italy	SardiNIA project	3757 (family-based cohort)	CD33 on CD33dim HLA DR+ CD11b+	1.139	2.385e-191	0.3206	0.0299	0.1885	0.0392	0.407	0.0337	0.1628	-0.003	0.8479	0.0409	0.1143	-0.0049	0.9092	-0.0024	0.9578	-0.014	0.2123	-0.014	0.5284	-0.0001	0.9907	-0.0086	0.6433	0.0309	0.1547	0.0341	0.01933	0.0307	0.02783	0.0267	0.4628	0.0096	0.09158	-0.0352	0.08949	-0.0389	0.2209	0.0158	0.6793	-0.0319	0.177	-0.0371	0.009075	-1.5148	0.01953	-0.0041	0.881	-0.0341	0.04451	-0.044	0.143	0.001	0.9606	0.0032	0.9368	0.0179	0.5941	-0.0176	0.4901	0.0148	0.6035	1.3623	0.1794	0.0308	0.6749	0.0771	0.3994	0.9928	0.1002	1.6026	0.05115	2.3245	0.02392	0.0971	0.006653	0.0051	0.8757	0.0138	0.6413	-0.0235	0.5347	-0.0055	0.8469	-0.0146	0.5832	0.0105	0.6654	-0.0398	0.3291	-0.0183	0.5463	0.0711	0.002031	0.0773	0.002156	0.0661	0.0314	0.0037	0.8714	0.146	0.009739	-0.0003	0.9954	0.0099	0.06482	0.0368	0.2024	0.2305	0.7742	-40.0568	0.6984	-34.8304	0.7224	0.0163	0.7817	-0.0118	0.8444	0.0179	0.8106	0.0055	0.872	0.0049	0.8855	0.0537	0.3798	0.0765	0.2316	0.039	0.4942	0.0374	0.5343	-0.0284	0.1233	-0.0258	0.1583	-0.0316	0.1076	-0.015	0.249	-0.0327	0.2491	-0.0378	0.4045	0.0074	0.8641	-0.0286	0.6843	0.0025	0.9608	0.0099	0.8722	0.0538	0.4201	0.0306	0.7362	0.0263	0.1863	0.0668	0.559	0.0129	0.5295	0.0188	0.4588	0.0144	0.6771	-0.0085	0.8174	-0.0157	0.7151	-2.0546	0.03829	-2.2195	0.0266	-2.3175	0.02282	-2.1242	0.03231	-180.776	0.1763	-2.386	0.03753	-2.1462	0.06367	-2.236	0.06277
rs3865444	19	51727962	A/C	CD33	357	Orru, 2020	Sardinia, Italy	SardiNIA project	3757 (family-based cohort)	CD33 on CD33br HLA DR+	1.219	2.803e-187	0.3206	0.0299	0.1885	0.0392	0.407	0.0337	0.1628	-0.003	0.8479	0.0409	0.1143	-0.0049	0.9092	-0.0024	0.9578	-0.014	0.2123	-0.014	0.5284	-0.0001	0.9907	-0.0086	0.6433	0.0309	0.1547	0.0341	0.01933	0.0307	0.02783	0.0267	0.4628	0.0096	0.09158	-0.0352	0.08949	-0.0389	0.2209	0.0158	0.6793	-0.0319	0.177	-0.0371	0.009075	-1.5148	0.01953	-0.0041	0.881	-0.0341	0.04451	-0.044	0.143	0.001	0.9606	0.0032	0.9368	0.0179	0.5941	-0.0176	0.4901	0.0148	0.6035	1.3623	0.1794	0.0308	0.6749	0.0771	0.3994	0.9928	0.1002	1.6026	0.05115	2.3245	0.02392	0.0971	0.006653	0.0051	0.8757	0.0138	0.6413	-0.0235	0.5347	-0.0055	0.8469	-0.0146	0.5832	0.0105	0.6654	-0.0398	0.3291	-0.0183	0.5463	0.0711	0.002031	0.0773	0.002156	0.0661	0.0314	0.0037	0.8714	0.146	0.009739	-0.0003	0.9954	0.0099	0.06482	0.0368	0.2024	0.2305	0.7742	-40.0568	0.6984	-34.8304	0.7224	0.0163	0.7817	-0.0118	0.8444	0.0179	0.8106	0.0055	0.872	0.0049	0.8855	0.0537	0.3798	0.0765	0.2316	0.039	0.4942	0.0374	0.5343	-0.0284	0.1233	-0.0258	0.1583	-0.0316	0.1076	-0.015	0.249	-0.0327	0.2491	-0.0378	0.4045	0.0074	0.8641	-0.0286	0.6843	0.0025	0.9608	0.0099	0.8722	0.0538	0.4201	0.0306	0.7362	0.0263	0.1863	0.0668	0.559	0.0129	0.5295	0.0188	0.4588	0.0144	0.6771	-0.0085	0.8174	-0.0157	0.7151	-2.0546	0.03829	-2.2195	0.0266	-2.3175	0.02282	-2.1242	0.03231	-180.776	0.1763	-2.386	0.03753	-2.1462	0.06367	-2.236	0.06277
rs3865444	19	51727962	A/C	CD33	357	Orru, 2020	Sardinia, Italy	SardiNIA project	3757 (family-based cohort)	CD33 on CD33br HLA DR+ CD14dim	1.214	7.838e-184	0.3206	0.0299	0.1885	0.0392	0.407	0.0337	0.1628	-0.003	0.8479	0.0409	0.1143	-0.0049	0.9092	-0.0024	0.9578	-0.014	0.2123	-0.014	0.5284	-0.0001	0.9907	-0.0086	0.6433	0.0309	0.1547	0.0341	0.01933	0.0307	0.02783	0.0267	0.4628	0.0096	0.09158	-0.0352	0.08949	-0.0389	0.2209	0.0158	0.6793	-0.0319	0.177	-0.0371	0.009075	-1.5148	0.01953	-0.0041	0.881	-0.0341	0.04451	-0.044	0.143	0.001	0.9606	0.0032	0.9368	0.0179	0.5941	-0.0176	0.4901	0.0148	0.6035	1.3623	0.1794	0.0308	0.6749	0.0771	0.3994	0.9928	0.1002	1.6026	0.05115	2.3245	0.02392	0.0971	0.006653	0.0051	0.8757	0.0138	0.6413	-0.0235	0.5347	-0.0055	0.8469	-0.0146	0.5832	0.0105	0.6654	-0.0398	0.3291	-0.0183	0.5463	0.0711	0.002031	0.0773	0.002156	0.0661	0.0314	0.0037	0.8714	0.146	0.009739	-0.0003	0.9954	0.0099	0.06482	0.0368	0.2024	0.2305	0.7742	-40.0568	0.6984	-34.8304	0.7224	0.0163	0.7817	-0.0118	0.8444	0.0179	0.8106	0.0055	0.872	0.0049	0.8855	0.0537	0.3798	0.0765	0.2316	0.039	0.4942	0.0374	0.5343	-0.0284	0.1233	-0.0258	0.1583	-0.0316	0.1076	-0.015	0.249	-0.0327	0.2491	-0.0378	0.4045	0.0074	0.8641	-0.0286	0.6843	0.0025	0.9608	0.0099	0.8722	0.0538	0.4201	0.0306	0.7362	0.0263	0.1863	0.0668	0.559	0.0129	0.5295	0.0188	0.4588	0.0144	0.6771	-0.0085	0.8174	-0.0157	0.7151	-2.0546	0.03829	-2.2195	0.0266	-2.3175	0.02282	-2.1242	0.03231	-180.776	0.1763	-2.386	0.03753	-2.1462	0.06367	-2.236	0.06277
rs3865444	19	51727962	A/C	CD33	357	Orru, 2020	Sardinia, Italy	SardiNIA project	3757 (family-based cohort)	CD33 on CD33dim HLA DR+ CD11b-	1.119	2.397e-183	0.3206	0.0299	0.1885	0.0392	0.407	0.0337	0.1628	-0.003	0.8479	0.0409	0.1143	-0.0049	0.9092	-0.0024	0.9578	-0.014	0.2123	-0.014	0.5284	-0.0001	0.9907	-0.0086	0.6433	0.0309	0.1547	0.0341	0.01933	0.0307	0.02783	0.0267	0.4628	0.0096	0.09158	-0.0352	0.08949	-0.0389	0.2209	0.0158	0.6793	-0.0319	0.177	-0.0371	0.009075	-1.5148	0.01953	-0.0041	0.881	-0.0341	0.04451	-0.044	0.143	0.001	0.9606	0.0032	0.9368	0.0179	0.5941	-0.0176	0.4901	0.0148	0.6035	1.3623	0.1794	0.0308	0.6749	0.0771	0.3994	0.9928	0.1002	1.6026	0.05115	2.3245	0.02392	0.0971	0.006653	0.0051	0.8757	0.0138	0.6413	-0.0235	0.5347	-0.0055	0.8469	-0.0146	0.5832	0.0105	0.6654	-0.0398	0.3291	-0.0183	0.5463	0.0711	0.002031	0.0773	0.002156	0.0661	0.0314	0.0037	0.8714	0.146	0.009739	-0.0003	0.9954	0.0099	0.06482	0.0368	0.2024	0.2305	0.7742	-40.0568	0.6984	-34.8304	0.7224	0.0163	0.7817	-0.0118	0.8444	0.0179	0.8106	0.0055	0.872	0.0049	0.8855	0.0537	0.3798	0.0765	0.2316	0.039	0.4942	0.0374	0.5343	-0.0284	0.1233	-0.0258	0.1583	-0.0316	0.1076	-0.015	0.249	-0.0327	0.2491	-0.0378	0.4045	0.0074	0.8641	-0.0286	0.6843	0.0025	0.9608	0.0099	0.8722	0.0538	0.4201	0.0306	0.7362	0.0263	0.1863	0.0668	0.559	0.0129	0.5295	0.0188	0.4588	0.0144	0.6771	-0.0085	0.8174	-0.0157	0.7151	-2.0546	0.03829	-2.2195	0.0266	-2.3175	0.02282	-2.1242	0.03231	-180.776	0.1763	-2.386	0.03753	-2.1462	0.06367	-2.236	0.06277
rs3865444	19	51727962	A/C	CD33	357	Orru, 2020	Sardinia, Italy	SardiNIA project	3757 (family-based cohort)	CD33 on Mo MDSC	1.151	1.713e-153	0.3206	0.0299	0.1885	0.0392	0.407	0.0337	0.1628	-0.003	0.8479	0.0409	0.1143	-0.0049	0.9092	-0.0024	0.9578	-0.014	0.2123	-0.014	0.5284	-0.0001	0.9907	-0.0086	0.6433	0.0309	0.1547	0.0341	0.01933	0.0307	0.02783	0.0267	0.4628	0.0096	0.09158	-0.0352	0.08949	-0.0389	0.2209	0.0158	0.6793	-0.0319	0.177	-0.0371	0.009075	-1.5148	0.01953	-0.0041	0.881	-0.0341	0.04451	-0.044	0.143	0.001	0.9606	0.0032	0.9368	0.0179	0.5941	-0.0176	0.4901	0.0148	0.6035	1.3623	0.1794	0.0308	0.6749	0.0771	0.3994	0.9928	0.1002	1.6026	0.05115	2.3245	0.02392	0.0971	0.006653	0.0051	0.8757	0.0138	0.6413	-0.0235	0.5347	-0.0055	0.8469	-0.0146	0.5832	0.0105	0.6654	-0.0398	0.3291	-0.0183	0.5463	0.0711	0.002031	0.0773	0.002156	0.0661	0.0314	0.0037	0.8714	0.146	0.009739	-0.0003	0.9954	0.0099	0.06482	0.0368	0.2024	0.2305	0.7742	-40.0568	0.6984	-34.8304	0.7224	0.0163	0.7817	-0.0118	0.8444	0.0179	0.8106	0.0055	0.872	0.0049	0.8855	0.0537	0.3798	0.0765	0.2316	0.039	0.4942	0.0374	0.5343	-0.0284	0.1233	-0.0258	0.1583	-0.0316	0.1076	-0.015	0.249	-0.0327	0.2491	-0.0378	0.4045	0.0074	0.8641	-0.0286	0.6843	0.0025	0.9608	0.0099	0.8722	0.0538	0.4201	0.0306	0.7362	0.0263	0.1863	0.0668	0.559	0.0129	0.5295	0.0188	0.4588	0.0144	0.6771	-0.0085	0.8174	-0.0157	0.7151	-2.0546	0.03829	-2.2195	0.0266	-2.3175	0.02282	-2.1242	0.03231	-180.776	0.1763	-2.386	0.03753	-2.1462	0.06367	-2.236	0.06277
rs3865444	19	51727962	A/C	CD33	357	Orru, 2020	Sardinia, Italy	SardiNIA project	3757 (family-based cohort)	CD33 on CD66b++ myeloid cell	0.9497	2.39e-108	0.3206	0.0299	0.1885	0.0392	0.407	0.0337	0.1628	-0.003	0.8479	0.0409	0.1143	-0.0049	0.9092	-0.0024	0.9578	-0.014	0.2123	-0.014	0.5284	-0.0001	0.9907	-0.0086	0.6433	0.0309	0.1547	0.0341	0.01933	0.0307	0.02783	0.0267	0.4628	0.0096	0.09158	-0.0352	0.08949	-0.0389	0.2209	0.0158	0.6793	-0.0319	0.177	-0.0371	0.009075	-1.5148	0.01953	-0.0041	0.881	-0.0341	0.04451	-0.044	0.143	0.001	0.9606	0.0032	0.9368	0.0179	0.5941	-0.0176	0.4901	0.0148	0.6035	1.3623	0.1794	0.0308	0.6749	0.0771	0.3994	0.9928	0.1002	1.6026	0.05115	2.3245	0.02392	0.0971	0.006653	0.0051	0.8757	0.0138	0.6413	-0.0235	0.5347	-0.0055	0.8469	-0.0146	0.5832	0.0105	0.6654	-0.0398	0.3291	-0.0183	0.5463	0.0711	0.002031	0.0773	0.002156	0.0661	0.0314	0.0037	0.8714	0.146	0.009739	-0.0003	0.9954	0.0099	0.06482	0.0368	0.2024	0.2305	0.7742	-40.0568	0.6984	-34.8304	0.7224	0.0163	0.7817	-0.0118	0.8444	0.0179	0.8106	0.0055	0.872	0.0049	0.8855	0.0537	0.3798	0.0765	0.2316	0.039	0.4942	0.0374	0.5343	-0.0284	0.1233	-0.0258	0.1583	-0.0316	0.1076	-0.015	0.249	-0.0327	0.2491	-0.0378	0.4045	0.0074	0.8641	-0.0286	0.6843	0.0025	0.9608	0.0099	0.8722	0.0538	0.4201	0.0306	0.7362	0.0263	0.1863	0.0668	0.559	0.0129	0.5295	0.0188	0.4588	0.0144	0.6771	-0.0085	0.8174	-0.0157	0.7151	-2.0546	0.03829	-2.2195	0.0266	-2.3175	0.02282	-2.1242	0.03231	-180.776	0.1763	-2.386	0.03753	-2.1462	0.06367	-2.236	0.06277
rs3865444	19	51727962	A/C	CD33	357	Orru, 2020	Sardinia, Italy	SardiNIA project	3757 (family-based cohort)	Basophil %CD33dim HLA DR- CD66b-	0.5183	1.144e-40	0.3206	0.0299	0.1885	0.0392	0.407	0.0337	0.1628	-0.003	0.8479	0.0409	0.1143	-0.0049	0.9092	-0.0024	0.9578	-0.014	0.2123	-0.014	0.5284	-0.0001	0.9907	-0.0086	0.6433	0.0309	0.1547	0.0341	0.01933	0.0307	0.02783	0.0267	0.4628	0.0096	0.09158	-0.0352	0.08949	-0.0389	0.2209	0.0158	0.6793	-0.0319	0.177	-0.0371	0.009075	-1.5148	0.01953	-0.0041	0.881	-0.0341	0.04451	-0.044	0.143	0.001	0.9606	0.0032	0.9368	0.0179	0.5941	-0.0176	0.4901	0.0148	0.6035	1.3623	0.1794	0.0308	0.6749	0.0771	0.3994	0.9928	0.1002	1.6026	0.05115	2.3245	0.02392	0.0971	0.006653	0.0051	0.8757	0.0138	0.6413	-0.0235	0.5347	-0.0055	0.8469	-0.0146	0.5832	0.0105	0.6654	-0.0398	0.3291	-0.0183	0.5463	0.0711	0.002031	0.0773	0.002156	0.0661	0.0314	0.0037	0.8714	0.146	0.009739	-0.0003	0.9954	0.0099	0.06482	0.0368	0.2024	0.2305	0.7742	-40.0568	0.6984	-34.8304	0.7224	0.0163	0.7817	-0.0118	0.8444	0.0179	0.8106	0.0055	0.872	0.0049	0.8855	0.0537	0.3798	0.0765	0.2316	0.039	0.4942	0.0374	0.5343	-0.0284	0.1233	-0.0258	0.1583	-0.0316	0.1076	-0.015	0.249	-0.0327	0.2491	-0.0378	0.4045	0.0074	0.8641	-0.0286	0.6843	0.0025	0.9608	0.0099	0.8722	0.0538	0.4201	0.0306	0.7362	0.0263	0.1863	0.0668	0.559	0.0129	0.5295	0.0188	0.4588	0.0144	0.6771	-0.0085	0.8174	-0.0157	0.7151	-2.0546	0.03829	-2.2195	0.0266	-2.3175	0.02282	-2.1242	0.03231	-180.776	0.1763	-2.386	0.03753	-2.1462	0.06367	-2.236	0.06277
rs3865444	19	51727962	A/C	CD33	357	Orru, 2020	Sardinia, Italy	SardiNIA project	3757 (family-based cohort)	Basophil AC	0.4855	7.51e-35	0.3206	0.0299	0.1885	0.0392	0.407	0.0337	0.1628	-0.003	0.8479	0.0409	0.1143	-0.0049	0.9092	-0.0024	0.9578	-0.014	0.2123	-0.014	0.5284	-0.0001	0.9907	-0.0086	0.6433	0.0309	0.1547	0.0341	0.01933	0.0307	0.02783	0.0267	0.4628	0.0096	0.09158	-0.0352	0.08949	-0.0389	0.2209	0.0158	0.6793	-0.0319	0.177	-0.0371	0.009075	-1.5148	0.01953	-0.0041	0.881	-0.0341	0.04451	-0.044	0.143	0.001	0.9606	0.0032	0.9368	0.0179	0.5941	-0.0176	0.4901	0.0148	0.6035	1.3623	0.1794	0.0308	0.6749	0.0771	0.3994	0.9928	0.1002	1.6026	0.05115	2.3245	0.02392	0.0971	0.006653	0.0051	0.8757	0.0138	0.6413	-0.0235	0.5347	-0.0055	0.8469	-0.0146	0.5832	0.0105	0.6654	-0.0398	0.3291	-0.0183	0.5463	0.0711	0.002031	0.0773	0.002156	0.0661	0.0314	0.0037	0.8714	0.146	0.009739	-0.0003	0.9954	0.0099	0.06482	0.0368	0.2024	0.2305	0.7742	-40.0568	0.6984	-34.8304	0.7224	0.0163	0.7817	-0.0118	0.8444	0.0179	0.8106	0.0055	0.872	0.0049	0.8855	0.0537	0.3798	0.0765	0.2316	0.039	0.4942	0.0374	0.5343	-0.0284	0.1233	-0.0258	0.1583	-0.0316	0.1076	-0.015	0.249	-0.0327	0.2491	-0.0378	0.4045	0.0074	0.8641	-0.0286	0.6843	0.0025	0.9608	0.0099	0.8722	0.0538	0.4201	0.0306	0.7362	0.0263	0.1863	0.0668	0.559	0.0129	0.5295	0.0188	0.4588	0.0144	0.6771	-0.0085	0.8174	-0.0157	0.7151	-2.0546	0.03829	-2.2195	0.0266	-2.3175	0.02282	-2.1242	0.03231	-180.776	0.1763	-2.386	0.03753	-2.1462	0.06367	-2.236	0.06277
rs3865444	19	51727962	A/C	CD33	357	Orru, 2020	Sardinia, Italy	SardiNIA project	3757 (family-based cohort)	CD33br HLA DR+ CD14- AC	0.3767	2.126e-21	0.3206	0.0299	0.1885	0.0392	0.407	0.0337	0.1628	-0.003	0.8479	0.0409	0.1143	-0.0049	0.9092	-0.0024	0.9578	-0.014	0.2123	-0.014	0.5284	-0.0001	0.9907	-0.0086	0.6433	0.0309	0.1547	0.0341	0.01933	0.0307	0.02783	0.0267	0.4628	0.0096	0.09158	-0.0352	0.08949	-0.0389	0.2209	0.0158	0.6793	-0.0319	0.177	-0.0371	0.009075	-1.5148	0.01953	-0.0041	0.881	-0.0341	0.04451	-0.044	0.143	0.001	0.9606	0.0032	0.9368	0.0179	0.5941	-0.0176	0.4901	0.0148	0.6035	1.3623	0.1794	0.0308	0.6749	0.0771	0.3994	0.9928	0.1002	1.6026	0.05115	2.3245	0.02392	0.0971	0.006653	0.0051	0.8757	0.0138	0.6413	-0.0235	0.5347	-0.0055	0.8469	-0.0146	0.5832	0.0105	0.6654	-0.0398	0.3291	-0.0183	0.5463	0.0711	0.002031	0.0773	0.002156	0.0661	0.0314	0.0037	0.8714	0.146	0.009739	-0.0003	0.9954	0.0099	0.06482	0.0368	0.2024	0.2305	0.7742	-40.0568	0.6984	-34.8304	0.7224	0.0163	0.7817	-0.0118	0.8444	0.0179	0.8106	0.0055	0.872	0.0049	0.8855	0.0537	0.3798	0.0765	0.2316	0.039	0.4942	0.0374	0.5343	-0.0284	0.1233	-0.0258	0.1583	-0.0316	0.1076	-0.015	0.249	-0.0327	0.2491	-0.0378	0.4045	0.0074	0.8641	-0.0286	0.6843	0.0025	0.9608	0.0099	0.8722	0.0538	0.4201	0.0306	0.7362	0.0263	0.1863	0.0668	0.559	0.0129	0.5295	0.0188	0.4588	0.0144	0.6771	-0.0085	0.8174	-0.0157	0.7151	-2.0546	0.03829	-2.2195	0.0266	-2.3175	0.02282	-2.1242	0.03231	-180.776	0.1763	-2.386	0.03753	-2.1462	0.06367	-2.236	0.06277
rs3865444	19	51727962	A/C	CD33	357	Orru, 2020	Sardinia, Italy	SardiNIA project	3757 (family-based cohort)	CD33br HLA DR+ CD14dim AC	0.3278	1.085e-16	0.3206	0.0299	0.1885	0.0392	0.407	0.0337	0.1628	-0.003	0.8479	0.0409	0.1143	-0.0049	0.9092	-0.0024	0.9578	-0.014	0.2123	-0.014	0.5284	-0.0001	0.9907	-0.0086	0.6433	0.0309	0.1547	0.0341	0.01933	0.0307	0.02783	0.0267	0.4628	0.0096	0.09158	-0.0352	0.08949	-0.0389	0.2209	0.0158	0.6793	-0.0319	0.177	-0.0371	0.009075	-1.5148	0.01953	-0.0041	0.881	-0.0341	0.04451	-0.044	0.143	0.001	0.9606	0.0032	0.9368	0.0179	0.5941	-0.0176	0.4901	0.0148	0.6035	1.3623	0.1794	0.0308	0.6749	0.0771	0.3994	0.9928	0.1002	1.6026	0.05115	2.3245	0.02392	0.0971	0.006653	0.0051	0.8757	0.0138	0.6413	-0.0235	0.5347	-0.0055	0.8469	-0.0146	0.5832	0.0105	0.6654	-0.0398	0.3291	-0.0183	0.5463	0.0711	0.002031	0.0773	0.002156	0.0661	0.0314	0.0037	0.8714	0.146	0.009739	-0.0003	0.9954	0.0099	0.06482	0.0368	0.2024	0.2305	0.7742	-40.0568	0.6984	-34.8304	0.7224	0.0163	0.7817	-0.0118	0.8444	0.0179	0.8106	0.0055	0.872	0.0049	0.8855	0.0537	0.3798	0.0765	0.2316	0.039	0.4942	0.0374	0.5343	-0.0284	0.1233	-0.0258	0.1583	-0.0316	0.1076	-0.015	0.249	-0.0327	0.2491	-0.0378	0.4045	0.0074	0.8641	-0.0286	0.6843	0.0025	0.9608	0.0099	0.8722	0.0538	0.4201	0.0306	0.7362	0.0263	0.1863	0.0668	0.559	0.0129	0.5295	0.0188	0.4588	0.0144	0.6771	-0.0085	0.8174	-0.0157	0.7151	-2.0546	0.03829	-2.2195	0.0266	-2.3175	0.02282	-2.1242	0.03231	-180.776	0.1763	-2.386	0.03753	-2.1462	0.06367	-2.236	0.06277
rs3865444	19	51727962	A/C	CD33	357	Orru, 2020	Sardinia, Italy	SardiNIA project	3757 (family-based cohort)	Gr MDSC AC	0.2687	1.285e-12	0.3206	0.0299	0.1885	0.0392	0.407	0.0337	0.1628	-0.003	0.8479	0.0409	0.1143	-0.0049	0.9092	-0.0024	0.9578	-0.014	0.2123	-0.014	0.5284	-0.0001	0.9907	-0.0086	0.6433	0.0309	0.1547	0.0341	0.01933	0.0307	0.02783	0.0267	0.4628	0.0096	0.09158	-0.0352	0.08949	-0.0389	0.2209	0.0158	0.6793	-0.0319	0.177	-0.0371	0.009075	-1.5148	0.01953	-0.0041	0.881	-0.0341	0.04451	-0.044	0.143	0.001	0.9606	0.0032	0.9368	0.0179	0.5941	-0.0176	0.4901	0.0148	0.6035	1.3623	0.1794	0.0308	0.6749	0.0771	0.3994	0.9928	0.1002	1.6026	0.05115	2.3245	0.02392	0.0971	0.006653	0.0051	0.8757	0.0138	0.6413	-0.0235	0.5347	-0.0055	0.8469	-0.0146	0.5832	0.0105	0.6654	-0.0398	0.3291	-0.0183	0.5463	0.0711	0.002031	0.0773	0.002156	0.0661	0.0314	0.0037	0.8714	0.146	0.009739	-0.0003	0.9954	0.0099	0.06482	0.0368	0.2024	0.2305	0.7742	-40.0568	0.6984	-34.8304	0.7224	0.0163	0.7817	-0.0118	0.8444	0.0179	0.8106	0.0055	0.872	0.0049	0.8855	0.0537	0.3798	0.0765	0.2316	0.039	0.4942	0.0374	0.5343	-0.0284	0.1233	-0.0258	0.1583	-0.0316	0.1076	-0.015	0.249	-0.0327	0.2491	-0.0378	0.4045	0.0074	0.8641	-0.0286	0.6843	0.0025	0.9608	0.0099	0.8722	0.0538	0.4201	0.0306	0.7362	0.0263	0.1863	0.0668	0.559	0.0129	0.5295	0.0188	0.4588	0.0144	0.6771	-0.0085	0.8174	-0.0157	0.7151	-2.0546	0.03829	-2.2195	0.0266	-2.3175	0.02282	-2.1242	0.03231	-180.776	0.1763	-2.386	0.03753	-2.1462	0.06367	-2.236	0.06277
rs3865444	19	51727962	A/C	CD33	357	Orru, 2020	Sardinia, Italy	SardiNIA project	3757 (family-based cohort)	CD33 on CD33dim HLA DR-	1.138	2.6e-145	0.3206	0.0299	0.1885	0.0392	0.407	0.0337	0.1628	-0.003	0.8479	0.0409	0.1143	-0.0049	0.9092	-0.0024	0.9578	-0.014	0.2123	-0.014	0.5284	-0.0001	0.9907	-0.0086	0.6433	0.0309	0.1547	0.0341	0.01933	0.0307	0.02783	0.0267	0.4628	0.0096	0.09158	-0.0352	0.08949	-0.0389	0.2209	0.0158	0.6793	-0.0319	0.177	-0.0371	0.009075	-1.5148	0.01953	-0.0041	0.881	-0.0341	0.04451	-0.044	0.143	0.001	0.9606	0.0032	0.9368	0.0179	0.5941	-0.0176	0.4901	0.0148	0.6035	1.3623	0.1794	0.0308	0.6749	0.0771	0.3994	0.9928	0.1002	1.6026	0.05115	2.3245	0.02392	0.0971	0.006653	0.0051	0.8757	0.0138	0.6413	-0.0235	0.5347	-0.0055	0.8469	-0.0146	0.5832	0.0105	0.6654	-0.0398	0.3291	-0.0183	0.5463	0.0711	0.002031	0.0773	0.002156	0.0661	0.0314	0.0037	0.8714	0.146	0.009739	-0.0003	0.9954	0.0099	0.06482	0.0368	0.2024	0.2305	0.7742	-40.0568	0.6984	-34.8304	0.7224	0.0163	0.7817	-0.0118	0.8444	0.0179	0.8106	0.0055	0.872	0.0049	0.8855	0.0537	0.3798	0.0765	0.2316	0.039	0.4942	0.0374	0.5343	-0.0284	0.1233	-0.0258	0.1583	-0.0316	0.1076	-0.015	0.249	-0.0327	0.2491	-0.0378	0.4045	0.0074	0.8641	-0.0286	0.6843	0.0025	0.9608	0.0099	0.8722	0.0538	0.4201	0.0306	0.7362	0.0263	0.1863	0.0668	0.559	0.0129	0.5295	0.0188	0.4588	0.0144	0.6771	-0.0085	0.8174	-0.0157	0.7151	-2.0546	0.03829	-2.2195	0.0266	-2.3175	0.02282	-2.1242	0.03231	-180.776	0.1763	-2.386	0.03753	-2.1462	0.06367	-2.236	0.06277
rs3865444	19	51727962	A/C	CD33	357	Orru, 2020	Sardinia, Italy	SardiNIA project	3757 (family-based cohort)	CD33br HLA DR+ AC	0.3696	4.359e-21	0.3206	0.0299	0.1885	0.0392	0.407	0.0337	0.1628	-0.003	0.8479	0.0409	0.1143	-0.0049	0.9092	-0.0024	0.9578	-0.014	0.2123	-0.014	0.5284	-0.0001	0.9907	-0.0086	0.6433	0.0309	0.1547	0.0341	0.01933	0.0307	0.02783	0.0267	0.4628	0.0096	0.09158	-0.0352	0.08949	-0.0389	0.2209	0.0158	0.6793	-0.0319	0.177	-0.0371	0.009075	-1.5148	0.01953	-0.0041	0.881	-0.0341	0.04451	-0.044	0.143	0.001	0.9606	0.0032	0.9368	0.0179	0.5941	-0.0176	0.4901	0.0148	0.6035	1.3623	0.1794	0.0308	0.6749	0.0771	0.3994	0.9928	0.1002	1.6026	0.05115	2.3245	0.02392	0.0971	0.006653	0.0051	0.8757	0.0138	0.6413	-0.0235	0.5347	-0.0055	0.8469	-0.0146	0.5832	0.0105	0.6654	-0.0398	0.3291	-0.0183	0.5463	0.0711	0.002031	0.0773	0.002156	0.0661	0.0314	0.0037	0.8714	0.146	0.009739	-0.0003	0.9954	0.0099	0.06482	0.0368	0.2024	0.2305	0.7742	-40.0568	0.6984	-34.8304	0.7224	0.0163	0.7817	-0.0118	0.8444	0.0179	0.8106	0.0055	0.872	0.0049	0.8855	0.0537	0.3798	0.0765	0.2316	0.039	0.4942	0.0374	0.5343	-0.0284	0.1233	-0.0258	0.1583	-0.0316	0.1076	-0.015	0.249	-0.0327	0.2491	-0.0378	0.4045	0.0074	0.8641	-0.0286	0.6843	0.0025	0.9608	0.0099	0.8722	0.0538	0.4201	0.0306	0.7362	0.0263	0.1863	0.0668	0.559	0.0129	0.5295	0.0188	0.4588	0.0144	0.6771	-0.0085	0.8174	-0.0157	0.7151	-2.0546	0.03829	-2.2195	0.0266	-2.3175	0.02282	-2.1242	0.03231	-180.776	0.1763	-2.386	0.03753	-2.1462	0.06367	-2.236	0.06277
rs12459419	19	51728477	T/C	CD33	0	Orru, 2020	Sardinia, Italy	SardiNIA project	3757 (family-based cohort)	CD45 on Im MDSC	-0.3509	1.367e-12	0.3185	0.0299	0.1885	0.0391	0.4078	0.0338	0.162	-0.0031	0.8458	0.041	0.1139	-0.0049	0.9097	-0.0024	0.958	-0.014	0.2136	-0.0138	0.533	-0.0001	0.9881	-0.0086	0.6433	0.0309	0.1553	0.0341	0.01939	0.0307	0.02795	0.0269	0.4603	0.0097	0.09113	-0.0349	0.09244	-0.0386	0.2244	0.0161	0.6729	-0.0318	0.1788	-0.037	0.009309	-1.5111	0.01991	-0.004	0.8852	-0.0341	0.04481	-0.0439	0.1442	0.0009	0.9661	0.0033	0.9345	0.0177	0.5977	-0.0175	0.4931	0.0149	0.602	1.3633	0.1793	0.0309	0.6738	0.077	0.4	0.9951	0.09958	1.6012	0.05148	2.3189	0.02435	0.097	0.00674	0.0052	0.873	0.0139	0.6394	-0.0233	0.5385	-0.0055	0.8464	-0.0146	0.5821	0.0106	0.6642	-0.0399	0.3277	-0.0184	0.5447	0.0711	0.002063	0.0773	0.002172	0.066	0.03187	0.0037	0.8711	0.1456	0.01	-0.0003	0.9951	0.0099	0.06519	0.0367	0.2044	0.2306	0.7742	-40.0201	0.6988	-34.6927	0.7236	0.0165	0.7791	-0.0119	0.8442	0.0178	0.8116	0.0054	0.8742	0.0049	0.8878	0.0536	0.3808	0.0765	0.2315	0.0389	0.4956	0.0372	0.5368	-0.0284	0.1234	-0.0258	0.1583	-0.0316	0.1076	-0.015	0.2503	-0.0328	0.2479	-0.0379	0.4037	0.0075	0.8622	-0.0285	0.6852	0.0027	0.9578	0.0101	0.8703	0.054	0.4185	0.0311	0.7329	0.0262	0.1874	0.0663	0.5621	0.0129	0.532	0.0188	0.4604	0.0143	0.679	-0.0084	0.8201	-0.0155	0.7179	-2.0488	0.03896	-2.2134	0.02712	-2.3116	0.02325	-2.118	0.03293	-181.005	0.1761	-2.3787	0.03824	-2.1397	0.06465	-2.2298	0.06368
rs2455069	19	51728641	G/A	CD33	0	Orru, 2020	Sardinia, Italy	SardiNIA project	3757 (family-based cohort)	Im MDSC AC	-0.3938	1.249e-32	0.4432	-0.0415	0.06839	0.0042	0.9312	-0.058	0.01609	0.0088	0.5764	-0.051	0.05317	-0.0744	0.08513	-0.0851	0.05875	0.0146	0.2004	0.0127	0.5752	-0.003	0.765	0.008	0.6724	-0.0122	0.5801	0.0014	0.9256	0.0027	0.8512	-0.0053	0.8862	-0.0067	0.2469	-0.0106	0.6161	-0.0262	0.4155	-0.0211	0.5831	0.0129	0.5899	0.0307	0.03155	1.2761	0.05147	0.0146	0.6049	0.0229	0.1866	0.055	0.06774	0.0037	0.8605	0.0339	0.4126	0.0482	0.1588	0.0208	0.4237	-0.0176	0.5393	-0.4239	0.6796	0.0058	0.938	-0.004	0.9653	-0.0699	0.909	-0.2404	0.774	-0.3151	0.7633	-0.029	0.4271	-0.0472	0.1554	-0.0403	0.1817	-0.033	0.3872	-0.0516	0.07017	-0.0119	0.6579	-0.0525	0.03045	0.0595	0.1496	0.0258	0.4002	-0.0567	0.01696	-0.0483	0.06247	-0.0417	0.1886	0.014	0.5503	-0.1203	0.03415	-0.0236	0.6108	-0.0053	0.3288	-0.0291	0.3225	1.2251	0.1327	189.718	0.07148	210.986	0.03354	-0.0749	0.21	-0.0657	0.291	-0.1148	0.135	-0.0614	0.07875	-0.0604	0.084	-0.1138	0.06626	-0.1468	0.02276	-0.0654	0.2662	-0.1026	0.09282	0.0112	0.5541	0.0154	0.4165	0.0145	0.4703	0.0088	0.5093	0.0046	0.8751	0.0065	0.8893	0.004	0.9284	-0.017	0.8122	-0.0106	0.8359	-0.0328	0.6012	-0.0082	0.9035	0.0263	0.7768	-0.0144	0.4759	-0.1077	0.3517	-0.0257	0.2166	-0.0314	0.2231	-0.0458	0.1883	-0.0106	0.7773	-0.0098	0.8235	0.1034	0.9183	0.4455	0.6617	0.4995	0.6297	0.3775	0.7082	26.355	0.8447	1.1818	0.3094	1.2576	0.2828	1.1324	0.3486
rs2455069	19	51728641	G/A	CD33	0	Orru, 2020	Sardinia, Italy	SardiNIA project	3757 (family-based cohort)	Im MDSC %CD33dim HLA DR- CD66b-	-0.2522	1.861e-14	0.4432	-0.0415	0.06839	0.0042	0.9312	-0.058	0.01609	0.0088	0.5764	-0.051	0.05317	-0.0744	0.08513	-0.0851	0.05875	0.0146	0.2004	0.0127	0.5752	-0.003	0.765	0.008	0.6724	-0.0122	0.5801	0.0014	0.9256	0.0027	0.8512	-0.0053	0.8862	-0.0067	0.2469	-0.0106	0.6161	-0.0262	0.4155	-0.0211	0.5831	0.0129	0.5899	0.0307	0.03155	1.2761	0.05147	0.0146	0.6049	0.0229	0.1866	0.055	0.06774	0.0037	0.8605	0.0339	0.4126	0.0482	0.1588	0.0208	0.4237	-0.0176	0.5393	-0.4239	0.6796	0.0058	0.938	-0.004	0.9653	-0.0699	0.909	-0.2404	0.774	-0.3151	0.7633	-0.029	0.4271	-0.0472	0.1554	-0.0403	0.1817	-0.033	0.3872	-0.0516	0.07017	-0.0119	0.6579	-0.0525	0.03045	0.0595	0.1496	0.0258	0.4002	-0.0567	0.01696	-0.0483	0.06247	-0.0417	0.1886	0.014	0.5503	-0.1203	0.03415	-0.0236	0.6108	-0.0053	0.3288	-0.0291	0.3225	1.2251	0.1327	189.718	0.07148	210.986	0.03354	-0.0749	0.21	-0.0657	0.291	-0.1148	0.135	-0.0614	0.07875	-0.0604	0.084	-0.1138	0.06626	-0.1468	0.02276	-0.0654	0.2662	-0.1026	0.09282	0.0112	0.5541	0.0154	0.4165	0.0145	0.4703	0.0088	0.5093	0.0046	0.8751	0.0065	0.8893	0.004	0.9284	-0.017	0.8122	-0.0106	0.8359	-0.0328	0.6012	-0.0082	0.9035	0.0263	0.7768	-0.0144	0.4759	-0.1077	0.3517	-0.0257	0.2166	-0.0314	0.2231	-0.0458	0.1883	-0.0106	0.7773	-0.0098	0.8235	0.1034	0.9183	0.4455	0.6617	0.4995	0.6297	0.3775	0.7082	26.355	0.8447	1.1818	0.3094	1.2576	0.2828	1.1324	0.3486
rs201074739	19	51729103	CCCGG/C	CD33	0	Orru, 2020	Sardinia, Italy	SardiNIA project	3757 (family-based cohort)	CD33 on CD14+ monocyte	-1.897	5.188e-114	-	-	-	-	-	-	-	-	-	-	-	-	-	-	-	-	-	-	-	-	-	-	-	-	-	-	-	-	-	-	-	-	-	-	-	-	-	-	-	-	-	-	-	-	-	-	-	-	-	-	-	-	-	-	-	-	-	-	-	-	-	-	-	-	-	-	-	-	-	-	-	-	-	-	-	-	-	-	-	-	-	-	-	-	-	-	-	-	-	-	-	-	-	-	-	-	-	-	-	-	-	-	-	-	-	-	-	-	-	-	-	-	-	-	-	-	-	-	-	-	-	-	-	-	-	-	-	-	-	-	-	-	-	-	-	-	-	-	-	-	-	-	-	-	-	-	-	-	-	-	-	-	-	-	-	-	-	-	-	-	-	-	-	-	-	-	-	-	-	-	-	-	-	-	-	-	-	-	-	-	-	-	-	-	-
rs201074739	19	51729103	CCCGG/C	CD33	0	Orru, 2020	Sardinia, Italy	SardiNIA project	3757 (family-based cohort)	CD33 on CD66b++ myeloid cell	-1.535	7.333e-65	-	-	-	-	-	-	-	-	-	-	-	-	-	-	-	-	-	-	-	-	-	-	-	-	-	-	-	-	-	-	-	-	-	-	-	-	-	-	-	-	-	-	-	-	-	-	-	-	-	-	-	-	-	-	-	-	-	-	-	-	-	-	-	-	-	-	-	-	-	-	-	-	-	-	-	-	-	-	-	-	-	-	-	-	-	-	-	-	-	-	-	-	-	-	-	-	-	-	-	-	-	-	-	-	-	-	-	-	-	-	-	-	-	-	-	-	-	-	-	-	-	-	-	-	-	-	-	-	-	-	-	-	-	-	-	-	-	-	-	-	-	-	-	-	-	-	-	-	-	-	-	-	-	-	-	-	-	-	-	-	-	-	-	-	-	-	-	-	-	-	-	-	-	-	-	-	-	-	-	-	-	-	-	-	-
rs201074739	19	51729103	CCCGG/C	CD33	0	Orru, 2020	Sardinia, Italy	SardiNIA project	3757 (family-based cohort)	CD33 on Gr MDSC	-1.427	1.388e-42	-	-	-	-	-	-	-	-	-	-	-	-	-	-	-	-	-	-	-	-	-	-	-	-	-	-	-	-	-	-	-	-	-	-	-	-	-	-	-	-	-	-	-	-	-	-	-	-	-	-	-	-	-	-	-	-	-	-	-	-	-	-	-	-	-	-	-	-	-	-	-	-	-	-	-	-	-	-	-	-	-	-	-	-	-	-	-	-	-	-	-	-	-	-	-	-	-	-	-	-	-	-	-	-	-	-	-	-	-	-	-	-	-	-	-	-	-	-	-	-	-	-	-	-	-	-	-	-	-	-	-	-	-	-	-	-	-	-	-	-	-	-	-	-	-	-	-	-	-	-	-	-	-	-	-	-	-	-	-	-	-	-	-	-	-	-	-	-	-	-	-	-	-	-	-	-	-	-	-	-	-	-	-	-	-
rs201074739	19	51729103	CCCGG/C	CD33	0	Orru, 2020	Sardinia, Italy	SardiNIA project	3757 (family-based cohort)	CD45 on Im MDSC	0.7156	3.162e-13	-	-	-	-	-	-	-	-	-	-	-	-	-	-	-	-	-	-	-	-	-	-	-	-	-	-	-	-	-	-	-	-	-	-	-	-	-	-	-	-	-	-	-	-	-	-	-	-	-	-	-	-	-	-	-	-	-	-	-	-	-	-	-	-	-	-	-	-	-	-	-	-	-	-	-	-	-	-	-	-	-	-	-	-	-	-	-	-	-	-	-	-	-	-	-	-	-	-	-	-	-	-	-	-	-	-	-	-	-	-	-	-	-	-	-	-	-	-	-	-	-	-	-	-	-	-	-	-	-	-	-	-	-	-	-	-	-	-	-	-	-	-	-	-	-	-	-	-	-	-	-	-	-	-	-	-	-	-	-	-	-	-	-	-	-	-	-	-	-	-	-	-	-	-	-	-	-	-	-	-	-	-	-	-	-
rs7245846	19	51731176	A/G	CD33	0	Orru, 2020	Sardinia, Italy	SardiNIA project	3757 (family-based cohort)	CD33 on basophil	1.131	1.81e-150	0.3444	0.0195	0.4004	0.0064	0.8945	0.0375	0.1257	-0.0122	0.4447	0.067	0.009973	-0.0066	0.8796	-0.0038	0.9325	-0.021	0.06363	-0.0219	0.3271	-0.0055	0.5837	-0.0147	0.4327	0.0113	0.6089	0.0222	0.136	0.02	0.1606	0.0197	0.5932	0.012	0.03748	-0.0446	0.03468	-0.037	0.2515	-0.0037	0.9235	-0.0459	0.05589	-0.0357	0.0138	-1.4147	0.03261	-0.0171	0.546	-0.0376	0.03	-0.0555	0.07042	0.0063	0.7649	-0.0036	0.93	0.0006	0.9869	-0.0371	0.15	0.0045	0.8759	0.798	0.4408	0.0019	0.98	0.0395	0.6721	0.7611	0.2169	1.6866	0.04471	2.0664	0.04925	0.0956	0.00877	0.0044	0.8958	0.0041	0.8919	-0.0218	0.5729	0.0095	0.7428	0.0069	0.7998	0.0282	0.2574	-0.0517	0.2131	-0.0251	0.4166	0.0707	0.002409	0.0755	0.003037	0.071	0.02223	0.0009	0.9688	0.1414	0.0141	0.0089	0.8469	0.0081	0.1374	0.0543	0.06171	0.2961	0.7153	-70.6462	0.4985	-66.7265	0.5006	0.0283	0.6334	0.0202	0.7404	0.0465	0.5378	0.0206	0.5521	0.0205	0.5555	0.0689	0.2644	0.0743	0.2527	0.0525	0.3635	0.0552	0.3641	-0.0339	0.06686	-0.0286	0.1187	-0.0363	0.06564	-0.0237	0.07035	-0.0363	0.2027	-0.0252	0.5818	0.0054	0.9019	-0.0096	0.8937	0.0001	0.998	0.0194	0.7578	0.0425	0.533	0.0218	0.8142	0.026	0.1996	0.0673	0.5635	0.0155	0.4604	0.0186	0.4729	0.0236	0.5048	-0.011	0.7694	-0.0167	0.704	-1.951	0.05375	-2.0146	0.04854	-2.1011	0.04311	-1.8977	0.0609	-98.0911	0.4722	-2.1272	0.06911	-1.7877	0.1301	-1.8496	0.1314
rs7245846	19	51731176	A/G	CD33	0	Orru, 2020	Sardinia, Italy	SardiNIA project	3757 (family-based cohort)	CD33 on Im MDSC	1.115	6.075e-143	0.3444	0.0195	0.4004	0.0064	0.8945	0.0375	0.1257	-0.0122	0.4447	0.067	0.009973	-0.0066	0.8796	-0.0038	0.9325	-0.021	0.06363	-0.0219	0.3271	-0.0055	0.5837	-0.0147	0.4327	0.0113	0.6089	0.0222	0.136	0.02	0.1606	0.0197	0.5932	0.012	0.03748	-0.0446	0.03468	-0.037	0.2515	-0.0037	0.9235	-0.0459	0.05589	-0.0357	0.0138	-1.4147	0.03261	-0.0171	0.546	-0.0376	0.03	-0.0555	0.07042	0.0063	0.7649	-0.0036	0.93	0.0006	0.9869	-0.0371	0.15	0.0045	0.8759	0.798	0.4408	0.0019	0.98	0.0395	0.6721	0.7611	0.2169	1.6866	0.04471	2.0664	0.04925	0.0956	0.00877	0.0044	0.8958	0.0041	0.8919	-0.0218	0.5729	0.0095	0.7428	0.0069	0.7998	0.0282	0.2574	-0.0517	0.2131	-0.0251	0.4166	0.0707	0.002409	0.0755	0.003037	0.071	0.02223	0.0009	0.9688	0.1414	0.0141	0.0089	0.8469	0.0081	0.1374	0.0543	0.06171	0.2961	0.7153	-70.6462	0.4985	-66.7265	0.5006	0.0283	0.6334	0.0202	0.7404	0.0465	0.5378	0.0206	0.5521	0.0205	0.5555	0.0689	0.2644	0.0743	0.2527	0.0525	0.3635	0.0552	0.3641	-0.0339	0.06686	-0.0286	0.1187	-0.0363	0.06564	-0.0237	0.07035	-0.0363	0.2027	-0.0252	0.5818	0.0054	0.9019	-0.0096	0.8937	0.0001	0.998	0.0194	0.7578	0.0425	0.533	0.0218	0.8142	0.026	0.1996	0.0673	0.5635	0.0155	0.4604	0.0186	0.4729	0.0236	0.5048	-0.011	0.7694	-0.0167	0.704	-1.951	0.05375	-2.0146	0.04854	-2.1011	0.04311	-1.8977	0.0609	-98.0911	0.4722	-2.1272	0.06911	-1.7877	0.1301	-1.8496	0.1314
rs7245846	19	51731176	A/G	CD33	0	Orru, 2020	Sardinia, Italy	SardiNIA project	3757 (family-based cohort)	CD33 on Gr MDSC	0.8358	1.016e-58	0.3444	0.0195	0.4004	0.0064	0.8945	0.0375	0.1257	-0.0122	0.4447	0.067	0.009973	-0.0066	0.8796	-0.0038	0.9325	-0.021	0.06363	-0.0219	0.3271	-0.0055	0.5837	-0.0147	0.4327	0.0113	0.6089	0.0222	0.136	0.02	0.1606	0.0197	0.5932	0.012	0.03748	-0.0446	0.03468	-0.037	0.2515	-0.0037	0.9235	-0.0459	0.05589	-0.0357	0.0138	-1.4147	0.03261	-0.0171	0.546	-0.0376	0.03	-0.0555	0.07042	0.0063	0.7649	-0.0036	0.93	0.0006	0.9869	-0.0371	0.15	0.0045	0.8759	0.798	0.4408	0.0019	0.98	0.0395	0.6721	0.7611	0.2169	1.6866	0.04471	2.0664	0.04925	0.0956	0.00877	0.0044	0.8958	0.0041	0.8919	-0.0218	0.5729	0.0095	0.7428	0.0069	0.7998	0.0282	0.2574	-0.0517	0.2131	-0.0251	0.4166	0.0707	0.002409	0.0755	0.003037	0.071	0.02223	0.0009	0.9688	0.1414	0.0141	0.0089	0.8469	0.0081	0.1374	0.0543	0.06171	0.2961	0.7153	-70.6462	0.4985	-66.7265	0.5006	0.0283	0.6334	0.0202	0.7404	0.0465	0.5378	0.0206	0.5521	0.0205	0.5555	0.0689	0.2644	0.0743	0.2527	0.0525	0.3635	0.0552	0.3641	-0.0339	0.06686	-0.0286	0.1187	-0.0363	0.06564	-0.0237	0.07035	-0.0363	0.2027	-0.0252	0.5818	0.0054	0.9019	-0.0096	0.8937	0.0001	0.998	0.0194	0.7578	0.0425	0.533	0.0218	0.8142	0.026	0.1996	0.0673	0.5635	0.0155	0.4604	0.0186	0.4729	0.0236	0.5048	-0.011	0.7694	-0.0167	0.704	-1.951	0.05375	-2.0146	0.04854	-2.1011	0.04311	-1.8977	0.0609	-98.0911	0.4722	-2.1272	0.06911	-1.7877	0.1301	-1.8496	0.1314
rs7245846	19	51731176	A/G	CD33	0	Orru, 2020	Sardinia, Italy	SardiNIA project	3757 (family-based cohort)	CD33br HLA DR+ CD14- %CD33br HLA DR+	0.3128	2.634e-15	0.3444	0.0195	0.4004	0.0064	0.8945	0.0375	0.1257	-0.0122	0.4447	0.067	0.009973	-0.0066	0.8796	-0.0038	0.9325	-0.021	0.06363	-0.0219	0.3271	-0.0055	0.5837	-0.0147	0.4327	0.0113	0.6089	0.0222	0.136	0.02	0.1606	0.0197	0.5932	0.012	0.03748	-0.0446	0.03468	-0.037	0.2515	-0.0037	0.9235	-0.0459	0.05589	-0.0357	0.0138	-1.4147	0.03261	-0.0171	0.546	-0.0376	0.03	-0.0555	0.07042	0.0063	0.7649	-0.0036	0.93	0.0006	0.9869	-0.0371	0.15	0.0045	0.8759	0.798	0.4408	0.0019	0.98	0.0395	0.6721	0.7611	0.2169	1.6866	0.04471	2.0664	0.04925	0.0956	0.00877	0.0044	0.8958	0.0041	0.8919	-0.0218	0.5729	0.0095	0.7428	0.0069	0.7998	0.0282	0.2574	-0.0517	0.2131	-0.0251	0.4166	0.0707	0.002409	0.0755	0.003037	0.071	0.02223	0.0009	0.9688	0.1414	0.0141	0.0089	0.8469	0.0081	0.1374	0.0543	0.06171	0.2961	0.7153	-70.6462	0.4985	-66.7265	0.5006	0.0283	0.6334	0.0202	0.7404	0.0465	0.5378	0.0206	0.5521	0.0205	0.5555	0.0689	0.2644	0.0743	0.2527	0.0525	0.3635	0.0552	0.3641	-0.0339	0.06686	-0.0286	0.1187	-0.0363	0.06564	-0.0237	0.07035	-0.0363	0.2027	-0.0252	0.5818	0.0054	0.9019	-0.0096	0.8937	0.0001	0.998	0.0194	0.7578	0.0425	0.533	0.0218	0.8142	0.026	0.1996	0.0673	0.5635	0.0155	0.4604	0.0186	0.4729	0.0236	0.5048	-0.011	0.7694	-0.0167	0.704	-1.951	0.05375	-2.0146	0.04854	-2.1011	0.04311	-1.8977	0.0609	-98.0911	0.4722	-2.1272	0.06911	-1.7877	0.1301	-1.8496	0.1314
rs34912427	19	51735023	T/TA	CD33	0	Orru, 2020	Sardinia, Italy	SardiNIA project	3757 (family-based cohort)	CD45 on CD33- HLA DR+	0.3662	2.875e-17	-	-	-	-	-	-	-	-	-	-	-	-	-	-	-	-	-	-	-	-	-	-	-	-	-	-	-	-	-	-	-	-	-	-	-	-	-	-	-	-	-	-	-	-	-	-	-	-	-	-	-	-	-	-	-	-	-	-	-	-	-	-	-	-	-	-	-	-	-	-	-	-	-	-	-	-	-	-	-	-	-	-	-	-	-	-	-	-	-	-	-	-	-	-	-	-	-	-	-	-	-	-	-	-	-	-	-	-	-	-	-	-	-	-	-	-	-	-	-	-	-	-	-	-	-	-	-	-	-	-	-	-	-	-	-	-	-	-	-	-	-	-	-	-	-	-	-	-	-	-	-	-	-	-	-	-	-	-	-	-	-	-	-	-	-	-	-	-	-	-	-	-	-	-	-	-	-	-	-	-	-	-	-	-	-
rs33978622	19	51736383	C/G	CD33	0	Orru, 2020	Sardinia, Italy	SardiNIA project	3757 (family-based cohort)	CD33dim HLA DR- AC	0.4747	3.743e-33	0.3258	0.0203	0.3875	0.0131	0.789	0.0298	0.2302	-0.0058	0.7207	0.0533	0.04508	-0.0101	0.8201	-0.0067	0.8855	-0.0159	0.1714	-0.0128	0.5768	-0.0026	0.7943	-0.0091	0.6333	0.0252	0.2628	0.0327	0.03022	0.03	0.03789	0.0244	0.5165	0.0095	0.1056	-0.0414	0.05137	-0.0382	0.2407	0.0079	0.8401	-0.0349	0.15	-0.0352	0.01575	-1.4406	0.03058	-0.0104	0.7149	-0.0398	0.02226	-0.0538	0.08054	0.0023	0.9127	0.0046	0.9121	0.0133	0.7007	-0.027	0.3033	0.0062	0.8317	0.9267	0.3735	0.0099	0.895	0.0476	0.6119	0.8784	0.157	1.495	0.07645	2.0069	0.05787	0.0955	0.009247	0.0041	0.9043	0.0115	0.704	-0.0137	0.7241	0.0001	0.9967	-0.0072	0.7935	0.02	0.4238	-0.0374	0.3716	-0.0177	0.5692	0.0678	0.004434	0.0739	0.004549	0.068	0.03226	0.0042	0.8577	0.1383	0.01705	-0.0123	0.794	0.0095	0.08687	0.0399	0.1806	0.2811	0.7347	-56.8443	0.5938	-42.9255	0.6713	0.0192	0.7513	0.0109	0.8603	0.0281	0.7158	0.0211	0.5512	0.0204	0.5644	0.0585	0.354	0.0812	0.2169	0.0308	0.6013	0.0439	0.48	-0.0303	0.1095	-0.027	0.1508	-0.0336	0.0963	-0.0187	0.162	-0.0342	0.2413	-0.0329	0.4821	0.0115	0.7943	-0.0129	0.8583	0.007	0.8926	0.0227	0.7202	0.0498	0.4682	0.0301	0.7473	0.0271	0.1838	0.0571	0.6265	0.0138	0.5115	0.0157	0.5482	0.0149	0.6749	-0.0088	0.8155	-0.0143	0.7462	-1.9103	0.06052	-1.9365	0.05974	-2.0556	0.04942	-1.8445	0.07046	-118.725	0.3874	-2.0089	0.08855	-1.7415	0.1433	-1.825	0.1397
rs1354106	19	51737991	G/T	CD33	0	Orru, 2020	Sardinia, Italy	SardiNIA project	3757 (family-based cohort)	Mo MDSC AC	0.4306	1.717e-28	0.341	0.0187	0.425	-0.001	0.9838	0.033	0.1862	-0.0156	0.3359	0.068	0.009699	-0.0082	0.8515	-0.0056	0.9021	-0.0199	0.08323	-0.0191	0.4009	-0.005	0.6196	-0.0137	0.4695	0.0089	0.6918	0.0212	0.1597	0.019	0.189	0.0168	0.6531	0.012	0.03911	-0.0444	0.03751	-0.0357	0.2737	-0.0039	0.92	-0.0468	0.05357	-0.0346	0.01815	-1.3889	0.03804	-0.0155	0.5887	-0.0381	0.02935	-0.0554	0.07377	0.0055	0.7974	-0.0035	0.9334	0.0003	0.9938	-0.0364	0.1635	0.0048	0.8707	0.8016	0.4437	0.0029	0.9692	0.0382	0.6854	0.7902	0.2047	1.6947	0.04601	2.053	0.05327	0.0949	0.01001	0.0042	0.9002	0.0052	0.8647	-0.0209	0.5918	0.0095	0.7475	0.0056	0.8383	0.0278	0.2686	-0.0528	0.2086	-0.0251	0.4222	0.0731	0.001985	0.0795	0.002106	0.071	0.02421	-0.0016	0.9447	0.1369	0.01873	0.0166	0.7218	0.0078	0.1601	0.055	0.06232	0.3571	0.6645	-63.3504	0.5495	-55.8368	0.5785	0.0287	0.6338	0.0222	0.7193	0.0404	0.5981	0.0188	0.5923	0.0186	0.5962	0.0604	0.3351	0.0651	0.3243	0.0459	0.4335	0.0476	0.4402	-0.033	0.079	-0.0275	0.1392	-0.0362	0.06976	-0.0229	0.08424	-0.037	0.2001	-0.0269	0.5615	0.0054	0.904	-0.0114	0.8754	0.002	0.9689	0.0169	0.791	0.0431	0.5311	0.0221	0.814	0.0258	0.2084	0.0617	0.6004	0.0145	0.4922	0.0176	0.5019	0.0221	0.535	-0.0107	0.7791	-0.0162	0.7159	-1.9423	0.05749	-2.0031	0.05233	-2.0937	0.04615	-1.8883	0.06504	-98.3034	0.4762	-2.0892	0.07739	-1.7381	0.1454	-1.7997	0.1466
rs10409348	19	51739226	A/G	CD33	0	Orru, 2020	Sardinia, Italy	SardiNIA project	3757 (family-based cohort)	CD33 on CD33dim HLA DR+ CD11b+	0.3998	3.593e-29	0.3712	0.0021	0.9374	0.0075	0.8908	0.0041	0.8806	0.0176	0.3236	-0.0304	0.2931	0.0563	0.2498	0.0622	0.2233	0.011	0.3958	0.0332	0.1886	0.0177	0.1212	0.0129	0.5395	0.0139	0.5727	-0.0381	0.0217	-0.0349	0.02869	-0.0232	0.5809	-0.0062	0.3455	0.0191	0.4286	0.0458	0.2194	-0.0052	0.9063	0.0443	0.1135	0.0173	0.3104	0.7206	0.3527	0.0007	0.9826	0.0406	0.04086	0.0454	0.1944	-0.0095	0.6909	-0.0066	0.8884	-0.0152	0.695	0.0362	0.2158	0.0586	0.0804	1.128	0.3485	0.1348	0.1203	0.1533	0.1555	-0.7717	0.2764	-0.9195	0.3407	-1.2078	0.3206	-0.07	0.09802	0.0451	0.2347	0.0356	0.304	0.0653	0.1391	0.0201	0.5441	-0.0171	0.5836	0.0022	0.9369	-0.0106	0.8221	0.0036	0.9182	-0.0439	0.1018	-0.0654	0.0253	-0.0447	0.2082	-0.0128	0.6255	-0.0696	0.3026	0.0144	0.7814	-0.0009	0.8852	-0.0345	0.2971	-1.1235	0.2208	-32.7925	0.7809	-67.2103	0.5499	0.06	0.3704	0.0056	0.9362	0.0389	0.6524	0.0035	0.9298	0.0055	0.8886	0.0144	0.8371	0.065	0.3749	0.0393	0.5517	0.0103	0.8817	0.0246	0.2441	0.0186	0.3801	0.025	0.2693	0.017	0.2515	0.054	0.09333	0.0467	0.3656	-0.0547	0.2731	-0.0414	0.6111	-0.0476	0.4116	-0.0501	0.4791	-0.0709	0.3576	-0.1172	0.2653	-0.0369	0.1155	0.0096	0.9424	0.0028	0.907	0.0095	0.7455	0.0017	0.9653	0.0231	0.5896	0.0271	0.5893	1.5474	0.1866	1.3273	0.2631	1.3847	0.2508	1.3327	0.2569	-132.206	0.396	0.5131	0.7025	-0.0787	0.9536	0.0469	0.9732
rs10409348	19	51739226	A/G	CD33	0	Orru, 2020	Sardinia, Italy	SardiNIA project	3757 (family-based cohort)	CD33 on CD33dim HLA DR+ CD11b-	0.3713	3.247e-25	0.3712	0.0021	0.9374	0.0075	0.8908	0.0041	0.8806	0.0176	0.3236	-0.0304	0.2931	0.0563	0.2498	0.0622	0.2233	0.011	0.3958	0.0332	0.1886	0.0177	0.1212	0.0129	0.5395	0.0139	0.5727	-0.0381	0.0217	-0.0349	0.02869	-0.0232	0.5809	-0.0062	0.3455	0.0191	0.4286	0.0458	0.2194	-0.0052	0.9063	0.0443	0.1135	0.0173	0.3104	0.7206	0.3527	0.0007	0.9826	0.0406	0.04086	0.0454	0.1944	-0.0095	0.6909	-0.0066	0.8884	-0.0152	0.695	0.0362	0.2158	0.0586	0.0804	1.128	0.3485	0.1348	0.1203	0.1533	0.1555	-0.7717	0.2764	-0.9195	0.3407	-1.2078	0.3206	-0.07	0.09802	0.0451	0.2347	0.0356	0.304	0.0653	0.1391	0.0201	0.5441	-0.0171	0.5836	0.0022	0.9369	-0.0106	0.8221	0.0036	0.9182	-0.0439	0.1018	-0.0654	0.0253	-0.0447	0.2082	-0.0128	0.6255	-0.0696	0.3026	0.0144	0.7814	-0.0009	0.8852	-0.0345	0.2971	-1.1235	0.2208	-32.7925	0.7809	-67.2103	0.5499	0.06	0.3704	0.0056	0.9362	0.0389	0.6524	0.0035	0.9298	0.0055	0.8886	0.0144	0.8371	0.065	0.3749	0.0393	0.5517	0.0103	0.8817	0.0246	0.2441	0.0186	0.3801	0.025	0.2693	0.017	0.2515	0.054	0.09333	0.0467	0.3656	-0.0547	0.2731	-0.0414	0.6111	-0.0476	0.4116	-0.0501	0.4791	-0.0709	0.3576	-0.1172	0.2653	-0.0369	0.1155	0.0096	0.9424	0.0028	0.907	0.0095	0.7455	0.0017	0.9653	0.0231	0.5896	0.0271	0.5893	1.5474	0.1866	1.3273	0.2631	1.3847	0.2508	1.3327	0.2569	-132.206	0.396	0.5131	0.7025	-0.0787	0.9536	0.0469	0.9732
rs10409348	19	51739226	A/G	CD33	0	Orru, 2020	Sardinia, Italy	SardiNIA project	3757 (family-based cohort)	CD33 on CD14+ monocyte	0.3384	1.719e-21	0.3712	0.0021	0.9374	0.0075	0.8908	0.0041	0.8806	0.0176	0.3236	-0.0304	0.2931	0.0563	0.2498	0.0622	0.2233	0.011	0.3958	0.0332	0.1886	0.0177	0.1212	0.0129	0.5395	0.0139	0.5727	-0.0381	0.0217	-0.0349	0.02869	-0.0232	0.5809	-0.0062	0.3455	0.0191	0.4286	0.0458	0.2194	-0.0052	0.9063	0.0443	0.1135	0.0173	0.3104	0.7206	0.3527	0.0007	0.9826	0.0406	0.04086	0.0454	0.1944	-0.0095	0.6909	-0.0066	0.8884	-0.0152	0.695	0.0362	0.2158	0.0586	0.0804	1.128	0.3485	0.1348	0.1203	0.1533	0.1555	-0.7717	0.2764	-0.9195	0.3407	-1.2078	0.3206	-0.07	0.09802	0.0451	0.2347	0.0356	0.304	0.0653	0.1391	0.0201	0.5441	-0.0171	0.5836	0.0022	0.9369	-0.0106	0.8221	0.0036	0.9182	-0.0439	0.1018	-0.0654	0.0253	-0.0447	0.2082	-0.0128	0.6255	-0.0696	0.3026	0.0144	0.7814	-0.0009	0.8852	-0.0345	0.2971	-1.1235	0.2208	-32.7925	0.7809	-67.2103	0.5499	0.06	0.3704	0.0056	0.9362	0.0389	0.6524	0.0035	0.9298	0.0055	0.8886	0.0144	0.8371	0.065	0.3749	0.0393	0.5517	0.0103	0.8817	0.0246	0.2441	0.0186	0.3801	0.025	0.2693	0.017	0.2515	0.054	0.09333	0.0467	0.3656	-0.0547	0.2731	-0.0414	0.6111	-0.0476	0.4116	-0.0501	0.4791	-0.0709	0.3576	-0.1172	0.2653	-0.0369	0.1155	0.0096	0.9424	0.0028	0.907	0.0095	0.7455	0.0017	0.9653	0.0231	0.5896	0.0271	0.5893	1.5474	0.1866	1.3273	0.2631	1.3847	0.2508	1.3327	0.2569	-132.206	0.396	0.5131	0.7025	-0.0787	0.9536	0.0469	0.9732
rs10409348	19	51739226	A/G	CD33	0	Orru, 2020	Sardinia, Italy	SardiNIA project	3757 (family-based cohort)	CD33 on CD33br HLA DR+ CD14-	0.3202	8.403e-19	0.3712	0.0021	0.9374	0.0075	0.8908	0.0041	0.8806	0.0176	0.3236	-0.0304	0.2931	0.0563	0.2498	0.0622	0.2233	0.011	0.3958	0.0332	0.1886	0.0177	0.1212	0.0129	0.5395	0.0139	0.5727	-0.0381	0.0217	-0.0349	0.02869	-0.0232	0.5809	-0.0062	0.3455	0.0191	0.4286	0.0458	0.2194	-0.0052	0.9063	0.0443	0.1135	0.0173	0.3104	0.7206	0.3527	0.0007	0.9826	0.0406	0.04086	0.0454	0.1944	-0.0095	0.6909	-0.0066	0.8884	-0.0152	0.695	0.0362	0.2158	0.0586	0.0804	1.128	0.3485	0.1348	0.1203	0.1533	0.1555	-0.7717	0.2764	-0.9195	0.3407	-1.2078	0.3206	-0.07	0.09802	0.0451	0.2347	0.0356	0.304	0.0653	0.1391	0.0201	0.5441	-0.0171	0.5836	0.0022	0.9369	-0.0106	0.8221	0.0036	0.9182	-0.0439	0.1018	-0.0654	0.0253	-0.0447	0.2082	-0.0128	0.6255	-0.0696	0.3026	0.0144	0.7814	-0.0009	0.8852	-0.0345	0.2971	-1.1235	0.2208	-32.7925	0.7809	-67.2103	0.5499	0.06	0.3704	0.0056	0.9362	0.0389	0.6524	0.0035	0.9298	0.0055	0.8886	0.0144	0.8371	0.065	0.3749	0.0393	0.5517	0.0103	0.8817	0.0246	0.2441	0.0186	0.3801	0.025	0.2693	0.017	0.2515	0.054	0.09333	0.0467	0.3656	-0.0547	0.2731	-0.0414	0.6111	-0.0476	0.4116	-0.0501	0.4791	-0.0709	0.3576	-0.1172	0.2653	-0.0369	0.1155	0.0096	0.9424	0.0028	0.907	0.0095	0.7455	0.0017	0.9653	0.0231	0.5896	0.0271	0.5893	1.5474	0.1866	1.3273	0.2631	1.3847	0.2508	1.3327	0.2569	-132.206	0.396	0.5131	0.7025	-0.0787	0.9536	0.0469	0.9732
rs10409348	19	51739226	A/G	CD33	0	Orru, 2020	Sardinia, Italy	SardiNIA project	3757 (family-based cohort)	CD33 on CD33br HLA DR+	0.3107	7.2e-18	0.3712	0.0021	0.9374	0.0075	0.8908	0.0041	0.8806	0.0176	0.3236	-0.0304	0.2931	0.0563	0.2498	0.0622	0.2233	0.011	0.3958	0.0332	0.1886	0.0177	0.1212	0.0129	0.5395	0.0139	0.5727	-0.0381	0.0217	-0.0349	0.02869	-0.0232	0.5809	-0.0062	0.3455	0.0191	0.4286	0.0458	0.2194	-0.0052	0.9063	0.0443	0.1135	0.0173	0.3104	0.7206	0.3527	0.0007	0.9826	0.0406	0.04086	0.0454	0.1944	-0.0095	0.6909	-0.0066	0.8884	-0.0152	0.695	0.0362	0.2158	0.0586	0.0804	1.128	0.3485	0.1348	0.1203	0.1533	0.1555	-0.7717	0.2764	-0.9195	0.3407	-1.2078	0.3206	-0.07	0.09802	0.0451	0.2347	0.0356	0.304	0.0653	0.1391	0.0201	0.5441	-0.0171	0.5836	0.0022	0.9369	-0.0106	0.8221	0.0036	0.9182	-0.0439	0.1018	-0.0654	0.0253	-0.0447	0.2082	-0.0128	0.6255	-0.0696	0.3026	0.0144	0.7814	-0.0009	0.8852	-0.0345	0.2971	-1.1235	0.2208	-32.7925	0.7809	-67.2103	0.5499	0.06	0.3704	0.0056	0.9362	0.0389	0.6524	0.0035	0.9298	0.0055	0.8886	0.0144	0.8371	0.065	0.3749	0.0393	0.5517	0.0103	0.8817	0.0246	0.2441	0.0186	0.3801	0.025	0.2693	0.017	0.2515	0.054	0.09333	0.0467	0.3656	-0.0547	0.2731	-0.0414	0.6111	-0.0476	0.4116	-0.0501	0.4791	-0.0709	0.3576	-0.1172	0.2653	-0.0369	0.1155	0.0096	0.9424	0.0028	0.907	0.0095	0.7455	0.0017	0.9653	0.0231	0.5896	0.0271	0.5893	1.5474	0.1866	1.3273	0.2631	1.3847	0.2508	1.3327	0.2569	-132.206	0.396	0.5131	0.7025	-0.0787	0.9536	0.0469	0.9732
rs10409348	19	51739226	A/G	CD33	0	Orru, 2020	Sardinia, Italy	SardiNIA project	3757 (family-based cohort)	CD33 on CD33br HLA DR+ CD14dim	0.2826	5.575e-15	0.3712	0.0021	0.9374	0.0075	0.8908	0.0041	0.8806	0.0176	0.3236	-0.0304	0.2931	0.0563	0.2498	0.0622	0.2233	0.011	0.3958	0.0332	0.1886	0.0177	0.1212	0.0129	0.5395	0.0139	0.5727	-0.0381	0.0217	-0.0349	0.02869	-0.0232	0.5809	-0.0062	0.3455	0.0191	0.4286	0.0458	0.2194	-0.0052	0.9063	0.0443	0.1135	0.0173	0.3104	0.7206	0.3527	0.0007	0.9826	0.0406	0.04086	0.0454	0.1944	-0.0095	0.6909	-0.0066	0.8884	-0.0152	0.695	0.0362	0.2158	0.0586	0.0804	1.128	0.3485	0.1348	0.1203	0.1533	0.1555	-0.7717	0.2764	-0.9195	0.3407	-1.2078	0.3206	-0.07	0.09802	0.0451	0.2347	0.0356	0.304	0.0653	0.1391	0.0201	0.5441	-0.0171	0.5836	0.0022	0.9369	-0.0106	0.8221	0.0036	0.9182	-0.0439	0.1018	-0.0654	0.0253	-0.0447	0.2082	-0.0128	0.6255	-0.0696	0.3026	0.0144	0.7814	-0.0009	0.8852	-0.0345	0.2971	-1.1235	0.2208	-32.7925	0.7809	-67.2103	0.5499	0.06	0.3704	0.0056	0.9362	0.0389	0.6524	0.0035	0.9298	0.0055	0.8886	0.0144	0.8371	0.065	0.3749	0.0393	0.5517	0.0103	0.8817	0.0246	0.2441	0.0186	0.3801	0.025	0.2693	0.017	0.2515	0.054	0.09333	0.0467	0.3656	-0.0547	0.2731	-0.0414	0.6111	-0.0476	0.4116	-0.0501	0.4791	-0.0709	0.3576	-0.1172	0.2653	-0.0369	0.1155	0.0096	0.9424	0.0028	0.907	0.0095	0.7455	0.0017	0.9653	0.0231	0.5896	0.0271	0.5893	1.5474	0.1866	1.3273	0.2631	1.3847	0.2508	1.3327	0.2569	-132.206	0.396	0.5131	0.7025	-0.0787	0.9536	0.0469	0.9732
rs10409348	19	51739226	A/G	CD33	0	Orru, 2020	Sardinia, Italy	SardiNIA project	3757 (family-based cohort)	CD33 on Mo MDSC	0.2725	6.024e-14	0.3712	0.0021	0.9374	0.0075	0.8908	0.0041	0.8806	0.0176	0.3236	-0.0304	0.2931	0.0563	0.2498	0.0622	0.2233	0.011	0.3958	0.0332	0.1886	0.0177	0.1212	0.0129	0.5395	0.0139	0.5727	-0.0381	0.0217	-0.0349	0.02869	-0.0232	0.5809	-0.0062	0.3455	0.0191	0.4286	0.0458	0.2194	-0.0052	0.9063	0.0443	0.1135	0.0173	0.3104	0.7206	0.3527	0.0007	0.9826	0.0406	0.04086	0.0454	0.1944	-0.0095	0.6909	-0.0066	0.8884	-0.0152	0.695	0.0362	0.2158	0.0586	0.0804	1.128	0.3485	0.1348	0.1203	0.1533	0.1555	-0.7717	0.2764	-0.9195	0.3407	-1.2078	0.3206	-0.07	0.09802	0.0451	0.2347	0.0356	0.304	0.0653	0.1391	0.0201	0.5441	-0.0171	0.5836	0.0022	0.9369	-0.0106	0.8221	0.0036	0.9182	-0.0439	0.1018	-0.0654	0.0253	-0.0447	0.2082	-0.0128	0.6255	-0.0696	0.3026	0.0144	0.7814	-0.0009	0.8852	-0.0345	0.2971	-1.1235	0.2208	-32.7925	0.7809	-67.2103	0.5499	0.06	0.3704	0.0056	0.9362	0.0389	0.6524	0.0035	0.9298	0.0055	0.8886	0.0144	0.8371	0.065	0.3749	0.0393	0.5517	0.0103	0.8817	0.0246	0.2441	0.0186	0.3801	0.025	0.2693	0.017	0.2515	0.054	0.09333	0.0467	0.3656	-0.0547	0.2731	-0.0414	0.6111	-0.0476	0.4116	-0.0501	0.4791	-0.0709	0.3576	-0.1172	0.2653	-0.0369	0.1155	0.0096	0.9424	0.0028	0.907	0.0095	0.7455	0.0017	0.9653	0.0231	0.5896	0.0271	0.5893	1.5474	0.1866	1.3273	0.2631	1.3847	0.2508	1.3327	0.2569	-132.206	0.396	0.5131	0.7025	-0.0787	0.9536	0.0469	0.9732
rs1883832	20	44746982	T/C	CD40	0	Orru, 2020	Sardinia, Italy	SardiNIA project	3757 (family-based cohort)	CD27 on IgD- CD38dim	-0.6404	6.206e-147	0.2869	-0.0151	0.5469	-0.1053	0.03518	-0.0277	0.2942	-0.0058	0.739	-0.0835	0.003077	0.0102	0.8265	0.0108	0.8244	0.0196	0.104	0.0212	0.3801	0.0136	0.2021	0.0066	0.7459	-0.0083	0.7236	-0.0294	0.06785	-0.03	0.05225	0.0869	0.02972	0.0188	0.002324	0.023	0.3148	0.0401	0.2534	0.0474	0.2551	0.0282	0.2761	0.0149	0.3314	0.6868	0.3302	0.0416	0.1759	0.0016	0.9317	0.0474	0.1488	0.0076	0.7354	-0.0153	0.7328	0.0423	0.2509	0.0221	0.4291	0.0003	0.9927	0.6012	0.5862	0.0994	0.2084	0.0876	0.3807	0.6235	0.3426	-0.6381	0.4751	0.3887	0.7296	-0.0035	0.9307	0.0372	0.3075	0.0184	0.5789	0.0163	0.6928	0.0224	0.4707	-0.0191	0.511	-0.0115	0.6667	0.0428	0.3421	0.0051	0.8797	0.0111	0.6638	0.0157	0.5726	0.0094	0.7817	0.0166	0.5033	-0.051	0.4037	-0.0076	0.8793	-0.0059	0.3156	-0.0037	0.9062	0.8751	0.3138	190.143	0.09211	175.622	0.09991	-0.0731	0.2572	-0.0744	0.2657	-0.1144	0.1602	-0.0328	0.3825	-0.033	0.3797	-0.0558	0.4012	-0.0187	0.7912	-0.0905	0.1484	-0.0416	0.5267	-0.0158	0.4324	-0.0223	0.2651	-0.007	0.744	-0.0101	0.4736	-0.0298	0.3357	-0.0534	0.2781	0.0124	0.795	-0.0278	0.7202	0.0112	0.84	-0.0501	0.4671	0.0684	0.3542	0.0963	0.3391	-0.0116	0.5921	0.0998	0.4209	0.0115	0.6097	0.0073	0.7946	0.0219	0.5653	-0.0005	0.9892	0.0142	0.764	-0.0699	0.9483	-0.0054	0.9961	-0.2395	0.83	-0.0642	0.9528	-60.3385	0.6793	-1.3434	0.288	-1.801	0.1572	-1.7282	0.1879
rs1883832	20	44746982	T/C	CD40	0	Orru, 2020	Sardinia, Italy	SardiNIA project	3757 (family-based cohort)	CD27 on CD24+ CD27+	-0.5841	8.471e-120	0.2869	-0.0151	0.5469	-0.1053	0.03518	-0.0277	0.2942	-0.0058	0.739	-0.0835	0.003077	0.0102	0.8265	0.0108	0.8244	0.0196	0.104	0.0212	0.3801	0.0136	0.2021	0.0066	0.7459	-0.0083	0.7236	-0.0294	0.06785	-0.03	0.05225	0.0869	0.02972	0.0188	0.002324	0.023	0.3148	0.0401	0.2534	0.0474	0.2551	0.0282	0.2761	0.0149	0.3314	0.6868	0.3302	0.0416	0.1759	0.0016	0.9317	0.0474	0.1488	0.0076	0.7354	-0.0153	0.7328	0.0423	0.2509	0.0221	0.4291	0.0003	0.9927	0.6012	0.5862	0.0994	0.2084	0.0876	0.3807	0.6235	0.3426	-0.6381	0.4751	0.3887	0.7296	-0.0035	0.9307	0.0372	0.3075	0.0184	0.5789	0.0163	0.6928	0.0224	0.4707	-0.0191	0.511	-0.0115	0.6667	0.0428	0.3421	0.0051	0.8797	0.0111	0.6638	0.0157	0.5726	0.0094	0.7817	0.0166	0.5033	-0.051	0.4037	-0.0076	0.8793	-0.0059	0.3156	-0.0037	0.9062	0.8751	0.3138	190.143	0.09211	175.622	0.09991	-0.0731	0.2572	-0.0744	0.2657	-0.1144	0.1602	-0.0328	0.3825	-0.033	0.3797	-0.0558	0.4012	-0.0187	0.7912	-0.0905	0.1484	-0.0416	0.5267	-0.0158	0.4324	-0.0223	0.2651	-0.007	0.744	-0.0101	0.4736	-0.0298	0.3357	-0.0534	0.2781	0.0124	0.795	-0.0278	0.7202	0.0112	0.84	-0.0501	0.4671	0.0684	0.3542	0.0963	0.3391	-0.0116	0.5921	0.0998	0.4209	0.0115	0.6097	0.0073	0.7946	0.0219	0.5653	-0.0005	0.9892	0.0142	0.764	-0.0699	0.9483	-0.0054	0.9961	-0.2395	0.83	-0.0642	0.9528	-60.3385	0.6793	-1.3434	0.288	-1.801	0.1572	-1.7282	0.1879
rs1883832	20	44746982	T/C	CD40	0	Orru, 2020	Sardinia, Italy	SardiNIA project	3757 (family-based cohort)	CD27 on memory B cell	-0.5071	1.878e-87	0.2869	-0.0151	0.5469	-0.1053	0.03518	-0.0277	0.2942	-0.0058	0.739	-0.0835	0.003077	0.0102	0.8265	0.0108	0.8244	0.0196	0.104	0.0212	0.3801	0.0136	0.2021	0.0066	0.7459	-0.0083	0.7236	-0.0294	0.06785	-0.03	0.05225	0.0869	0.02972	0.0188	0.002324	0.023	0.3148	0.0401	0.2534	0.0474	0.2551	0.0282	0.2761	0.0149	0.3314	0.6868	0.3302	0.0416	0.1759	0.0016	0.9317	0.0474	0.1488	0.0076	0.7354	-0.0153	0.7328	0.0423	0.2509	0.0221	0.4291	0.0003	0.9927	0.6012	0.5862	0.0994	0.2084	0.0876	0.3807	0.6235	0.3426	-0.6381	0.4751	0.3887	0.7296	-0.0035	0.9307	0.0372	0.3075	0.0184	0.5789	0.0163	0.6928	0.0224	0.4707	-0.0191	0.511	-0.0115	0.6667	0.0428	0.3421	0.0051	0.8797	0.0111	0.6638	0.0157	0.5726	0.0094	0.7817	0.0166	0.5033	-0.051	0.4037	-0.0076	0.8793	-0.0059	0.3156	-0.0037	0.9062	0.8751	0.3138	190.143	0.09211	175.622	0.09991	-0.0731	0.2572	-0.0744	0.2657	-0.1144	0.1602	-0.0328	0.3825	-0.033	0.3797	-0.0558	0.4012	-0.0187	0.7912	-0.0905	0.1484	-0.0416	0.5267	-0.0158	0.4324	-0.0223	0.2651	-0.007	0.744	-0.0101	0.4736	-0.0298	0.3357	-0.0534	0.2781	0.0124	0.795	-0.0278	0.7202	0.0112	0.84	-0.0501	0.4671	0.0684	0.3542	0.0963	0.3391	-0.0116	0.5921	0.0998	0.4209	0.0115	0.6097	0.0073	0.7946	0.0219	0.5653	-0.0005	0.9892	0.0142	0.764	-0.0699	0.9483	-0.0054	0.9961	-0.2395	0.83	-0.0642	0.9528	-60.3385	0.6793	-1.3434	0.288	-1.801	0.1572	-1.7282	0.1879
rs1883832	20	44746982	T/C	CD40	0	Orru, 2020	Sardinia, Italy	SardiNIA project	3757 (family-based cohort)	CD27 on IgD+ CD24+	-0.4972	2.98e-83	0.2869	-0.0151	0.5469	-0.1053	0.03518	-0.0277	0.2942	-0.0058	0.739	-0.0835	0.003077	0.0102	0.8265	0.0108	0.8244	0.0196	0.104	0.0212	0.3801	0.0136	0.2021	0.0066	0.7459	-0.0083	0.7236	-0.0294	0.06785	-0.03	0.05225	0.0869	0.02972	0.0188	0.002324	0.023	0.3148	0.0401	0.2534	0.0474	0.2551	0.0282	0.2761	0.0149	0.3314	0.6868	0.3302	0.0416	0.1759	0.0016	0.9317	0.0474	0.1488	0.0076	0.7354	-0.0153	0.7328	0.0423	0.2509	0.0221	0.4291	0.0003	0.9927	0.6012	0.5862	0.0994	0.2084	0.0876	0.3807	0.6235	0.3426	-0.6381	0.4751	0.3887	0.7296	-0.0035	0.9307	0.0372	0.3075	0.0184	0.5789	0.0163	0.6928	0.0224	0.4707	-0.0191	0.511	-0.0115	0.6667	0.0428	0.3421	0.0051	0.8797	0.0111	0.6638	0.0157	0.5726	0.0094	0.7817	0.0166	0.5033	-0.051	0.4037	-0.0076	0.8793	-0.0059	0.3156	-0.0037	0.9062	0.8751	0.3138	190.143	0.09211	175.622	0.09991	-0.0731	0.2572	-0.0744	0.2657	-0.1144	0.1602	-0.0328	0.3825	-0.033	0.3797	-0.0558	0.4012	-0.0187	0.7912	-0.0905	0.1484	-0.0416	0.5267	-0.0158	0.4324	-0.0223	0.2651	-0.007	0.744	-0.0101	0.4736	-0.0298	0.3357	-0.0534	0.2781	0.0124	0.795	-0.0278	0.7202	0.0112	0.84	-0.0501	0.4671	0.0684	0.3542	0.0963	0.3391	-0.0116	0.5921	0.0998	0.4209	0.0115	0.6097	0.0073	0.7946	0.0219	0.5653	-0.0005	0.9892	0.0142	0.764	-0.0699	0.9483	-0.0054	0.9961	-0.2395	0.83	-0.0642	0.9528	-60.3385	0.6793	-1.3434	0.288	-1.801	0.1572	-1.7282	0.1879
rs1883832	20	44746982	T/C	CD40	0	Orru, 2020	Sardinia, Italy	SardiNIA project	3757 (family-based cohort)	CD27 on IgD- CD38-	-0.4707	3.834e-75	0.2869	-0.0151	0.5469	-0.1053	0.03518	-0.0277	0.2942	-0.0058	0.739	-0.0835	0.003077	0.0102	0.8265	0.0108	0.8244	0.0196	0.104	0.0212	0.3801	0.0136	0.2021	0.0066	0.7459	-0.0083	0.7236	-0.0294	0.06785	-0.03	0.05225	0.0869	0.02972	0.0188	0.002324	0.023	0.3148	0.0401	0.2534	0.0474	0.2551	0.0282	0.2761	0.0149	0.3314	0.6868	0.3302	0.0416	0.1759	0.0016	0.9317	0.0474	0.1488	0.0076	0.7354	-0.0153	0.7328	0.0423	0.2509	0.0221	0.4291	0.0003	0.9927	0.6012	0.5862	0.0994	0.2084	0.0876	0.3807	0.6235	0.3426	-0.6381	0.4751	0.3887	0.7296	-0.0035	0.9307	0.0372	0.3075	0.0184	0.5789	0.0163	0.6928	0.0224	0.4707	-0.0191	0.511	-0.0115	0.6667	0.0428	0.3421	0.0051	0.8797	0.0111	0.6638	0.0157	0.5726	0.0094	0.7817	0.0166	0.5033	-0.051	0.4037	-0.0076	0.8793	-0.0059	0.3156	-0.0037	0.9062	0.8751	0.3138	190.143	0.09211	175.622	0.09991	-0.0731	0.2572	-0.0744	0.2657	-0.1144	0.1602	-0.0328	0.3825	-0.033	0.3797	-0.0558	0.4012	-0.0187	0.7912	-0.0905	0.1484	-0.0416	0.5267	-0.0158	0.4324	-0.0223	0.2651	-0.007	0.744	-0.0101	0.4736	-0.0298	0.3357	-0.0534	0.2781	0.0124	0.795	-0.0278	0.7202	0.0112	0.84	-0.0501	0.4671	0.0684	0.3542	0.0963	0.3391	-0.0116	0.5921	0.0998	0.4209	0.0115	0.6097	0.0073	0.7946	0.0219	0.5653	-0.0005	0.9892	0.0142	0.764	-0.0699	0.9483	-0.0054	0.9961	-0.2395	0.83	-0.0642	0.9528	-60.3385	0.6793	-1.3434	0.288	-1.801	0.1572	-1.7282	0.1879
rs1883832	20	44746982	T/C	CD40	0	Orru, 2020	Sardinia, Italy	SardiNIA project	3757 (family-based cohort)	CD25 on IgD- CD27-	0.2306	3.112e-19	0.2869	-0.0151	0.5469	-0.1053	0.03518	-0.0277	0.2942	-0.0058	0.739	-0.0835	0.003077	0.0102	0.8265	0.0108	0.8244	0.0196	0.104	0.0212	0.3801	0.0136	0.2021	0.0066	0.7459	-0.0083	0.7236	-0.0294	0.06785	-0.03	0.05225	0.0869	0.02972	0.0188	0.002324	0.023	0.3148	0.0401	0.2534	0.0474	0.2551	0.0282	0.2761	0.0149	0.3314	0.6868	0.3302	0.0416	0.1759	0.0016	0.9317	0.0474	0.1488	0.0076	0.7354	-0.0153	0.7328	0.0423	0.2509	0.0221	0.4291	0.0003	0.9927	0.6012	0.5862	0.0994	0.2084	0.0876	0.3807	0.6235	0.3426	-0.6381	0.4751	0.3887	0.7296	-0.0035	0.9307	0.0372	0.3075	0.0184	0.5789	0.0163	0.6928	0.0224	0.4707	-0.0191	0.511	-0.0115	0.6667	0.0428	0.3421	0.0051	0.8797	0.0111	0.6638	0.0157	0.5726	0.0094	0.7817	0.0166	0.5033	-0.051	0.4037	-0.0076	0.8793	-0.0059	0.3156	-0.0037	0.9062	0.8751	0.3138	190.143	0.09211	175.622	0.09991	-0.0731	0.2572	-0.0744	0.2657	-0.1144	0.1602	-0.0328	0.3825	-0.033	0.3797	-0.0558	0.4012	-0.0187	0.7912	-0.0905	0.1484	-0.0416	0.5267	-0.0158	0.4324	-0.0223	0.2651	-0.007	0.744	-0.0101	0.4736	-0.0298	0.3357	-0.0534	0.2781	0.0124	0.795	-0.0278	0.7202	0.0112	0.84	-0.0501	0.4671	0.0684	0.3542	0.0963	0.3391	-0.0116	0.5921	0.0998	0.4209	0.0115	0.6097	0.0073	0.7946	0.0219	0.5653	-0.0005	0.9892	0.0142	0.764	-0.0699	0.9483	-0.0054	0.9961	-0.2395	0.83	-0.0642	0.9528	-60.3385	0.6793	-1.3434	0.288	-1.801	0.1572	-1.7282	0.1879
rs1883832	20	44746982	T/C	CD40	0	Orru, 2020	Sardinia, Italy	SardiNIA project	3757 (family-based cohort)	CD20 on IgD- CD27-	-0.1869	4.895e-13	0.2869	-0.0151	0.5469	-0.1053	0.03518	-0.0277	0.2942	-0.0058	0.739	-0.0835	0.003077	0.0102	0.8265	0.0108	0.8244	0.0196	0.104	0.0212	0.3801	0.0136	0.2021	0.0066	0.7459	-0.0083	0.7236	-0.0294	0.06785	-0.03	0.05225	0.0869	0.02972	0.0188	0.002324	0.023	0.3148	0.0401	0.2534	0.0474	0.2551	0.0282	0.2761	0.0149	0.3314	0.6868	0.3302	0.0416	0.1759	0.0016	0.9317	0.0474	0.1488	0.0076	0.7354	-0.0153	0.7328	0.0423	0.2509	0.0221	0.4291	0.0003	0.9927	0.6012	0.5862	0.0994	0.2084	0.0876	0.3807	0.6235	0.3426	-0.6381	0.4751	0.3887	0.7296	-0.0035	0.9307	0.0372	0.3075	0.0184	0.5789	0.0163	0.6928	0.0224	0.4707	-0.0191	0.511	-0.0115	0.6667	0.0428	0.3421	0.0051	0.8797	0.0111	0.6638	0.0157	0.5726	0.0094	0.7817	0.0166	0.5033	-0.051	0.4037	-0.0076	0.8793	-0.0059	0.3156	-0.0037	0.9062	0.8751	0.3138	190.143	0.09211	175.622	0.09991	-0.0731	0.2572	-0.0744	0.2657	-0.1144	0.1602	-0.0328	0.3825	-0.033	0.3797	-0.0558	0.4012	-0.0187	0.7912	-0.0905	0.1484	-0.0416	0.5267	-0.0158	0.4324	-0.0223	0.2651	-0.007	0.744	-0.0101	0.4736	-0.0298	0.3357	-0.0534	0.2781	0.0124	0.795	-0.0278	0.7202	0.0112	0.84	-0.0501	0.4671	0.0684	0.3542	0.0963	0.3391	-0.0116	0.5921	0.0998	0.4209	0.0115	0.6097	0.0073	0.7946	0.0219	0.5653	-0.0005	0.9892	0.0142	0.764	-0.0699	0.9483	-0.0054	0.9961	-0.2395	0.83	-0.0642	0.9528	-60.3385	0.6793	-1.3434	0.288	-1.801	0.1572	-1.7282	0.1879
rs1883832	20	44746982	T/C	CD40	0	Orru, 2020	Sardinia, Italy	SardiNIA project	3757 (family-based cohort)	CD27 on sw mem	-0.5853	2.53e-118	0.2869	-0.0151	0.5469	-0.1053	0.03518	-0.0277	0.2942	-0.0058	0.739	-0.0835	0.003077	0.0102	0.8265	0.0108	0.8244	0.0196	0.104	0.0212	0.3801	0.0136	0.2021	0.0066	0.7459	-0.0083	0.7236	-0.0294	0.06785	-0.03	0.05225	0.0869	0.02972	0.0188	0.002324	0.023	0.3148	0.0401	0.2534	0.0474	0.2551	0.0282	0.2761	0.0149	0.3314	0.6868	0.3302	0.0416	0.1759	0.0016	0.9317	0.0474	0.1488	0.0076	0.7354	-0.0153	0.7328	0.0423	0.2509	0.0221	0.4291	0.0003	0.9927	0.6012	0.5862	0.0994	0.2084	0.0876	0.3807	0.6235	0.3426	-0.6381	0.4751	0.3887	0.7296	-0.0035	0.9307	0.0372	0.3075	0.0184	0.5789	0.0163	0.6928	0.0224	0.4707	-0.0191	0.511	-0.0115	0.6667	0.0428	0.3421	0.0051	0.8797	0.0111	0.6638	0.0157	0.5726	0.0094	0.7817	0.0166	0.5033	-0.051	0.4037	-0.0076	0.8793	-0.0059	0.3156	-0.0037	0.9062	0.8751	0.3138	190.143	0.09211	175.622	0.09991	-0.0731	0.2572	-0.0744	0.2657	-0.1144	0.1602	-0.0328	0.3825	-0.033	0.3797	-0.0558	0.4012	-0.0187	0.7912	-0.0905	0.1484	-0.0416	0.5267	-0.0158	0.4324	-0.0223	0.2651	-0.007	0.744	-0.0101	0.4736	-0.0298	0.3357	-0.0534	0.2781	0.0124	0.795	-0.0278	0.7202	0.0112	0.84	-0.0501	0.4671	0.0684	0.3542	0.0963	0.3391	-0.0116	0.5921	0.0998	0.4209	0.0115	0.6097	0.0073	0.7946	0.0219	0.5653	-0.0005	0.9892	0.0142	0.764	-0.0699	0.9483	-0.0054	0.9961	-0.2395	0.83	-0.0642	0.9528	-60.3385	0.6793	-1.3434	0.288	-1.801	0.1572	-1.7282	0.1879
rs745307	20	44747086	A/G	CD40	0	Orru, 2020	Sardinia, Italy	SardiNIA project	3757 (family-based cohort)	CD40 on monocytes	-0.715	7.298e-96	0.2641	0.0084	0.738	0.0012	0.9816	0.0306	0.2421	-0.0065	0.7009	0.0397	0.1686	0.0001	0.9991	0.0011	0.9825	-0.0263	0.03765	-0.0747	0.002396	-0.0214	0.05807	-0.0354	0.08389	-0.0187	0.4365	0.0194	0.2372	0.0204	0.1944	-0.1405	0.0005091	-0.0129	0.04189	0.0002	0.9927	0.0167	0.6472	-0.1321	0.002196	0.0216	0.4277	-0.0114	0.4945	-0.3172	0.6757	-0.0365	0.2521	-0.0055	0.7744	-0.0344	0.3153	0.0314	0.1779	-0.0416	0.3724	0.0449	0.2399	-0.0211	0.4598	-0.0413	0.202	-0.7025	0.5466	-0.0565	0.5032	-0.1045	0.3168	-1.4039	0.04382	-0.6628	0.492	-1.7687	0.1386	-0.0044	0.9167	0.0206	0.5804	-0.0036	0.9154	0.0046	0.9162	-0.0169	0.6022	0.0375	0.2161	0.0158	0.5676	0.0442	0.3394	0.0441	0.1959	-0.0089	0.7386	0.0177	0.5437	-0.0335	0.3413	-0.0359	0.1635	0.0544	0.4101	0.0681	0.1806	0.0115	0.05267	0.0035	0.9148	1.008	0.2676	28.8264	0.8044	-66.2023	0.5461	0.0261	0.6912	-0.0143	0.8313	0.0258	0.7579	-0.0056	0.8837	-0.0075	0.845	0.0783	0.2526	0.0663	0.3421	0.0534	0.4065	0.0089	0.8956	-0.008	0.7006	-0.005	0.8072	-0.0149	0.5009	-0.0152	0.3008	-0.0025	0.9368	-0.0301	0.5554	0.0457	0.3541	0.0886	0.2675	0.0325	0.573	0.0871	0.2139	0.0137	0.8573	0.0115	0.9119	0.0061	0.7909	0.1442	0.2747	0.0357	0.1281	0.02	0.4888	0.038	0.329	0.0311	0.4641	0.0406	0.4129	1.1188	0.3387	1.3764	0.2368	1.5345	0.1944	1.3494	0.2421	89.9964	0.5502	-0.9857	0.4515	-1.1868	0.3685	-0.9251	0.4965
rs745307	20	44747086	A/G	CD40	0	Orru, 2020	Sardinia, Italy	SardiNIA project	3757 (family-based cohort)	CD40 on CD14- CD16+ monocyte	-0.7089	5.029e-94	0.2641	0.0084	0.738	0.0012	0.9816	0.0306	0.2421	-0.0065	0.7009	0.0397	0.1686	0.0001	0.9991	0.0011	0.9825	-0.0263	0.03765	-0.0747	0.002396	-0.0214	0.05807	-0.0354	0.08389	-0.0187	0.4365	0.0194	0.2372	0.0204	0.1944	-0.1405	0.0005091	-0.0129	0.04189	0.0002	0.9927	0.0167	0.6472	-0.1321	0.002196	0.0216	0.4277	-0.0114	0.4945	-0.3172	0.6757	-0.0365	0.2521	-0.0055	0.7744	-0.0344	0.3153	0.0314	0.1779	-0.0416	0.3724	0.0449	0.2399	-0.0211	0.4598	-0.0413	0.202	-0.7025	0.5466	-0.0565	0.5032	-0.1045	0.3168	-1.4039	0.04382	-0.6628	0.492	-1.7687	0.1386	-0.0044	0.9167	0.0206	0.5804	-0.0036	0.9154	0.0046	0.9162	-0.0169	0.6022	0.0375	0.2161	0.0158	0.5676	0.0442	0.3394	0.0441	0.1959	-0.0089	0.7386	0.0177	0.5437	-0.0335	0.3413	-0.0359	0.1635	0.0544	0.4101	0.0681	0.1806	0.0115	0.05267	0.0035	0.9148	1.008	0.2676	28.8264	0.8044	-66.2023	0.5461	0.0261	0.6912	-0.0143	0.8313	0.0258	0.7579	-0.0056	0.8837	-0.0075	0.845	0.0783	0.2526	0.0663	0.3421	0.0534	0.4065	0.0089	0.8956	-0.008	0.7006	-0.005	0.8072	-0.0149	0.5009	-0.0152	0.3008	-0.0025	0.9368	-0.0301	0.5554	0.0457	0.3541	0.0886	0.2675	0.0325	0.573	0.0871	0.2139	0.0137	0.8573	0.0115	0.9119	0.0061	0.7909	0.1442	0.2747	0.0357	0.1281	0.02	0.4888	0.038	0.329	0.0311	0.4641	0.0406	0.4129	1.1188	0.3387	1.3764	0.2368	1.5345	0.1944	1.3494	0.2421	89.9964	0.5502	-0.9857	0.4515	-1.1868	0.3685	-0.9251	0.4965
rs745307	20	44747086	A/G	CD40	0	Orru, 2020	Sardinia, Italy	SardiNIA project	3757 (family-based cohort)	CD40 on CD14+ CD16+ monocyte	-0.6978	3.776e-92	0.2641	0.0084	0.738	0.0012	0.9816	0.0306	0.2421	-0.0065	0.7009	0.0397	0.1686	0.0001	0.9991	0.0011	0.9825	-0.0263	0.03765	-0.0747	0.002396	-0.0214	0.05807	-0.0354	0.08389	-0.0187	0.4365	0.0194	0.2372	0.0204	0.1944	-0.1405	0.0005091	-0.0129	0.04189	0.0002	0.9927	0.0167	0.6472	-0.1321	0.002196	0.0216	0.4277	-0.0114	0.4945	-0.3172	0.6757	-0.0365	0.2521	-0.0055	0.7744	-0.0344	0.3153	0.0314	0.1779	-0.0416	0.3724	0.0449	0.2399	-0.0211	0.4598	-0.0413	0.202	-0.7025	0.5466	-0.0565	0.5032	-0.1045	0.3168	-1.4039	0.04382	-0.6628	0.492	-1.7687	0.1386	-0.0044	0.9167	0.0206	0.5804	-0.0036	0.9154	0.0046	0.9162	-0.0169	0.6022	0.0375	0.2161	0.0158	0.5676	0.0442	0.3394	0.0441	0.1959	-0.0089	0.7386	0.0177	0.5437	-0.0335	0.3413	-0.0359	0.1635	0.0544	0.4101	0.0681	0.1806	0.0115	0.05267	0.0035	0.9148	1.008	0.2676	28.8264	0.8044	-66.2023	0.5461	0.0261	0.6912	-0.0143	0.8313	0.0258	0.7579	-0.0056	0.8837	-0.0075	0.845	0.0783	0.2526	0.0663	0.3421	0.0534	0.4065	0.0089	0.8956	-0.008	0.7006	-0.005	0.8072	-0.0149	0.5009	-0.0152	0.3008	-0.0025	0.9368	-0.0301	0.5554	0.0457	0.3541	0.0886	0.2675	0.0325	0.573	0.0871	0.2139	0.0137	0.8573	0.0115	0.9119	0.0061	0.7909	0.1442	0.2747	0.0357	0.1281	0.02	0.4888	0.038	0.329	0.0311	0.4641	0.0406	0.4129	1.1188	0.3387	1.3764	0.2368	1.5345	0.1944	1.3494	0.2421	89.9964	0.5502	-0.9857	0.4515	-1.1868	0.3685	-0.9251	0.4965
rs745307	20	44747086	A/G	CD40	0	Orru, 2020	Sardinia, Italy	SardiNIA project	3757 (family-based cohort)	CD40 on CD14+ CD16- monocyte	-0.6636	2.069e-83	0.2641	0.0084	0.738	0.0012	0.9816	0.0306	0.2421	-0.0065	0.7009	0.0397	0.1686	0.0001	0.9991	0.0011	0.9825	-0.0263	0.03765	-0.0747	0.002396	-0.0214	0.05807	-0.0354	0.08389	-0.0187	0.4365	0.0194	0.2372	0.0204	0.1944	-0.1405	0.0005091	-0.0129	0.04189	0.0002	0.9927	0.0167	0.6472	-0.1321	0.002196	0.0216	0.4277	-0.0114	0.4945	-0.3172	0.6757	-0.0365	0.2521	-0.0055	0.7744	-0.0344	0.3153	0.0314	0.1779	-0.0416	0.3724	0.0449	0.2399	-0.0211	0.4598	-0.0413	0.202	-0.7025	0.5466	-0.0565	0.5032	-0.1045	0.3168	-1.4039	0.04382	-0.6628	0.492	-1.7687	0.1386	-0.0044	0.9167	0.0206	0.5804	-0.0036	0.9154	0.0046	0.9162	-0.0169	0.6022	0.0375	0.2161	0.0158	0.5676	0.0442	0.3394	0.0441	0.1959	-0.0089	0.7386	0.0177	0.5437	-0.0335	0.3413	-0.0359	0.1635	0.0544	0.4101	0.0681	0.1806	0.0115	0.05267	0.0035	0.9148	1.008	0.2676	28.8264	0.8044	-66.2023	0.5461	0.0261	0.6912	-0.0143	0.8313	0.0258	0.7579	-0.0056	0.8837	-0.0075	0.845	0.0783	0.2526	0.0663	0.3421	0.0534	0.4065	0.0089	0.8956	-0.008	0.7006	-0.005	0.8072	-0.0149	0.5009	-0.0152	0.3008	-0.0025	0.9368	-0.0301	0.5554	0.0457	0.3541	0.0886	0.2675	0.0325	0.573	0.0871	0.2139	0.0137	0.8573	0.0115	0.9119	0.0061	0.7909	0.1442	0.2747	0.0357	0.1281	0.02	0.4888	0.038	0.329	0.0311	0.4641	0.0406	0.4129	1.1188	0.3387	1.3764	0.2368	1.5345	0.1944	1.3494	0.2421	89.9964	0.5502	-0.9857	0.4515	-1.1868	0.3685	-0.9251	0.4965
rs4810485	20	44747947	T/G	CD40	0	Orru, 2020	Sardinia, Italy	SardiNIA project	3757 (family-based cohort)	CD27 on unsw mem	-0.4783	5.933e-78	0.2869	-0.0152	0.5443	-0.1057	0.03452	-0.0276	0.2949	-0.0059	0.7345	-0.0835	0.003063	0.0103	0.8249	0.0109	0.823	0.0196	0.1039	0.0211	0.3821	0.0136	0.2043	0.0067	0.7436	-0.0082	0.7261	-0.0294	0.06777	-0.03	0.05215	0.0867	0.03005	0.0188	0.002299	0.0229	0.3158	0.0402	0.253	0.0474	0.2546	0.0282	0.2757	0.0149	0.3322	0.689	0.3286	0.0415	0.1769	0.0016	0.9343	0.0474	0.1487	0.0077	0.7325	-0.0155	0.7293	0.0421	0.2538	0.0221	0.4282	0	0.9997	0.5983	0.588	0.0991	0.2095	0.0874	0.3817	0.6224	0.3434	-0.6358	0.4767	0.3904	0.7285	-0.0037	0.9269	0.0371	0.3097	0.0181	0.5853	0.0161	0.6978	0.0223	0.4724	-0.0191	0.5104	-0.0117	0.6613	0.0423	0.348	0.0048	0.8879	0.011	0.6683	0.0156	0.5749	0.0091	0.7871	0.0165	0.5067	-0.0508	0.4058	-0.007	0.8889	-0.0058	0.3189	-0.0034	0.9133	0.8774	0.3124	190.579	0.09129	176.117	0.09888	-0.0737	0.2531	-0.0753	0.2596	-0.1149	0.158	-0.033	0.3796	-0.0332	0.3768	-0.0562	0.3979	-0.0192	0.7854	-0.0907	0.1477	-0.0418	0.5242	-0.0158	0.4326	-0.0223	0.2654	-0.007	0.7449	-0.0101	0.4725	-0.0299	0.3349	-0.0536	0.2761	0.0121	0.7989	-0.0283	0.7151	0.0111	0.8418	-0.0508	0.461	0.0682	0.3557	0.0961	0.3398	-0.0117	0.5895	0.1005	0.4175	0.0116	0.6088	0.0073	0.7948	0.0219	0.5651	-0.0007	0.9863	0.0141	0.7647	-0.072	0.9468	-0.0061	0.9956	-0.2397	0.8298	-0.0644	0.9527	-59.9061	0.6815	-1.3456	0.2872	-1.8032	0.1566	-1.7303	0.1873
rs4810485	20	44747947	T/G	CD40	0	Orru, 2020	Sardinia, Italy	SardiNIA project	3757 (family-based cohort)	IgD- CD27- %B cell	0.3898	7.198e-50	0.2869	-0.0152	0.5443	-0.1057	0.03452	-0.0276	0.2949	-0.0059	0.7345	-0.0835	0.003063	0.0103	0.8249	0.0109	0.823	0.0196	0.1039	0.0211	0.3821	0.0136	0.2043	0.0067	0.7436	-0.0082	0.7261	-0.0294	0.06777	-0.03	0.05215	0.0867	0.03005	0.0188	0.002299	0.0229	0.3158	0.0402	0.253	0.0474	0.2546	0.0282	0.2757	0.0149	0.3322	0.689	0.3286	0.0415	0.1769	0.0016	0.9343	0.0474	0.1487	0.0077	0.7325	-0.0155	0.7293	0.0421	0.2538	0.0221	0.4282	0	0.9997	0.5983	0.588	0.0991	0.2095	0.0874	0.3817	0.6224	0.3434	-0.6358	0.4767	0.3904	0.7285	-0.0037	0.9269	0.0371	0.3097	0.0181	0.5853	0.0161	0.6978	0.0223	0.4724	-0.0191	0.5104	-0.0117	0.6613	0.0423	0.348	0.0048	0.8879	0.011	0.6683	0.0156	0.5749	0.0091	0.7871	0.0165	0.5067	-0.0508	0.4058	-0.007	0.8889	-0.0058	0.3189	-0.0034	0.9133	0.8774	0.3124	190.579	0.09129	176.117	0.09888	-0.0737	0.2531	-0.0753	0.2596	-0.1149	0.158	-0.033	0.3796	-0.0332	0.3768	-0.0562	0.3979	-0.0192	0.7854	-0.0907	0.1477	-0.0418	0.5242	-0.0158	0.4326	-0.0223	0.2654	-0.007	0.7449	-0.0101	0.4725	-0.0299	0.3349	-0.0536	0.2761	0.0121	0.7989	-0.0283	0.7151	0.0111	0.8418	-0.0508	0.461	0.0682	0.3557	0.0961	0.3398	-0.0117	0.5895	0.1005	0.4175	0.0116	0.6088	0.0073	0.7948	0.0219	0.5651	-0.0007	0.9863	0.0141	0.7647	-0.072	0.9468	-0.0061	0.9956	-0.2397	0.8298	-0.0644	0.9527	-59.9061	0.6815	-1.3456	0.2872	-1.8032	0.1566	-1.7303	0.1873
rs4810485	20	44747947	T/G	CD40	0	Orru, 2020	Sardinia, Italy	SardiNIA project	3757 (family-based cohort)	IgD- CD27- %lymphocyte	0.317	4.98e-33	0.2869	-0.0152	0.5443	-0.1057	0.03452	-0.0276	0.2949	-0.0059	0.7345	-0.0835	0.003063	0.0103	0.8249	0.0109	0.823	0.0196	0.1039	0.0211	0.3821	0.0136	0.2043	0.0067	0.7436	-0.0082	0.7261	-0.0294	0.06777	-0.03	0.05215	0.0867	0.03005	0.0188	0.002299	0.0229	0.3158	0.0402	0.253	0.0474	0.2546	0.0282	0.2757	0.0149	0.3322	0.689	0.3286	0.0415	0.1769	0.0016	0.9343	0.0474	0.1487	0.0077	0.7325	-0.0155	0.7293	0.0421	0.2538	0.0221	0.4282	0	0.9997	0.5983	0.588	0.0991	0.2095	0.0874	0.3817	0.6224	0.3434	-0.6358	0.4767	0.3904	0.7285	-0.0037	0.9269	0.0371	0.3097	0.0181	0.5853	0.0161	0.6978	0.0223	0.4724	-0.0191	0.5104	-0.0117	0.6613	0.0423	0.348	0.0048	0.8879	0.011	0.6683	0.0156	0.5749	0.0091	0.7871	0.0165	0.5067	-0.0508	0.4058	-0.007	0.8889	-0.0058	0.3189	-0.0034	0.9133	0.8774	0.3124	190.579	0.09129	176.117	0.09888	-0.0737	0.2531	-0.0753	0.2596	-0.1149	0.158	-0.033	0.3796	-0.0332	0.3768	-0.0562	0.3979	-0.0192	0.7854	-0.0907	0.1477	-0.0418	0.5242	-0.0158	0.4326	-0.0223	0.2654	-0.007	0.7449	-0.0101	0.4725	-0.0299	0.3349	-0.0536	0.2761	0.0121	0.7989	-0.0283	0.7151	0.0111	0.8418	-0.0508	0.461	0.0682	0.3557	0.0961	0.3398	-0.0117	0.5895	0.1005	0.4175	0.0116	0.6088	0.0073	0.7948	0.0219	0.5651	-0.0007	0.9863	0.0141	0.7647	-0.072	0.9468	-0.0061	0.9956	-0.2397	0.8298	-0.0644	0.9527	-59.9061	0.6815	-1.3456	0.2872	-1.8032	0.1566	-1.7303	0.1873
rs4239702	20	44749251	T/C	CD40	0	Orru, 2020	Sardinia, Italy	SardiNIA project	3757 (family-based cohort)	IgD- CD27- AC	0.2841	1.642e-27	0.3118	-0.0119	0.6249	-0.1086	0.02348	-0.0194	0.4481	-0.0048	0.7721	-0.0988	0.0002481	0.0231	0.6058	0.0231	0.6219	0.0171	0.145	0.0191	0.4147	0.0141	0.1798	0.0107	0.5888	-0.0029	0.8994	-0.0287	0.06368	-0.0294	0.04736	0.076	0.04768	0.0185	0.00183	0.0127	0.571	0.0222	0.5187	0.0383	0.3469	0.0275	0.2805	0.0109	0.4707	0.4343	0.5303	0.0485	0.1058	0.0148	0.4234	0.0621	0.05268	-0.0043	0.8469	0.0005	0.9915	0.0317	0.3779	0.0122	0.6503	0.0234	0.4417	1.6336	0.1291	0.1337	0.08282	0.1685	0.08329	0.9468	0.1405	0.1264	0.8852	1.3185	0.2308	0.0064	0.8691	0.0268	0.4519	0.0184	0.5685	0.0227	0.5767	0.0129	0.6717	-0.0315	0.2679	-0.021	0.4218	0.0235	0.5944	-0.0075	0.8205	0.0215	0.382	0.0225	0.3995	0.0129	0.6919	0.0257	0.2821	-0.0366	0.5423	0.0124	0.7969	-0.0053	0.349	-0.0027	0.9292	0.6096	0.4663	178.326	0.1008	193.443	0.0611	-0.0881	0.1548	-0.0877	0.1726	-0.0884	0.2571	-0.0309	0.3911	-0.0316	0.381	-0.0592	0.3581	-0.0321	0.6384	-0.0566	0.3465	-0.0441	0.489	-0.0255	0.1873	-0.0293	0.1264	-0.0162	0.4311	-0.0148	0.2713	-0.0479	0.1077	-0.0652	0.1687	-0.0056	0.9037	-0.0895	0.2368	-0.0064	0.9066	-0.0986	0.1427	0.0599	0.4063	0.084	0.3938	-0.0087	0.6816	0.0572	0.6368	0.0076	0.73	0.0036	0.8953	0.0135	0.7165	0.0087	0.8255	0.0224	0.6278	-0.9789	0.3537	-0.8514	0.4275	-1.0913	0.3176	-0.8837	0.4058	-181.91	0.2011	-1.8497	0.1344	-2.4008	0.05346	-2.4862	0.05214
rs760462	21	46328099	T/C	ITGB2	0	Orru, 2020	Sardinia, Italy	SardiNIA project	3757 (family-based cohort)	CD11b on basophil	0.4516	1.851e-21	0.1588	0.0072	0.8362	-0.044	0.5335	-0.0173	0.6178	0.0153	0.5024	-0.0143	0.6978	-0.0187	0.7547	-0.0284	0.6508	0.0267	0.09372	0.0108	0.7306	0.0022	0.8681	0.0182	0.486	0.0026	0.9324	0.0307	0.137	0.0315	0.1113	-0.0696	0.1907	-0.0102	0.2041	-0.0225	0.4142	-0.0038	0.9304	0.0042	0.9357	0.0093	0.7758	0.0002	0.9931	-0.1699	0.8508	-0.0069	0.854	-0.0211	0.361	-0.0273	0.4996	-0.0211	0.4596	-0.0269	0.6254	0.0068	0.8805	0.0375	0.2987	0.0268	0.491	-1.1072	0.4291	0.0238	0.8147	-0.0491	0.6971	0.1666	0.8417	-1.8111	0.1079	-1.4298	0.3186	-0.008	0.8709	-0.0408	0.354	0.011	0.7849	-0.0361	0.4881	-0.0215	0.5845	-0.0125	0.7302	-0.0005	0.9876	0.059	0.2853	-0.0023	0.9541	-0.0094	0.7776	-0.0215	0.5529	-0.0078	0.8598	-0.0482	0.1362	-0.0103	0.8965	-0.1149	0.07121	-0.0053	0.4852	-0.0216	0.6002	-0.4877	0.6667	-10.5118	0.9427	-4.8727	0.9719	0.0385	0.642	0.0348	0.6915	-0.0337	0.7567	0.0147	0.7616	0.0174	0.719	-0.0033	0.9699	0.0514	0.5739	-0.0606	0.467	0.0556	0.5129	0.0143	0.5842	0.0165	0.5389	0.0048	0.8623	0.0272	0.1435	-0.0176	0.6605	-0.0093	0.8846	-0.0047	0.9366	0.0552	0.5638	-0.0304	0.6586	0.0725	0.3839	0.0145	0.874	0.0246	0.8424	-0.0109	0.6923	-0.0366	0.8167	-0.0069	0.8062	-0.0007	0.9828	-0.0117	0.8057	-0.0185	0.7109	-0.0316	0.5883	1.5313	0.266	1.2322	0.378	1.2751	0.3696	1.2689	0.3598	74.1131	0.6884	0.6152	0.6945	0.8423	0.5942	0.2396	0.8855
rs760462	21	46328099	T/C	ITGB2	0	Orru, 2020	Sardinia, Italy	SardiNIA project	3757 (family-based cohort)	CD11b on CD33dim HLA DR-	0.4384	5.303e-20	0.1588	0.0072	0.8362	-0.044	0.5335	-0.0173	0.6178	0.0153	0.5024	-0.0143	0.6978	-0.0187	0.7547	-0.0284	0.6508	0.0267	0.09372	0.0108	0.7306	0.0022	0.8681	0.0182	0.486	0.0026	0.9324	0.0307	0.137	0.0315	0.1113	-0.0696	0.1907	-0.0102	0.2041	-0.0225	0.4142	-0.0038	0.9304	0.0042	0.9357	0.0093	0.7758	0.0002	0.9931	-0.1699	0.8508	-0.0069	0.854	-0.0211	0.361	-0.0273	0.4996	-0.0211	0.4596	-0.0269	0.6254	0.0068	0.8805	0.0375	0.2987	0.0268	0.491	-1.1072	0.4291	0.0238	0.8147	-0.0491	0.6971	0.1666	0.8417	-1.8111	0.1079	-1.4298	0.3186	-0.008	0.8709	-0.0408	0.354	0.011	0.7849	-0.0361	0.4881	-0.0215	0.5845	-0.0125	0.7302	-0.0005	0.9876	0.059	0.2853	-0.0023	0.9541	-0.0094	0.7776	-0.0215	0.5529	-0.0078	0.8598	-0.0482	0.1362	-0.0103	0.8965	-0.1149	0.07121	-0.0053	0.4852	-0.0216	0.6002	-0.4877	0.6667	-10.5118	0.9427	-4.8727	0.9719	0.0385	0.642	0.0348	0.6915	-0.0337	0.7567	0.0147	0.7616	0.0174	0.719	-0.0033	0.9699	0.0514	0.5739	-0.0606	0.467	0.0556	0.5129	0.0143	0.5842	0.0165	0.5389	0.0048	0.8623	0.0272	0.1435	-0.0176	0.6605	-0.0093	0.8846	-0.0047	0.9366	0.0552	0.5638	-0.0304	0.6586	0.0725	0.3839	0.0145	0.874	0.0246	0.8424	-0.0109	0.6923	-0.0366	0.8167	-0.0069	0.8062	-0.0007	0.9828	-0.0117	0.8057	-0.0185	0.7109	-0.0316	0.5883	1.5313	0.266	1.2322	0.378	1.2751	0.3696	1.2689	0.3598	74.1131	0.6884	0.6152	0.6945	0.8423	0.5942	0.2396	0.8855
rs73165129	22	42315371	T/C	CTA-250D10.23	2655	Orru, 2020	Sardinia, Italy	SardiNIA project	3757 (family-based cohort)	BAFF-R on CD24+ CD27+	1.493	2.09E-423	0.08014	0.0242	0.5504	0.1063	0.2225	-0.0017	0.9681	0.0471	0.0917	-0.0527	0.2639	0.0279	0.7208	0.0213	0.7936	-0.0636	0.002529	-0.0953	0.02164	-0.0145	0.4236	-0.0501	0.1485	-0.0247	0.5462	-0.0267	0.3225	-0.0234	0.3652	-0.198	0.003376	-0.012	0.2525	-0.0255	0.5111	0.0029	0.9608	-0.0096	0.8922	0.0124	0.7777	-0.0026	0.9215	0.7242	0.5526	0.0248	0.6321	-0.0056	0.8618	0.0259	0.6443	0	0.9994	-0.0603	0.4224	-0.0212	0.7325	-0.0093	0.8447	-0.0109	0.8369	0.3905	0.8363	-0.0912	0.503	-0.0272	0.8732	-1.6898	0.1332	-1.2405	0.4213	-2.0954	0.2751	-0.0112	0.8664	-0.0022	0.9706	-0.005	0.9283	0.0066	0.9253	0.0415	0.426	0.0284	0.5694	-0.0067	0.8819	0.0294	0.6997	0.0158	0.7791	-0.062	0.1522	-0.0557	0.2389	-0.0874	0.1283	-0.0674	0.1107	0.0252	0.8128	-0.044	0.5964	-0.0091	0.3525	-0.0523	0.3284	0.2066	0.888	6.4113	0.9731	-40.0268	0.8241	-0.0998	0.3583	-0.1044	0.3576	-0.0476	0.7348	-0.0016	0.9795	0.0013	0.9837	-0.0421	0.71	-0.0476	0.6802	-0.0539	0.618	-0.0072	0.9482	-0.035	0.3045	-0.0386	0.2628	-0.0079	0.8316	0	0.9989	-0.0556	0.2861	-0.0238	0.7753	0.052	0.5199	0.0251	0.8487	0.0123	0.8964	0.0386	0.738	0.0224	0.8576	0.0429	0.8009	-0.0072	0.8483	-0.0252	0.9057	-0.0271	0.4777	0.0096	0.8392	-0.0301	0.6366	-0.0184	0.7888	-0.0179	0.8233	2.1542	0.2481	2.4638	0.1893	2.4905	0.1922	2.6131	0.16	-12.598	0.9591	-0.6355	0.7669	-0.3437	0.8737	0.1043	0.9624
rs73165129	22	42315371	T/C	CTA-250D10.23	2655	Orru, 2020	Sardinia, Italy	SardiNIA project	3757 (family-based cohort)	BAFF-R on IgD+ CD24+	1.487	2.62E-418	0.08014	0.0242	0.5504	0.1063	0.2225	-0.0017	0.9681	0.0471	0.0917	-0.0527	0.2639	0.0279	0.7208	0.0213	0.7936	-0.0636	0.002529	-0.0953	0.02164	-0.0145	0.4236	-0.0501	0.1485	-0.0247	0.5462	-0.0267	0.3225	-0.0234	0.3652	-0.198	0.003376	-0.012	0.2525	-0.0255	0.5111	0.0029	0.9608	-0.0096	0.8922	0.0124	0.7777	-0.0026	0.9215	0.7242	0.5526	0.0248	0.6321	-0.0056	0.8618	0.0259	0.6443	0	0.9994	-0.0603	0.4224	-0.0212	0.7325	-0.0093	0.8447	-0.0109	0.8369	0.3905	0.8363	-0.0912	0.503	-0.0272	0.8732	-1.6898	0.1332	-1.2405	0.4213	-2.0954	0.2751	-0.0112	0.8664	-0.0022	0.9706	-0.005	0.9283	0.0066	0.9253	0.0415	0.426	0.0284	0.5694	-0.0067	0.8819	0.0294	0.6997	0.0158	0.7791	-0.062	0.1522	-0.0557	0.2389	-0.0874	0.1283	-0.0674	0.1107	0.0252	0.8128	-0.044	0.5964	-0.0091	0.3525	-0.0523	0.3284	0.2066	0.888	6.4113	0.9731	-40.0268	0.8241	-0.0998	0.3583	-0.1044	0.3576	-0.0476	0.7348	-0.0016	0.9795	0.0013	0.9837	-0.0421	0.71	-0.0476	0.6802	-0.0539	0.618	-0.0072	0.9482	-0.035	0.3045	-0.0386	0.2628	-0.0079	0.8316	0	0.9989	-0.0556	0.2861	-0.0238	0.7753	0.052	0.5199	0.0251	0.8487	0.0123	0.8964	0.0386	0.738	0.0224	0.8576	0.0429	0.8009	-0.0072	0.8483	-0.0252	0.9057	-0.0271	0.4777	0.0096	0.8392	-0.0301	0.6366	-0.0184	0.7888	-0.0179	0.8233	2.1542	0.2481	2.4638	0.1893	2.4905	0.1922	2.6131	0.16	-12.598	0.9591	-0.6355	0.7669	-0.3437	0.8737	0.1043	0.9624
rs73165129	22	42315371	T/C	CTA-250D10.23	2655	Orru, 2020	Sardinia, Italy	SardiNIA project	3757 (family-based cohort)	BAFF-R on IgD+ CD24-	1.51	2.96E-440	0.08014	0.0242	0.5504	0.1063	0.2225	-0.0017	0.9681	0.0471	0.0917	-0.0527	0.2639	0.0279	0.7208	0.0213	0.7936	-0.0636	0.002529	-0.0953	0.02164	-0.0145	0.4236	-0.0501	0.1485	-0.0247	0.5462	-0.0267	0.3225	-0.0234	0.3652	-0.198	0.003376	-0.012	0.2525	-0.0255	0.5111	0.0029	0.9608	-0.0096	0.8922	0.0124	0.7777	-0.0026	0.9215	0.7242	0.5526	0.0248	0.6321	-0.0056	0.8618	0.0259	0.6443	0	0.9994	-0.0603	0.4224	-0.0212	0.7325	-0.0093	0.8447	-0.0109	0.8369	0.3905	0.8363	-0.0912	0.503	-0.0272	0.8732	-1.6898	0.1332	-1.2405	0.4213	-2.0954	0.2751	-0.0112	0.8664	-0.0022	0.9706	-0.005	0.9283	0.0066	0.9253	0.0415	0.426	0.0284	0.5694	-0.0067	0.8819	0.0294	0.6997	0.0158	0.7791	-0.062	0.1522	-0.0557	0.2389	-0.0874	0.1283	-0.0674	0.1107	0.0252	0.8128	-0.044	0.5964	-0.0091	0.3525	-0.0523	0.3284	0.2066	0.888	6.4113	0.9731	-40.0268	0.8241	-0.0998	0.3583	-0.1044	0.3576	-0.0476	0.7348	-0.0016	0.9795	0.0013	0.9837	-0.0421	0.71	-0.0476	0.6802	-0.0539	0.618	-0.0072	0.9482	-0.035	0.3045	-0.0386	0.2628	-0.0079	0.8316	0	0.9989	-0.0556	0.2861	-0.0238	0.7753	0.052	0.5199	0.0251	0.8487	0.0123	0.8964	0.0386	0.738	0.0224	0.8576	0.0429	0.8009	-0.0072	0.8483	-0.0252	0.9057	-0.0271	0.4777	0.0096	0.8392	-0.0301	0.6366	-0.0184	0.7888	-0.0179	0.8233	2.1542	0.2481	2.4638	0.1893	2.4905	0.1922	2.6131	0.16	-12.598	0.9591	-0.6355	0.7669	-0.3437	0.8737	0.1043	0.9624
rs73165129	22	42315371	T/C	CTA-250D10.23	2655	Orru, 2020	Sardinia, Italy	SardiNIA project	3757 (family-based cohort)	BAFF-R on IgD+ CD38-	1.496	2.32E-428	0.08014	0.0242	0.5504	0.1063	0.2225	-0.0017	0.9681	0.0471	0.0917	-0.0527	0.2639	0.0279	0.7208	0.0213	0.7936	-0.0636	0.002529	-0.0953	0.02164	-0.0145	0.4236	-0.0501	0.1485	-0.0247	0.5462	-0.0267	0.3225	-0.0234	0.3652	-0.198	0.003376	-0.012	0.2525	-0.0255	0.5111	0.0029	0.9608	-0.0096	0.8922	0.0124	0.7777	-0.0026	0.9215	0.7242	0.5526	0.0248	0.6321	-0.0056	0.8618	0.0259	0.6443	0	0.9994	-0.0603	0.4224	-0.0212	0.7325	-0.0093	0.8447	-0.0109	0.8369	0.3905	0.8363	-0.0912	0.503	-0.0272	0.8732	-1.6898	0.1332	-1.2405	0.4213	-2.0954	0.2751	-0.0112	0.8664	-0.0022	0.9706	-0.005	0.9283	0.0066	0.9253	0.0415	0.426	0.0284	0.5694	-0.0067	0.8819	0.0294	0.6997	0.0158	0.7791	-0.062	0.1522	-0.0557	0.2389	-0.0874	0.1283	-0.0674	0.1107	0.0252	0.8128	-0.044	0.5964	-0.0091	0.3525	-0.0523	0.3284	0.2066	0.888	6.4113	0.9731	-40.0268	0.8241	-0.0998	0.3583	-0.1044	0.3576	-0.0476	0.7348	-0.0016	0.9795	0.0013	0.9837	-0.0421	0.71	-0.0476	0.6802	-0.0539	0.618	-0.0072	0.9482	-0.035	0.3045	-0.0386	0.2628	-0.0079	0.8316	0	0.9989	-0.0556	0.2861	-0.0238	0.7753	0.052	0.5199	0.0251	0.8487	0.0123	0.8964	0.0386	0.738	0.0224	0.8576	0.0429	0.8009	-0.0072	0.8483	-0.0252	0.9057	-0.0271	0.4777	0.0096	0.8392	-0.0301	0.6366	-0.0184	0.7888	-0.0179	0.8233	2.1542	0.2481	2.4638	0.1893	2.4905	0.1922	2.6131	0.16	-12.598	0.9591	-0.6355	0.7669	-0.3437	0.8737	0.1043	0.9624
rs73165129	22	42315371	T/C	CTA-250D10.23	2655	Orru, 2020	Sardinia, Italy	SardiNIA project	3757 (family-based cohort)	BAFF-R on IgD+ CD38dim	1.516	4.65E-445	0.08014	0.0242	0.5504	0.1063	0.2225	-0.0017	0.9681	0.0471	0.0917	-0.0527	0.2639	0.0279	0.7208	0.0213	0.7936	-0.0636	0.002529	-0.0953	0.02164	-0.0145	0.4236	-0.0501	0.1485	-0.0247	0.5462	-0.0267	0.3225	-0.0234	0.3652	-0.198	0.003376	-0.012	0.2525	-0.0255	0.5111	0.0029	0.9608	-0.0096	0.8922	0.0124	0.7777	-0.0026	0.9215	0.7242	0.5526	0.0248	0.6321	-0.0056	0.8618	0.0259	0.6443	0	0.9994	-0.0603	0.4224	-0.0212	0.7325	-0.0093	0.8447	-0.0109	0.8369	0.3905	0.8363	-0.0912	0.503	-0.0272	0.8732	-1.6898	0.1332	-1.2405	0.4213	-2.0954	0.2751	-0.0112	0.8664	-0.0022	0.9706	-0.005	0.9283	0.0066	0.9253	0.0415	0.426	0.0284	0.5694	-0.0067	0.8819	0.0294	0.6997	0.0158	0.7791	-0.062	0.1522	-0.0557	0.2389	-0.0874	0.1283	-0.0674	0.1107	0.0252	0.8128	-0.044	0.5964	-0.0091	0.3525	-0.0523	0.3284	0.2066	0.888	6.4113	0.9731	-40.0268	0.8241	-0.0998	0.3583	-0.1044	0.3576	-0.0476	0.7348	-0.0016	0.9795	0.0013	0.9837	-0.0421	0.71	-0.0476	0.6802	-0.0539	0.618	-0.0072	0.9482	-0.035	0.3045	-0.0386	0.2628	-0.0079	0.8316	0	0.9989	-0.0556	0.2861	-0.0238	0.7753	0.052	0.5199	0.0251	0.8487	0.0123	0.8964	0.0386	0.738	0.0224	0.8576	0.0429	0.8009	-0.0072	0.8483	-0.0252	0.9057	-0.0271	0.4777	0.0096	0.8392	-0.0301	0.6366	-0.0184	0.7888	-0.0179	0.8233	2.1542	0.2481	2.4638	0.1893	2.4905	0.1922	2.6131	0.16	-12.598	0.9591	-0.6355	0.7669	-0.3437	0.8737	0.1043	0.9624
rs73165129	22	42315371	T/C	CTA-250D10.23	2655	Orru, 2020	Sardinia, Italy	SardiNIA project	3757 (family-based cohort)	BAFF-R on IgD- CD38-	1.461	3.94E-400	0.08014	0.0242	0.5504	0.1063	0.2225	-0.0017	0.9681	0.0471	0.0917	-0.0527	0.2639	0.0279	0.7208	0.0213	0.7936	-0.0636	0.002529	-0.0953	0.02164	-0.0145	0.4236	-0.0501	0.1485	-0.0247	0.5462	-0.0267	0.3225	-0.0234	0.3652	-0.198	0.003376	-0.012	0.2525	-0.0255	0.5111	0.0029	0.9608	-0.0096	0.8922	0.0124	0.7777	-0.0026	0.9215	0.7242	0.5526	0.0248	0.6321	-0.0056	0.8618	0.0259	0.6443	0	0.9994	-0.0603	0.4224	-0.0212	0.7325	-0.0093	0.8447	-0.0109	0.8369	0.3905	0.8363	-0.0912	0.503	-0.0272	0.8732	-1.6898	0.1332	-1.2405	0.4213	-2.0954	0.2751	-0.0112	0.8664	-0.0022	0.9706	-0.005	0.9283	0.0066	0.9253	0.0415	0.426	0.0284	0.5694	-0.0067	0.8819	0.0294	0.6997	0.0158	0.7791	-0.062	0.1522	-0.0557	0.2389	-0.0874	0.1283	-0.0674	0.1107	0.0252	0.8128	-0.044	0.5964	-0.0091	0.3525	-0.0523	0.3284	0.2066	0.888	6.4113	0.9731	-40.0268	0.8241	-0.0998	0.3583	-0.1044	0.3576	-0.0476	0.7348	-0.0016	0.9795	0.0013	0.9837	-0.0421	0.71	-0.0476	0.6802	-0.0539	0.618	-0.0072	0.9482	-0.035	0.3045	-0.0386	0.2628	-0.0079	0.8316	0	0.9989	-0.0556	0.2861	-0.0238	0.7753	0.052	0.5199	0.0251	0.8487	0.0123	0.8964	0.0386	0.738	0.0224	0.8576	0.0429	0.8009	-0.0072	0.8483	-0.0252	0.9057	-0.0271	0.4777	0.0096	0.8392	-0.0301	0.6366	-0.0184	0.7888	-0.0179	0.8233	2.1542	0.2481	2.4638	0.1893	2.4905	0.1922	2.6131	0.16	-12.598	0.9591	-0.6355	0.7669	-0.3437	0.8737	0.1043	0.9624
rs73165129	22	42315371	T/C	CTA-250D10.23	2655	Orru, 2020	Sardinia, Italy	SardiNIA project	3757 (family-based cohort)	BAFF-R on IgD- CD38dim	1.47	1.07E-402	0.08014	0.0242	0.5504	0.1063	0.2225	-0.0017	0.9681	0.0471	0.0917	-0.0527	0.2639	0.0279	0.7208	0.0213	0.7936	-0.0636	0.002529	-0.0953	0.02164	-0.0145	0.4236	-0.0501	0.1485	-0.0247	0.5462	-0.0267	0.3225	-0.0234	0.3652	-0.198	0.003376	-0.012	0.2525	-0.0255	0.5111	0.0029	0.9608	-0.0096	0.8922	0.0124	0.7777	-0.0026	0.9215	0.7242	0.5526	0.0248	0.6321	-0.0056	0.8618	0.0259	0.6443	0	0.9994	-0.0603	0.4224	-0.0212	0.7325	-0.0093	0.8447	-0.0109	0.8369	0.3905	0.8363	-0.0912	0.503	-0.0272	0.8732	-1.6898	0.1332	-1.2405	0.4213	-2.0954	0.2751	-0.0112	0.8664	-0.0022	0.9706	-0.005	0.9283	0.0066	0.9253	0.0415	0.426	0.0284	0.5694	-0.0067	0.8819	0.0294	0.6997	0.0158	0.7791	-0.062	0.1522	-0.0557	0.2389	-0.0874	0.1283	-0.0674	0.1107	0.0252	0.8128	-0.044	0.5964	-0.0091	0.3525	-0.0523	0.3284	0.2066	0.888	6.4113	0.9731	-40.0268	0.8241	-0.0998	0.3583	-0.1044	0.3576	-0.0476	0.7348	-0.0016	0.9795	0.0013	0.9837	-0.0421	0.71	-0.0476	0.6802	-0.0539	0.618	-0.0072	0.9482	-0.035	0.3045	-0.0386	0.2628	-0.0079	0.8316	0	0.9989	-0.0556	0.2861	-0.0238	0.7753	0.052	0.5199	0.0251	0.8487	0.0123	0.8964	0.0386	0.738	0.0224	0.8576	0.0429	0.8009	-0.0072	0.8483	-0.0252	0.9057	-0.0271	0.4777	0.0096	0.8392	-0.0301	0.6366	-0.0184	0.7888	-0.0179	0.8233	2.1542	0.2481	2.4638	0.1893	2.4905	0.1922	2.6131	0.16	-12.598	0.9591	-0.6355	0.7669	-0.3437	0.8737	0.1043	0.9624
rs73165129	22	42315371	T/C	CTA-250D10.23	2655	Orru, 2020	Sardinia, Italy	SardiNIA project	3757 (family-based cohort)	BAFF-R on memory B cell	1.488	7.75E-421	0.08014	0.0242	0.5504	0.1063	0.2225	-0.0017	0.9681	0.0471	0.0917	-0.0527	0.2639	0.0279	0.7208	0.0213	0.7936	-0.0636	0.002529	-0.0953	0.02164	-0.0145	0.4236	-0.0501	0.1485	-0.0247	0.5462	-0.0267	0.3225	-0.0234	0.3652	-0.198	0.003376	-0.012	0.2525	-0.0255	0.5111	0.0029	0.9608	-0.0096	0.8922	0.0124	0.7777	-0.0026	0.9215	0.7242	0.5526	0.0248	0.6321	-0.0056	0.8618	0.0259	0.6443	0	0.9994	-0.0603	0.4224	-0.0212	0.7325	-0.0093	0.8447	-0.0109	0.8369	0.3905	0.8363	-0.0912	0.503	-0.0272	0.8732	-1.6898	0.1332	-1.2405	0.4213	-2.0954	0.2751	-0.0112	0.8664	-0.0022	0.9706	-0.005	0.9283	0.0066	0.9253	0.0415	0.426	0.0284	0.5694	-0.0067	0.8819	0.0294	0.6997	0.0158	0.7791	-0.062	0.1522	-0.0557	0.2389	-0.0874	0.1283	-0.0674	0.1107	0.0252	0.8128	-0.044	0.5964	-0.0091	0.3525	-0.0523	0.3284	0.2066	0.888	6.4113	0.9731	-40.0268	0.8241	-0.0998	0.3583	-0.1044	0.3576	-0.0476	0.7348	-0.0016	0.9795	0.0013	0.9837	-0.0421	0.71	-0.0476	0.6802	-0.0539	0.618	-0.0072	0.9482	-0.035	0.3045	-0.0386	0.2628	-0.0079	0.8316	0	0.9989	-0.0556	0.2861	-0.0238	0.7753	0.052	0.5199	0.0251	0.8487	0.0123	0.8964	0.0386	0.738	0.0224	0.8576	0.0429	0.8009	-0.0072	0.8483	-0.0252	0.9057	-0.0271	0.4777	0.0096	0.8392	-0.0301	0.6366	-0.0184	0.7888	-0.0179	0.8233	2.1542	0.2481	2.4638	0.1893	2.4905	0.1922	2.6131	0.16	-12.598	0.9591	-0.6355	0.7669	-0.3437	0.8737	0.1043	0.9624
rs73165129	22	42315371	T/C	CTA-250D10.23	2655	Orru, 2020	Sardinia, Italy	SardiNIA project	3757 (family-based cohort)	BAFF-R on naive-mature B cell	1.5	1.27E-428	0.08014	0.0242	0.5504	0.1063	0.2225	-0.0017	0.9681	0.0471	0.0917	-0.0527	0.2639	0.0279	0.7208	0.0213	0.7936	-0.0636	0.002529	-0.0953	0.02164	-0.0145	0.4236	-0.0501	0.1485	-0.0247	0.5462	-0.0267	0.3225	-0.0234	0.3652	-0.198	0.003376	-0.012	0.2525	-0.0255	0.5111	0.0029	0.9608	-0.0096	0.8922	0.0124	0.7777	-0.0026	0.9215	0.7242	0.5526	0.0248	0.6321	-0.0056	0.8618	0.0259	0.6443	0	0.9994	-0.0603	0.4224	-0.0212	0.7325	-0.0093	0.8447	-0.0109	0.8369	0.3905	0.8363	-0.0912	0.503	-0.0272	0.8732	-1.6898	0.1332	-1.2405	0.4213	-2.0954	0.2751	-0.0112	0.8664	-0.0022	0.9706	-0.005	0.9283	0.0066	0.9253	0.0415	0.426	0.0284	0.5694	-0.0067	0.8819	0.0294	0.6997	0.0158	0.7791	-0.062	0.1522	-0.0557	0.2389	-0.0874	0.1283	-0.0674	0.1107	0.0252	0.8128	-0.044	0.5964	-0.0091	0.3525	-0.0523	0.3284	0.2066	0.888	6.4113	0.9731	-40.0268	0.8241	-0.0998	0.3583	-0.1044	0.3576	-0.0476	0.7348	-0.0016	0.9795	0.0013	0.9837	-0.0421	0.71	-0.0476	0.6802	-0.0539	0.618	-0.0072	0.9482	-0.035	0.3045	-0.0386	0.2628	-0.0079	0.8316	0	0.9989	-0.0556	0.2861	-0.0238	0.7753	0.052	0.5199	0.0251	0.8487	0.0123	0.8964	0.0386	0.738	0.0224	0.8576	0.0429	0.8009	-0.0072	0.8483	-0.0252	0.9057	-0.0271	0.4777	0.0096	0.8392	-0.0301	0.6366	-0.0184	0.7888	-0.0179	0.8233	2.1542	0.2481	2.4638	0.1893	2.4905	0.1922	2.6131	0.16	-12.598	0.9591	-0.6355	0.7669	-0.3437	0.8737	0.1043	0.9624
rs73165129	22	42315371	T/C	CTA-250D10.23	2655	Orru, 2020	Sardinia, Italy	SardiNIA project	3757 (family-based cohort)	BAFF-R on unsw mem	1.494	5.73E-426	0.08014	0.0242	0.5504	0.1063	0.2225	-0.0017	0.9681	0.0471	0.0917	-0.0527	0.2639	0.0279	0.7208	0.0213	0.7936	-0.0636	0.002529	-0.0953	0.02164	-0.0145	0.4236	-0.0501	0.1485	-0.0247	0.5462	-0.0267	0.3225	-0.0234	0.3652	-0.198	0.003376	-0.012	0.2525	-0.0255	0.5111	0.0029	0.9608	-0.0096	0.8922	0.0124	0.7777	-0.0026	0.9215	0.7242	0.5526	0.0248	0.6321	-0.0056	0.8618	0.0259	0.6443	0	0.9994	-0.0603	0.4224	-0.0212	0.7325	-0.0093	0.8447	-0.0109	0.8369	0.3905	0.8363	-0.0912	0.503	-0.0272	0.8732	-1.6898	0.1332	-1.2405	0.4213	-2.0954	0.2751	-0.0112	0.8664	-0.0022	0.9706	-0.005	0.9283	0.0066	0.9253	0.0415	0.426	0.0284	0.5694	-0.0067	0.8819	0.0294	0.6997	0.0158	0.7791	-0.062	0.1522	-0.0557	0.2389	-0.0874	0.1283	-0.0674	0.1107	0.0252	0.8128	-0.044	0.5964	-0.0091	0.3525	-0.0523	0.3284	0.2066	0.888	6.4113	0.9731	-40.0268	0.8241	-0.0998	0.3583	-0.1044	0.3576	-0.0476	0.7348	-0.0016	0.9795	0.0013	0.9837	-0.0421	0.71	-0.0476	0.6802	-0.0539	0.618	-0.0072	0.9482	-0.035	0.3045	-0.0386	0.2628	-0.0079	0.8316	0	0.9989	-0.0556	0.2861	-0.0238	0.7753	0.052	0.5199	0.0251	0.8487	0.0123	0.8964	0.0386	0.738	0.0224	0.8576	0.0429	0.8009	-0.0072	0.8483	-0.0252	0.9057	-0.0271	0.4777	0.0096	0.8392	-0.0301	0.6366	-0.0184	0.7888	-0.0179	0.8233	2.1542	0.2481	2.4638	0.1893	2.4905	0.1922	2.6131	0.16	-12.598	0.9591	-0.6355	0.7669	-0.3437	0.8737	0.1043	0.9624
rs73165129	22	42315371	T/C	CTA-250D10.23	2655	Orru, 2020	Sardinia, Italy	SardiNIA project	3757 (family-based cohort)	BAFF-R on IgD+	1.508	8.44E-438	0.08014	0.0242	0.5504	0.1063	0.2225	-0.0017	0.9681	0.0471	0.0917	-0.0527	0.2639	0.0279	0.7208	0.0213	0.7936	-0.0636	0.002529	-0.0953	0.02164	-0.0145	0.4236	-0.0501	0.1485	-0.0247	0.5462	-0.0267	0.3225	-0.0234	0.3652	-0.198	0.003376	-0.012	0.2525	-0.0255	0.5111	0.0029	0.9608	-0.0096	0.8922	0.0124	0.7777	-0.0026	0.9215	0.7242	0.5526	0.0248	0.6321	-0.0056	0.8618	0.0259	0.6443	0	0.9994	-0.0603	0.4224	-0.0212	0.7325	-0.0093	0.8447	-0.0109	0.8369	0.3905	0.8363	-0.0912	0.503	-0.0272	0.8732	-1.6898	0.1332	-1.2405	0.4213	-2.0954	0.2751	-0.0112	0.8664	-0.0022	0.9706	-0.005	0.9283	0.0066	0.9253	0.0415	0.426	0.0284	0.5694	-0.0067	0.8819	0.0294	0.6997	0.0158	0.7791	-0.062	0.1522	-0.0557	0.2389	-0.0874	0.1283	-0.0674	0.1107	0.0252	0.8128	-0.044	0.5964	-0.0091	0.3525	-0.0523	0.3284	0.2066	0.888	6.4113	0.9731	-40.0268	0.8241	-0.0998	0.3583	-0.1044	0.3576	-0.0476	0.7348	-0.0016	0.9795	0.0013	0.9837	-0.0421	0.71	-0.0476	0.6802	-0.0539	0.618	-0.0072	0.9482	-0.035	0.3045	-0.0386	0.2628	-0.0079	0.8316	0	0.9989	-0.0556	0.2861	-0.0238	0.7753	0.052	0.5199	0.0251	0.8487	0.0123	0.8964	0.0386	0.738	0.0224	0.8576	0.0429	0.8009	-0.0072	0.8483	-0.0252	0.9057	-0.0271	0.4777	0.0096	0.8392	-0.0301	0.6366	-0.0184	0.7888	-0.0179	0.8233	2.1542	0.2481	2.4638	0.1893	2.4905	0.1922	2.6131	0.16	-12.598	0.9591	-0.6355	0.7669	-0.3437	0.8737	0.1043	0.9624
rs73165129	22	42315371	T/C	CTA-250D10.23	2655	Orru, 2020	Sardinia, Italy	SardiNIA project	3757 (family-based cohort)	BAFF-R on B cell	1.496	1.33E-426	0.08014	0.0242	0.5504	0.1063	0.2225	-0.0017	0.9681	0.0471	0.0917	-0.0527	0.2639	0.0279	0.7208	0.0213	0.7936	-0.0636	0.002529	-0.0953	0.02164	-0.0145	0.4236	-0.0501	0.1485	-0.0247	0.5462	-0.0267	0.3225	-0.0234	0.3652	-0.198	0.003376	-0.012	0.2525	-0.0255	0.5111	0.0029	0.9608	-0.0096	0.8922	0.0124	0.7777	-0.0026	0.9215	0.7242	0.5526	0.0248	0.6321	-0.0056	0.8618	0.0259	0.6443	0	0.9994	-0.0603	0.4224	-0.0212	0.7325	-0.0093	0.8447	-0.0109	0.8369	0.3905	0.8363	-0.0912	0.503	-0.0272	0.8732	-1.6898	0.1332	-1.2405	0.4213	-2.0954	0.2751	-0.0112	0.8664	-0.0022	0.9706	-0.005	0.9283	0.0066	0.9253	0.0415	0.426	0.0284	0.5694	-0.0067	0.8819	0.0294	0.6997	0.0158	0.7791	-0.062	0.1522	-0.0557	0.2389	-0.0874	0.1283	-0.0674	0.1107	0.0252	0.8128	-0.044	0.5964	-0.0091	0.3525	-0.0523	0.3284	0.2066	0.888	6.4113	0.9731	-40.0268	0.8241	-0.0998	0.3583	-0.1044	0.3576	-0.0476	0.7348	-0.0016	0.9795	0.0013	0.9837	-0.0421	0.71	-0.0476	0.6802	-0.0539	0.618	-0.0072	0.9482	-0.035	0.3045	-0.0386	0.2628	-0.0079	0.8316	0	0.9989	-0.0556	0.2861	-0.0238	0.7753	0.052	0.5199	0.0251	0.8487	0.0123	0.8964	0.0386	0.738	0.0224	0.8576	0.0429	0.8009	-0.0072	0.8483	-0.0252	0.9057	-0.0271	0.4777	0.0096	0.8392	-0.0301	0.6366	-0.0184	0.7888	-0.0179	0.8233	2.1542	0.2481	2.4638	0.1893	2.4905	0.1922	2.6131	0.16	-12.598	0.9591	-0.6355	0.7669	-0.3437	0.8737	0.1043	0.9624
rs73165129	22	42315371	T/C	CTA-250D10.23	2655	Orru, 2020	Sardinia, Italy	SardiNIA project	3757 (family-based cohort)	BAFF-R on IgD- CD24-	1.427	1.854e-306	0.08014	0.0242	0.5504	0.1063	0.2225	-0.0017	0.9681	0.0471	0.0917	-0.0527	0.2639	0.0279	0.7208	0.0213	0.7936	-0.0636	0.002529	-0.0953	0.02164	-0.0145	0.4236	-0.0501	0.1485	-0.0247	0.5462	-0.0267	0.3225	-0.0234	0.3652	-0.198	0.003376	-0.012	0.2525	-0.0255	0.5111	0.0029	0.9608	-0.0096	0.8922	0.0124	0.7777	-0.0026	0.9215	0.7242	0.5526	0.0248	0.6321	-0.0056	0.8618	0.0259	0.6443	0	0.9994	-0.0603	0.4224	-0.0212	0.7325	-0.0093	0.8447	-0.0109	0.8369	0.3905	0.8363	-0.0912	0.503	-0.0272	0.8732	-1.6898	0.1332	-1.2405	0.4213	-2.0954	0.2751	-0.0112	0.8664	-0.0022	0.9706	-0.005	0.9283	0.0066	0.9253	0.0415	0.426	0.0284	0.5694	-0.0067	0.8819	0.0294	0.6997	0.0158	0.7791	-0.062	0.1522	-0.0557	0.2389	-0.0874	0.1283	-0.0674	0.1107	0.0252	0.8128	-0.044	0.5964	-0.0091	0.3525	-0.0523	0.3284	0.2066	0.888	6.4113	0.9731	-40.0268	0.8241	-0.0998	0.3583	-0.1044	0.3576	-0.0476	0.7348	-0.0016	0.9795	0.0013	0.9837	-0.0421	0.71	-0.0476	0.6802	-0.0539	0.618	-0.0072	0.9482	-0.035	0.3045	-0.0386	0.2628	-0.0079	0.8316	0	0.9989	-0.0556	0.2861	-0.0238	0.7753	0.052	0.5199	0.0251	0.8487	0.0123	0.8964	0.0386	0.738	0.0224	0.8576	0.0429	0.8009	-0.0072	0.8483	-0.0252	0.9057	-0.0271	0.4777	0.0096	0.8392	-0.0301	0.6366	-0.0184	0.7888	-0.0179	0.8233	2.1542	0.2481	2.4638	0.1893	2.4905	0.1922	2.6131	0.16	-12.598	0.9591	-0.6355	0.7669	-0.3437	0.8737	0.1043	0.9624
rs73165129	22	42315371	T/C	CTA-250D10.23	2655	Orru, 2020	Sardinia, Italy	SardiNIA project	3757 (family-based cohort)	BAFF-R on transitional	1.385	3.426e-282	0.08014	0.0242	0.5504	0.1063	0.2225	-0.0017	0.9681	0.0471	0.0917	-0.0527	0.2639	0.0279	0.7208	0.0213	0.7936	-0.0636	0.002529	-0.0953	0.02164	-0.0145	0.4236	-0.0501	0.1485	-0.0247	0.5462	-0.0267	0.3225	-0.0234	0.3652	-0.198	0.003376	-0.012	0.2525	-0.0255	0.5111	0.0029	0.9608	-0.0096	0.8922	0.0124	0.7777	-0.0026	0.9215	0.7242	0.5526	0.0248	0.6321	-0.0056	0.8618	0.0259	0.6443	0	0.9994	-0.0603	0.4224	-0.0212	0.7325	-0.0093	0.8447	-0.0109	0.8369	0.3905	0.8363	-0.0912	0.503	-0.0272	0.8732	-1.6898	0.1332	-1.2405	0.4213	-2.0954	0.2751	-0.0112	0.8664	-0.0022	0.9706	-0.005	0.9283	0.0066	0.9253	0.0415	0.426	0.0284	0.5694	-0.0067	0.8819	0.0294	0.6997	0.0158	0.7791	-0.062	0.1522	-0.0557	0.2389	-0.0874	0.1283	-0.0674	0.1107	0.0252	0.8128	-0.044	0.5964	-0.0091	0.3525	-0.0523	0.3284	0.2066	0.888	6.4113	0.9731	-40.0268	0.8241	-0.0998	0.3583	-0.1044	0.3576	-0.0476	0.7348	-0.0016	0.9795	0.0013	0.9837	-0.0421	0.71	-0.0476	0.6802	-0.0539	0.618	-0.0072	0.9482	-0.035	0.3045	-0.0386	0.2628	-0.0079	0.8316	0	0.9989	-0.0556	0.2861	-0.0238	0.7753	0.052	0.5199	0.0251	0.8487	0.0123	0.8964	0.0386	0.738	0.0224	0.8576	0.0429	0.8009	-0.0072	0.8483	-0.0252	0.9057	-0.0271	0.4777	0.0096	0.8392	-0.0301	0.6366	-0.0184	0.7888	-0.0179	0.8233	2.1542	0.2481	2.4638	0.1893	2.4905	0.1922	2.6131	0.16	-12.598	0.9591	-0.6355	0.7669	-0.3437	0.8737	0.1043	0.9624
rs73165129	22	42315371	T/C	CTA-250D10.23	2655	Orru, 2020	Sardinia, Italy	SardiNIA project	3757 (family-based cohort)	BAFF-R on IgD- CD38br	0.5288	4.962e-38	0.08014	0.0242	0.5504	0.1063	0.2225	-0.0017	0.9681	0.0471	0.0917	-0.0527	0.2639	0.0279	0.7208	0.0213	0.7936	-0.0636	0.002529	-0.0953	0.02164	-0.0145	0.4236	-0.0501	0.1485	-0.0247	0.5462	-0.0267	0.3225	-0.0234	0.3652	-0.198	0.003376	-0.012	0.2525	-0.0255	0.5111	0.0029	0.9608	-0.0096	0.8922	0.0124	0.7777	-0.0026	0.9215	0.7242	0.5526	0.0248	0.6321	-0.0056	0.8618	0.0259	0.6443	0	0.9994	-0.0603	0.4224	-0.0212	0.7325	-0.0093	0.8447	-0.0109	0.8369	0.3905	0.8363	-0.0912	0.503	-0.0272	0.8732	-1.6898	0.1332	-1.2405	0.4213	-2.0954	0.2751	-0.0112	0.8664	-0.0022	0.9706	-0.005	0.9283	0.0066	0.9253	0.0415	0.426	0.0284	0.5694	-0.0067	0.8819	0.0294	0.6997	0.0158	0.7791	-0.062	0.1522	-0.0557	0.2389	-0.0874	0.1283	-0.0674	0.1107	0.0252	0.8128	-0.044	0.5964	-0.0091	0.3525	-0.0523	0.3284	0.2066	0.888	6.4113	0.9731	-40.0268	0.8241	-0.0998	0.3583	-0.1044	0.3576	-0.0476	0.7348	-0.0016	0.9795	0.0013	0.9837	-0.0421	0.71	-0.0476	0.6802	-0.0539	0.618	-0.0072	0.9482	-0.035	0.3045	-0.0386	0.2628	-0.0079	0.8316	0	0.9989	-0.0556	0.2861	-0.0238	0.7753	0.052	0.5199	0.0251	0.8487	0.0123	0.8964	0.0386	0.738	0.0224	0.8576	0.0429	0.8009	-0.0072	0.8483	-0.0252	0.9057	-0.0271	0.4777	0.0096	0.8392	-0.0301	0.6366	-0.0184	0.7888	-0.0179	0.8233	2.1542	0.2481	2.4638	0.1893	2.4905	0.1922	2.6131	0.16	-12.598	0.9591	-0.6355	0.7669	-0.3437	0.8737	0.1043	0.9624
rs73165129	22	42315371	T/C	CTA-250D10.23	2655	Orru, 2020	Sardinia, Italy	SardiNIA project	3757 (family-based cohort)	BAFF-R on CD20- CD38-	0.5191	6.746e-37	0.08014	0.0242	0.5504	0.1063	0.2225	-0.0017	0.9681	0.0471	0.0917	-0.0527	0.2639	0.0279	0.7208	0.0213	0.7936	-0.0636	0.002529	-0.0953	0.02164	-0.0145	0.4236	-0.0501	0.1485	-0.0247	0.5462	-0.0267	0.3225	-0.0234	0.3652	-0.198	0.003376	-0.012	0.2525	-0.0255	0.5111	0.0029	0.9608	-0.0096	0.8922	0.0124	0.7777	-0.0026	0.9215	0.7242	0.5526	0.0248	0.6321	-0.0056	0.8618	0.0259	0.6443	0	0.9994	-0.0603	0.4224	-0.0212	0.7325	-0.0093	0.8447	-0.0109	0.8369	0.3905	0.8363	-0.0912	0.503	-0.0272	0.8732	-1.6898	0.1332	-1.2405	0.4213	-2.0954	0.2751	-0.0112	0.8664	-0.0022	0.9706	-0.005	0.9283	0.0066	0.9253	0.0415	0.426	0.0284	0.5694	-0.0067	0.8819	0.0294	0.6997	0.0158	0.7791	-0.062	0.1522	-0.0557	0.2389	-0.0874	0.1283	-0.0674	0.1107	0.0252	0.8128	-0.044	0.5964	-0.0091	0.3525	-0.0523	0.3284	0.2066	0.888	6.4113	0.9731	-40.0268	0.8241	-0.0998	0.3583	-0.1044	0.3576	-0.0476	0.7348	-0.0016	0.9795	0.0013	0.9837	-0.0421	0.71	-0.0476	0.6802	-0.0539	0.618	-0.0072	0.9482	-0.035	0.3045	-0.0386	0.2628	-0.0079	0.8316	0	0.9989	-0.0556	0.2861	-0.0238	0.7753	0.052	0.5199	0.0251	0.8487	0.0123	0.8964	0.0386	0.738	0.0224	0.8576	0.0429	0.8009	-0.0072	0.8483	-0.0252	0.9057	-0.0271	0.4777	0.0096	0.8392	-0.0301	0.6366	-0.0184	0.7888	-0.0179	0.8233	2.1542	0.2481	2.4638	0.1893	2.4905	0.1922	2.6131	0.16	-12.598	0.9591	-0.6355	0.7669	-0.3437	0.8737	0.1043	0.9624
rs73165129	22	42315371	T/C	CTA-250D10.23	2655	Orru, 2020	Sardinia, Italy	SardiNIA project	3757 (family-based cohort)	BAFF-R on sw mem	1.466	7.97E-400	0.08014	0.0242	0.5504	0.1063	0.2225	-0.0017	0.9681	0.0471	0.0917	-0.0527	0.2639	0.0279	0.7208	0.0213	0.7936	-0.0636	0.002529	-0.0953	0.02164	-0.0145	0.4236	-0.0501	0.1485	-0.0247	0.5462	-0.0267	0.3225	-0.0234	0.3652	-0.198	0.003376	-0.012	0.2525	-0.0255	0.5111	0.0029	0.9608	-0.0096	0.8922	0.0124	0.7777	-0.0026	0.9215	0.7242	0.5526	0.0248	0.6321	-0.0056	0.8618	0.0259	0.6443	0	0.9994	-0.0603	0.4224	-0.0212	0.7325	-0.0093	0.8447	-0.0109	0.8369	0.3905	0.8363	-0.0912	0.503	-0.0272	0.8732	-1.6898	0.1332	-1.2405	0.4213	-2.0954	0.2751	-0.0112	0.8664	-0.0022	0.9706	-0.005	0.9283	0.0066	0.9253	0.0415	0.426	0.0284	0.5694	-0.0067	0.8819	0.0294	0.6997	0.0158	0.7791	-0.062	0.1522	-0.0557	0.2389	-0.0874	0.1283	-0.0674	0.1107	0.0252	0.8128	-0.044	0.5964	-0.0091	0.3525	-0.0523	0.3284	0.2066	0.888	6.4113	0.9731	-40.0268	0.8241	-0.0998	0.3583	-0.1044	0.3576	-0.0476	0.7348	-0.0016	0.9795	0.0013	0.9837	-0.0421	0.71	-0.0476	0.6802	-0.0539	0.618	-0.0072	0.9482	-0.035	0.3045	-0.0386	0.2628	-0.0079	0.8316	0	0.9989	-0.0556	0.2861	-0.0238	0.7753	0.052	0.5199	0.0251	0.8487	0.0123	0.8964	0.0386	0.738	0.0224	0.8576	0.0429	0.8009	-0.0072	0.8483	-0.0252	0.9057	-0.0271	0.4777	0.0096	0.8392	-0.0301	0.6366	-0.0184	0.7888	-0.0179	0.8233	2.1542	0.2481	2.4638	0.1893	2.4905	0.1922	2.6131	0.16	-12.598	0.9591	-0.6355	0.7669	-0.3437	0.8737	0.1043	0.9624
rs73165129	22	42315371	T/C	CTA-250D10.23	2655	Orru, 2020	Sardinia, Italy	SardiNIA project	3757 (family-based cohort)	BAFF-R on IgD- CD27-	1.439	1.76E-314	0.08014	0.0242	0.5504	0.1063	0.2225	-0.0017	0.9681	0.0471	0.0917	-0.0527	0.2639	0.0279	0.7208	0.0213	0.7936	-0.0636	0.002529	-0.0953	0.02164	-0.0145	0.4236	-0.0501	0.1485	-0.0247	0.5462	-0.0267	0.3225	-0.0234	0.3652	-0.198	0.003376	-0.012	0.2525	-0.0255	0.5111	0.0029	0.9608	-0.0096	0.8922	0.0124	0.7777	-0.0026	0.9215	0.7242	0.5526	0.0248	0.6321	-0.0056	0.8618	0.0259	0.6443	0	0.9994	-0.0603	0.4224	-0.0212	0.7325	-0.0093	0.8447	-0.0109	0.8369	0.3905	0.8363	-0.0912	0.503	-0.0272	0.8732	-1.6898	0.1332	-1.2405	0.4213	-2.0954	0.2751	-0.0112	0.8664	-0.0022	0.9706	-0.005	0.9283	0.0066	0.9253	0.0415	0.426	0.0284	0.5694	-0.0067	0.8819	0.0294	0.6997	0.0158	0.7791	-0.062	0.1522	-0.0557	0.2389	-0.0874	0.1283	-0.0674	0.1107	0.0252	0.8128	-0.044	0.5964	-0.0091	0.3525	-0.0523	0.3284	0.2066	0.888	6.4113	0.9731	-40.0268	0.8241	-0.0998	0.3583	-0.1044	0.3576	-0.0476	0.7348	-0.0016	0.9795	0.0013	0.9837	-0.0421	0.71	-0.0476	0.6802	-0.0539	0.618	-0.0072	0.9482	-0.035	0.3045	-0.0386	0.2628	-0.0079	0.8316	0	0.9989	-0.0556	0.2861	-0.0238	0.7753	0.052	0.5199	0.0251	0.8487	0.0123	0.8964	0.0386	0.738	0.0224	0.8576	0.0429	0.8009	-0.0072	0.8483	-0.0252	0.9057	-0.0271	0.4777	0.0096	0.8392	-0.0301	0.6366	-0.0184	0.7888	-0.0179	0.8233	2.1542	0.2481	2.4638	0.1893	2.4905	0.1922	2.6131	0.16	-12.598	0.9591	-0.6355	0.7669	-0.3437	0.8737	0.1043	0.9624
rs73165129	22	42315371	T/C	CTA-250D10.23	2655	Orru, 2020	Sardinia, Italy	SardiNIA project	3757 (family-based cohort)	BAFF-R on IgD+ CD38br	1.444	1.71E-312	0.08014	0.0242	0.5504	0.1063	0.2225	-0.0017	0.9681	0.0471	0.0917	-0.0527	0.2639	0.0279	0.7208	0.0213	0.7936	-0.0636	0.002529	-0.0953	0.02164	-0.0145	0.4236	-0.0501	0.1485	-0.0247	0.5462	-0.0267	0.3225	-0.0234	0.3652	-0.198	0.003376	-0.012	0.2525	-0.0255	0.5111	0.0029	0.9608	-0.0096	0.8922	0.0124	0.7777	-0.0026	0.9215	0.7242	0.5526	0.0248	0.6321	-0.0056	0.8618	0.0259	0.6443	0	0.9994	-0.0603	0.4224	-0.0212	0.7325	-0.0093	0.8447	-0.0109	0.8369	0.3905	0.8363	-0.0912	0.503	-0.0272	0.8732	-1.6898	0.1332	-1.2405	0.4213	-2.0954	0.2751	-0.0112	0.8664	-0.0022	0.9706	-0.005	0.9283	0.0066	0.9253	0.0415	0.426	0.0284	0.5694	-0.0067	0.8819	0.0294	0.6997	0.0158	0.7791	-0.062	0.1522	-0.0557	0.2389	-0.0874	0.1283	-0.0674	0.1107	0.0252	0.8128	-0.044	0.5964	-0.0091	0.3525	-0.0523	0.3284	0.2066	0.888	6.4113	0.9731	-40.0268	0.8241	-0.0998	0.3583	-0.1044	0.3576	-0.0476	0.7348	-0.0016	0.9795	0.0013	0.9837	-0.0421	0.71	-0.0476	0.6802	-0.0539	0.618	-0.0072	0.9482	-0.035	0.3045	-0.0386	0.2628	-0.0079	0.8316	0	0.9989	-0.0556	0.2861	-0.0238	0.7753	0.052	0.5199	0.0251	0.8487	0.0123	0.8964	0.0386	0.738	0.0224	0.8576	0.0429	0.8009	-0.0072	0.8483	-0.0252	0.9057	-0.0271	0.4777	0.0096	0.8392	-0.0301	0.6366	-0.0184	0.7888	-0.0179	0.8233	2.1542	0.2481	2.4638	0.1893	2.4905	0.1922	2.6131	0.16	-12.598	0.9591	-0.6355	0.7669	-0.3437	0.8737	0.1043	0.9624
rs5996087	22	42321591	G/A	TNFRSF13C	0	Orru, 2020	Sardinia, Italy	SardiNIA project	3757 (family-based cohort)	BAFF-R on CD20-	0.4215	1.029e-25	0.08143	0.0263	0.5149	0.1101	0.2052	-0.0003	0.9954	0.0476	0.08783	-0.0498	0.29	0.0307	0.6938	0.0242	0.7664	-0.0622	0.003112	-0.0929	0.02493	-0.0136	0.4532	-0.0488	0.1589	-0.0224	0.5834	-0.0258	0.338	-0.0225	0.3835	-0.1946	0.003909	-0.0119	0.2549	-0.0251	0.5179	0.0045	0.9389	-0.0103	0.8845	0.0127	0.7733	-0.0036	0.8922	0.6832	0.5748	0.0224	0.6653	-0.0057	0.8581	0.022	0.6947	0.0021	0.955	-0.0626	0.4042	-0.0218	0.7251	-0.008	0.8667	-0.0145	0.784	0.2951	0.8758	-0.0985	0.4688	-0.0381	0.8227	-1.7297	0.1235	-1.2065	0.4343	-2.1602	0.2598	-0.0153	0.8186	-0.0021	0.9724	-0.002	0.9706	0.0076	0.9135	0.0443	0.3956	0.027	0.5888	-0.0084	0.8527	0.0334	0.6605	0.0182	0.7472	-0.0592	0.1708	-0.0541	0.2521	-0.087	0.1292	-0.068	0.1069	0.0295	0.7811	-0.042	0.6124	-0.009	0.3584	-0.0534	0.3173	0.0672	0.9634	-5.901	0.9752	-53.0486	0.7678	-0.0941	0.3856	-0.0995	0.3795	-0.0404	0.773	0.0021	0.9729	0.0049	0.9378	-0.035	0.7571	-0.0397	0.7306	-0.0508	0.6381	-0.0021	0.985	-0.034	0.3176	-0.0378	0.2717	-0.007	0.8517	0.0008	0.9722	-0.0542	0.2974	-0.0214	0.7972	0.0552	0.4939	0.0311	0.8125	0.0159	0.8653	0.0441	0.7021	0.0195	0.8759	0.0371	0.8272	-0.0061	0.8695	-0.0178	0.9335	-0.0252	0.5083	0.0117	0.8047	-0.0269	0.6725	-0.0215	0.7538	-0.0217	0.7861	2.2199	0.2332	2.4983	0.1825	2.5205	0.1862	2.6378	0.1554	2.9737	0.9903	-0.7075	0.741	-0.4114	0.8488	0.0597	0.9784

### Sheet: S2
Supplementary Table 2. Demographic overview of the Berlin Aging Study II dataset analyzed in the current study
Legend. BASE-II=Berlin Aging Study II, IQR=interquartile range, CMV=cytomegalovirus.
Dataset	Number	Sex (% females)	Median age (IQR)	Age range	Smoking status (% smokers)	CMV status (% positive)
BASE-II total	483	57.6	67 (33 - 70)	23 - 82	13	56.9
BASE-II young	139	59	29 (27 - 31)	23 - 35	28.1	42.4
BASE-II elderly	344	57	68 (66 - 71)	60 - 82	7	62.8

### Sheet: S3
Supplementary Table 3. Overview of immune cell types quantified and analyzed in the BASE-II dataset.
Legend. This table shows details on the 92 immune cell phenotypes analyzed in the BASE-II dataset. Cluster=Immune cell types have been grouped into different clusters according to hierarchical clustering. N=effective sample sizes analyzed per immune cell type. Median and interquartile range (IQR) are provided before data transformation (where applicable). Log=log transformation, root=root transformation, square=square transformation, log(1-x)=log(1-x) transformation, n.a.=not applicable, CD=cluster of differentiation; MDSC=myeloid-derived suppressor cells; TEMRA=effector memory T cells that express CD45RA but lack expression of CCR7; PBMC=peripheral blood mononuclear cell, Lineage-negative(Lin-)=CD3-CD56-CD20-, NK cells=natural killer cells, NKT cells=natural killer T cells.
Panel	Cluster	Immune cell type in BASE-II discovery dataset	Other description	Short name	Median (IQR)	Transformation	N BASE-II total (elderly, young)
Panel 2	1	"Nonclassical" monocytes in total leukocytes	Lin-CD14-CD16+	M_N	0.36 (0.23-0.57)	log	250 (173, 77)
Panel 2	1	Dendritic cells in total leukocytes	Lin-CD14-HLA-DR+	DC	2.06 (1.59-2.47)	log	318 (213, 105)
Panel 2	1	"Intermediate" monocytes in total leukocytes	Lin-CD14+CD16+	M_I	0.77 (0.47-1.31)	root	292 (197, 95)
Panel 2	1	CD14-CD16- subset of dendritic cells in total leukocytes	Lin-CD14-CD16-	sDC	0.8 (0.59-1.05)	log	292 (200, 92)
Panel 2	1	NKT cells in total leukocytes	CD14-CD3+CD16+	NKT_CD16+	0.06 (0.04-0.11)	log	343 (235, 108)
Panel 2	2	CD3-CD16+ cells in total leukocytes	CD14-CD3-CD16+	CD3-CD16+	2.02 (1.09-3.42)	root	345 (236, 109)
Panel 2	2	NK cells in total leukocytes	CD14-CD3-CD16+HLA-DR-CD16+	NK	1.87 (0.96-3.28)	root	346 (237, 109)
Panel 2	3	CD3-CD16- cells in total leukocytes	CD14-CD3-CD16-	CD3-CD16-	11.76 (9.02-15.11)	log	350 (240, 110)
Panel 2	3	NKG2A+ B cells in total leukocytes	CD14-CD3-CD16-CD20+CD3-CD159A+	Bcells_NKG2A+	0.03 (0.02-0.04)	log	345 (236, 109)
Panel 1	3	T cells in total lymphocytes	CD3+	Tcells	77.66 (70.87-82.66)	log(1-x)	416 (291, 125)
Panel 2	3	Mature NK cells in total leukocytes	CD14-CD56+	NK_mature	4.86 (3.28-6.87)	log	337 (231, 106)
Panel 2	3	Mature NK cells expressing the inhibitory receptor NKG2A (CD159a) in total leukocytes	CD14-CD56+CD159A+	NK_mature_NKG2A+	2.08 (1.29-3.12)	log	346 (239, 107)
Panel 2	4	Immature NK cells in total leukocytes	CD14-CD56high	NK_immature	0.32 (0.21-0.52)	root	346 (237, 109)
Panel 2	4	Immature NK cells expressing the inhibitory receptor NKG2A (CD159a) in total leukocytes	CD14-CD56highCD159A+	NK_immature_NKG2A+	0.28 (0.18-0.47)	root	346 (237, 109)
Panel 2	5	B cells in total leukocytes	CD14-CD3-CD16-CD20+CD3-	Bcells	5.9 (4.38-7.62)	root	347 (238, 109)
Panel 2	5	NKG2A+ B cells in total leukocytes	CD14-CD3-CD16-CD20+CD3-CD159C+	Bcells_NKG2C+	0.11 (0.08-0.15)	root	348 (238, 110)
Panel 1	6	CD4+ memory stem T cells in total CD4+ T cells	CD4+/CD45RA+CCR7+/naive/TSCM	CD4+SM	0.48 (0.29-0.77)	log	392 (274, 118)
Panel 1	6	CD8+ memory stem T cells in total CD8+ T cells	CD8+/CD45RA+CCR7+/naive/TSCM	CD8+SM	0.35 (0.15-0.72)	log	410 (287, 123)
Panel 1	6	CD57+ naive cells in total CD8+ T cells	CD8+/CD45RA+CCR7+/naive/CD57+	CD8+naive_CD57+	0.15 (0.06-0.36)	log	413 (290, 123)
Panel 1	6	Subset of early-differentiated cells in total CD8+ T cells	CD8+/CD45RA+CCR7+CD27+CD28-	CD8+ED_CD27+CD28-	0.71 (0.41-1.31)	log	412 (287, 125)
Panel 1	7	CD4/CD8 ratio	CD4/CD8 ratio	CD4/CD8_ratio	2.88 (1.98-4.38)	log	417 (292, 125)
Panel 1	7	CD4+ T cells in total T cells	CD4+	CD4+	68.12 (59.62-76.06)	n.a.	418 (293, 125)
Panel 1	8	CD57+ early-memory T cells in total CD4+ T cells	CD4+/CD45RA-/early memory/CD57+	CD4+ME_CD57+	0.05 (0.03-0.09)	log	406 (287, 119)
Panel 1	8	PD-1+ cells in total CD8+ T cells	CD8+/PD-1+	CD8+PD-1+	5.12 (3.43-7.73)	log	418 (295, 123)
Panel 1	8	CD57+ early-memory T cells in total CD8+ T cells	CD8+/CD45RA-/early memory/CD57+	CD8+ME_CD57+	0.39 (0.18-0.76)	log	411 (291, 120)
Panel 1	8	Subset of late-differentiated cells in total CD8+ T cells	CD8+/CD45RA+CCR7-CD27+CD28-	CD8+LD_CD27+	4.48 (2.76-7.22)	log	409 (287, 122)
Panel 1	8	Subset of CD27+ (early differentiated) memory CD8+ T-cells in total CD8+ T-cells	CD8+/CD45RA-/CD27+CD28-	CD8+M_CD27+	2.5 (1.47-3.96)	root	406 (285, 121)
Panel 1	8	Subset of CD27+ subset of memory CD4+ T cells	CD4+/CD45RA-/Q4: CD27+ , CD28-	CD4+M_CD27+	0.08 (0.03-0.18)	log	410 (286, 124)
Panel 2	8	myeloid dendritic cells in total leukocytes	CD14-CD3-CD16+HLA-DR+CD16+	mDC	0.1 (0.06-0.16)	log	348 (240, 108)
Panel 1	9	Subset of CD28+ (early differentiated) memory CD8+ T-cells in total CD8+ T-cells	CD8+/CD45RA-CD27-CD28+	CD8+M_CD28+	1.71 (0.98-2.79)	root	414 (289, 125)
Panel 1	9	Combined CCR7+ central memory and CCR7- effector-memory CD8+ T cells in total CD8+ T cells	CD8+/CD45RA-	CD8+CM_EM	34.51 (24.49-47.65)	n.a.	419 (294, 125)
Panel 1	9	CD95+ early-memory T cells in total CD8+ T cells	CD8+/CD45RA-/early memory/CD95+	CD8+ME_CD95+	14.51 (9.45-22.8)	root	420 (295, 125)
Panel 1	9	Early-memory CD8+ T cells in total CD8+ T cells	CD8+/CD45RA-/early memory	CD8+ME	22.04 (14.77-34.56)	root	420 (295, 125)
Panel 1	10	CD95+ early-memory T cells in total CD4+ T cells	CD4+/CD45RA-/early memory/CD95+	CD4+ME_CD95+	22.83 (17.37-29.71)	n.a.	406 (281, 125)
Panel 1	10	Early-memory CD4+ T cells in total CD4+ T cells	CD4+/CD45RA-/early memory	CD4+ME	35.79 (29.51-46.74)	n.a.	400 (279, 121)
Panel 1	10	Combined CCR7+ central memory and CCR7- effector memory CD4+T cells in total CD4+ T cells	CD4+/CD45RA-	CD4+CM_EM	41.08 (33.59-54.9)	n.a.	416 (292, 124)
Panel 1	10	Subset of CD28+ memory CD4+ T cells in total CD4+ T cells	CD4+/CD45RA-CD27-CD28+	CD4+M_CD28+	3.46 (2.39-5.18)	root	408 (285, 123)
Panel 1	11	Subset of early-differentiated CD8+ T cells in total CD8+ T cells	CD8+/CD45RA+CCR7+CD27-CD28-	CD8+ED_CD27-CD28-	1 (0.5-2.35)	log	418 (293, 125)
Panel 1	11	CD57+ naive cells in total CD4+ T cells	CD4+/CD45RA+CCR7+/naive/CD57+	CD4+naive_CD57+	0.02 (0.01-0.04)	log	411 (288, 123)
Panel 1	11	Subset of early-differentiated CD8+ T cells in total CD8+ T cells	CD8+/CD45RA+CCR7+CD27-CD28+	CD8+ED_CD27-CD28+	0.04 (0.02-0.1)	log	404 (281, 123)
Panel 1	11	Subset of late-differentiated CD8+ T cells in total CD8+ T cells	CD8+/CD45RA+CCR7-CD27-CD28+	CD8+LD_CD28+	0.47 (0.2-0.98)	log	412 (289, 123)
Panel 1	11	Subset of late-differentiated CD4+ T cells in total CD4+ T cells	CD4+/CD45RA+CCR7-CD27-CD28+	CD4+LD_CD28+	0.15 (0.08-0.27)	log	401 (281, 120)
Panel 1	11	Subset of early-differentiated CD4+ T cells in total CD4+ T cells	CD4+/CD45RA+CCR7+CD27-CD28+	CD4+ED_CD27-CD28+	0.04 (0.02-0.08)	log	399 (280, 119)
Panel 1	12	Subset of late-differentiated CD4+ T cells in total CD4+ T cells	CD4+/CD45RA+CCR7-CD27+CD28-	CD4+LD_CD27+	0.1 (0.04-0.33)	log	419 (294, 125)
Panel 1	12	Subset of early-differentiated CD4+ T cells in total CD4+ T cells	CD4+/CD45RA+CCR7+CD27+CD28-	CD4+ED_CD27+CD28-	0.09 (0.04-0.19)	log	418 (294, 124)
Panel 2	13	NKT cells in total CD3+	CD45+/Lymphocytes/CD14-/CD3+/++/CD56+	NKT_CD3+	4.15 (2.36-6.87)	log	350 (240, 110)
Panel 2	13	NKT cells in total leukocytes	CD14-CD3+CD56+	NKT_CD56+	1.47 (0.84-2.49)	log	351 (241, 110)
Panel 2	13	CD3bright T cells in total leukocytes	CD14-CD3++CD56+	CD3bright	0.6 (0.31-1.17)	log	352 (242, 110)
Panel 2	13	NKG2A+ T cells in total leukocytes	CD14-CD3+CD16-CD159A+	Tcells_NKG2A+	0.94 (0.53-1.54)	log	351 (241, 110)
Panel 1	13	CD8+ T cells in total T cells	CD8+	CD8+	23.18 (17.05-30.13)	root	417 (292, 125)
Panel 2	13	Mature NK cells expressing the activating receptor NKG2C (CD159c) in total leukocytes	CD14-CD56+CD159C+	NK_mature_NKG2C+	0.07 (0.03-0.18)	log	345 (237, 108)
Panel 2	13	CD159C+ (NKG2C+) immature NK cells in total leukocytes.	CD14-CD56highCD159C+	NK_immature_NKG2C+	0.02 (0.01-0.03)	root	347 (238, 109)
Panel 2	13	NKG2C+ T cells in total leukocytes	CD14-CD3+CD16-CD159C+	Tcells_NKG2C+	0.15 (0.09-0.3)	log	343 (234, 109)
Panel 2	14	T cells in total leukocytes	CD14-CD3+CD16-	Tcells_leuko	55.91 (47.49-62.5)	n.a.	349 (239, 110)
Panel 2	14	Lymphocytes in total living single PBMCs	CD45+/Lymphocytes	Lymphocytes_living	68.76 (60.52-75.4)	square	351 (241, 110)
Panel 2	14	Lymphocytes in total leukocytes	Lymphocytes	Lymphocytes	71.88 (64.98-77.72)	square	351 (241, 110)
Panel 2	15	CD14+CD15+ MDSCs in total leukocytes	Lin-CD14+CD15+	MDSC_CD14+CD15+	7.87 (4.93-11.62)	root	350 (240, 110)
Panel 2	15	Monocytic MDSCs type III in total leukocytes	Lin-CD14+HLA-DR-	MDSC3	4.9 (2.63-7.48)	root	329 (223, 106)
Panel 2	15	Monocytes defined by CD14 expression	Lin-CD14+	Monocytes_CD14+	14.21 (9.58-21.27)	root	338 (231, 107)
Panel 2	15	Monocytic MDSCs type II in total leukocytes characterized without CD11b expression	Lin-CD14+CD15-HLA-DR-	MDSC2_w/oCD11b	1.25 (0.5-2.31)	log	351 (241, 110)
Panel 2	15	Monocytic MDSCss type II in total leukocytes	Lin-CD14+CD15-CD11b+HLA-DR-	MDSC2	1.24 (0.47-2.31)	log	352 (242, 110)
Panel 2	15	Monocytes in total leukocytes	Monocytes	Monocytes	14.8 (10.97-20.09)	root	349 (239, 110)
Panel 2	15	"Classical" monocytes in total leukocytes	Lin-CD14+CD16-	M_C	11.68 (8.38-15.91)	root	297 (202, 95)
Panel 2	15	Lin-CD14+HLA-DR+ cells in total leukocytes	Lin-CD14+HLA-DR+	Lin-CD14+HLA-DR+	9.17 (6.56-13.06)	root	335 (228, 107)
Panel 2	15	Immunosuppressive mononuclear MDSCs in total leukocytes	Lin-CD14+CD15-	CD14+CD15-	6.89 (4.21-9.81)	root	348 (238, 110)
Panel 2	16	Single gated lineage-negative HLA-DR- PBMCs	Lin-CD14-HLA-DR-	Lin-HLA-DR-	3.99 (2.61-6.34)	log	352 (242, 110)
Panel 2	16	Cross gated lineage-negative HLA-DR- PBMCs	Lin-CD14-HLA-DR-	Lin-HLA-DR-cross	3.96 (2.61-5.97)	log	338 (231, 107)
Panel 2	16	MDSCs type I in total leukocytes	Lin-CD14-HLA-DR-CD11b+	MDSC1	3.17 (1.99-5.42)	log	351 (241, 110)
Panel 2	16	CD14-CD15- cells in total leukocytes	Lin-CD14-CD15-	CD14-CD15-	4.84 (3.61-6.57)	log	348 (238, 110)
Panel 2	16	Granulocytic MDSCs type IV in total leukocytes	Lin-CD14-CD15+	MDSC4	1.1 (0.55-2.06)	log	352 (242, 110)
Panel 2	16	CD15high cells in total leukocytes	Lin-CD15high	CD15high	0.87 (0.33-2.36)	log	352 (242, 110)
Panel 1	17	CD28+ T cells in total CD4+ T cells	CD4+/CD28+	CD4+CD28+	98.84 (96.06-99.65)	log(1-x)	420 (295, 125)
Panel 1	17	Late-differentiated CD4+ TEMRA cells in total CD4+ T cells	CD4+/CD45RA+/TEMRA	CD4+TEMRA	0.17 (0.02-1.19)	log	419 (294, 125)
Panel 1	17	CD57+ cells in total CD4+ T cells	CD4+/CD57+	CD4+CD57+	0.57 (0.16-2.88)	log	420 (295, 125)
Panel 1	17	Subset of early-differentiated CD4+ T cells in total CD4+ T cells	CD4+/CD45RA+CCR7+CD27-CD28-	CD4+ED_CD27-CD28-	0.03 (0.01-0.16)	log	419 (294, 125)
Panel 1	17	Late effector memory CD4+ T cells in total CD4+ T cells	CD4+/CD45RA-/late memory	CD4+LEM	0.2 (0.03-1.42)	log	420 (295, 125)
Panel 1	17	CD57+ late effector memory T cells in total CD4+ T cells	CD4+/CD45RA-/late memory/CD57+	CD4+LEM_CD57+	0.12 (0.01-0.95)	log	420 (295, 125)
Panel 1	17	CD27+ T cells in total CD4+ T cells	CD4+/CD27+	CD4+CD27+	94.79 (90.78-96.77)	log(1-x)	416 (292, 124)
Panel 1	18	CD57+ cells in total CD8+ T cells	CD8+/CD57+	CD8+CD57+	17.5 (8.16-33.59)	root	420 (295, 125)
Panel 1	18	CD28+ cells in total CD8+ T cells	CD8+/CD28+	CD8+CD28+	71.91 (53.56-85.74)	log(1-x)	418 (293, 125)
Panel 1	18	CD27+ cells in total CD8+ T cells	CD8+/CD27+	CD8+CD27+	81.12 (60.58-90.36)	log(1-x)	419 (295, 124)
Panel 1	18	Late-differentiated CD8+ TEMRA cells in total CD8+ T cells	CD8+/CD45RA+CCR7-/TEMRA	CD8+TEMRA	10.98 (4.15-25.18)	log	412 (289, 123)
Panel 1	18	Late effector memory CD8+ T cells in total CD8+ T cells	CD8+/CD45RA-/late memory	CD8+LEM	3.23 (1.27-7.87)	log	410 (289, 121)
Panel 1	18	CD57+ late effector memory T cells in total CD8+ T cells	CD8+/CD45RA-/late memory/CD57+	CD8+LEM_CD57+	2.21 (0.76-6.09)	log	410 (289, 121)
Panel 1	19	Late-differentiated CD4+ T cells in total CD4+ T cells	CD4+/CD45RA+CCR7-	CD4+LD	58.92 (45.47-66.42)	n.a.	411 (289, 122)
Panel 1	19	Early-differentiated CD4+ T cells in total CD4+ T cells	CD4+/CD45RA+CCR7+	CD4+ED	56.53 (43.07-64.43)	n.a.	415 (290, 125)
Panel 1	19	Subset of late-differentiated CD4+ T cells in total CD4+ T cells	CD4+/CD45RA+CCR7-CD27+CD28+	CD4+LD_CD27+CD28+	57.4 (43.86-65.44)	n.a.	415 (290, 125)
Panel 1	19	Naive CD4+ T cells in total CD4+ T cells	CD4+/CD45RA+CCR7+/naive	CD4+naive	55.63 (42.57-64.14)	n.a.	415 (290, 125)
Panel 1	20	Late-differentiated CD8+ T cells in total CD8+ T cells	CD8+/CD45RA+CCR7-	CD8+LD	64.85 (51.74-75.34)	square	412 (289, 123)
Panel 1	20	Early-differentiated CD8+ T cells in total CD8+ T cells	CD8+/CD45RA+CCR7+	CD8+ED	36.73 (19.12-55.39)	n.a.	420 (295, 125)
Panel 1	20	Naive CD8+ T cells in total CD8+ T cells	CD8+/CD45RA+CCR7+/naive	CD8+naive	33.76 (14.72-52.24)	n.a.	420 (295, 125)
Panel 1	20	Subset of late-differentiated CD8+ T cells in total CD8+ T cells	CD8+/CD45RA+CCR7-CD27+CD28+	CD8+LD_CD27+CD28+	38.4 (20.09-57.35)	n.a.	412 (289, 123)

### Sheet: S4
Supplementary Table 4. Antibodies used in the FACS analyses in BASE-II
Legend. *=indirect staining (not a conjugated antibody, but an unconjugated one that has been combined with the secondary antibody in the next line), n.a. = not applicaple or not available.
Panel	Target	Fluorochrome	Vendor	Catalogue number	Antibody registry
Panel 1	CD45RA	V450	BD Horizon	560362	AB_1645555
Panel 1	CCR7 (CD197)*	n.a.	R&D System	MAB197	AB_2072803
Panel 1	mouse IgG	PacifcOrange	Invitrogen	P31585	AB_10375592
Panel 1	CD28	PE	BD Pharmingen	555729	AB_396072
Panel 1	CD57	FITC	Immunotools	21330573X2	n.a.
Panel 1	CD4	PerCP	BD Biosciences	345770	AB_2868798
Panel 1	PD-1 (CD279)	PerCP-Cy5.5	BioLegend	329914	AB_1595461
Panel 1	CD95	PE-Cy7	eBioscience	25-0959-42	AB_1548716
Panel 1	CD27	APC	Bio-Legend	302810	AB_314302
Panel 1	CD8	APC-H7	BD Biosciences	560179	AB_1645481
Panel 1	CD3	AlexaFluor700	BD Biosciences	557943	AB_396952
Panel 1	dead cells	EMA	Biotium	40015	n.a.
Panel 2	CD11b	V450	BD Horizon	560480	AB_1645555
Panel 2	CD45	V500	BD Horizon	560777	AB_1937324
Panel 2	NKG2A (CD159a)	PE	Miltenyi Biotec	n.a.	n.a.
Panel 2	CD15	FITC	BD Biosciences	555401	AB_395801
Panel 2	CD20	PerCP	BioLegend	302324	AB_893282
Panel 2	HLA-DR	PerCP-Cy5.5	BD Pharmingen	552764	AB_394453
Panel 2	NKG2C (CD159c)	PE-Vio770	Miltenyi Biotec	n.a.	n.a.
Panel 2	CD3	APC	BioLegend	300412	AB_314066
Panel 2	CD14	APC-H7	BD Biosciences	n.a.	n.a.
Panel 2	CD33	AlexaFluor700	BD Pharmingen	561160	AB_10561683
Panel 2	CD56	BrilliantViolet 605	BD Horizon	562780	AB_2728700
Panel 2	CD16	BrilliantViolett 711	BioLegend	302043	AB_11219184
Panel 2	dead cells	EMA	Biotium	40015	n.a.

### Sheet: S5
Supplementary Table 5. Colocalization results of large blood eQTL dataset and immune cell distributions in BASE-II
Legend. This table displays all colocalization results derived from the largest blood eQTL dataset available (n=31,684; Võsa et al., 2021) and immune cell distributions in BASE-II. The colocalization analyses were conducted for each GWAS region (index SNP ±1Mb) where eQTL effects of the index SNP existed (threshold p<1.0E.05). The colocalization analyses were performed using the R package coloc v5 (https://cran.r-project.org/web/packages/coloc/index.html). Colocalization of association signals was defined as the posterior probability of a shared causal variant >80% (‘PP.H4’>0.8).
Trait	Location (GRCh37)	SNP	Gene	Posterior probability for H0	Posterior probability for H1	Posterior probability for H2	Posterior probability for H3	Posterior probability for H4
NK	1:161,508,617	rs10919543	DUSP12	4.52599e-43	1.00699e-39	0.00044924	0.999515	3.56138e-05
NK	1:161,508,617	rs10919543	FCGR2A	6.64931e-34	1.47323e-30	0.0004495	0.995912	0.00363843
NK	1:161,508,617	rs10919543	FCGR2B	1.9999e-306	4.46054e-303	0.000448057	0.999335	0.000217271
NK	1:161,508,617	rs10919543	FCGR2C	1.70871e-99	3.80951e-96	0.000444451	0.99088	0.00867561
NK	1:161,508,617	rs10919543	FCGR3A	4.1215e-20	9.18304e-17	0.000448597	0.999511	4.0075e-05
NK	1:161,508,617	rs10919543	FCGR3B	5.21481e-137	1.16336e-133	0.000448033	0.999506	4.5505e-05
NK	1:161,508,617	rs10919543	FCRLB	3.34212e-226	7.44161e-223	0.000448884	0.999491	6.03902e-05
NK	1:161,508,617	rs10919543	HSPA6	1.53365e-43	3.40269e-40	0.00044961	0.997542	0.00200828
NK	1:161,508,617	rs10919543	HSPA7	6.99183e-97	1.56046e-93	0.000443941	0.990796	0.00875975
NK	1:161,508,617	rs10919543	OLFML2B	4.69291e-21	1.08527e-17	0.000432224	0.999546	2.16963e-05
NK	1:161,508,617	rs10919543	RP11-122G18.5	4.59402e-164	1.0145e-160	0.000452615	0.999517	3.04512e-05
NK	1:161,508,617	rs10919543	RP11-474I16.1	1.05132e-30	2.34555e-27	0.000448005	0.99952	3.23916e-05
NK	1:161,508,617	rs10919543	RP11-5K23.3	2.12203e-303	4.76037e-300	1.32846e-06	0.00198213	0.998017
NK	1:161,508,617	rs10919543	RP11-5K23.5	1.25402e-32	2.78958e-29	0.000449313	0.999498	5.25049e-05
CD3-CD16+	1:161,508,617	rs10919543	DUSP12	9.13893e-43	1.00649e-39	0.00090711	0.999021	7.18079e-05
CD3-CD16+	1:161,508,617	rs10919543	FCGR2A	1.33996e-33	1.46877e-30	0.000905824	0.992894	0.00620055
CD3-CD16+	1:161,508,617	rs10919543	FCGR2B	4.03997e-306	4.45779e-303	0.000905111	0.998719	0.000376313
CD3-CD16+	1:161,508,617	rs10919543	FCGR2C	3.43259e-99	3.785e-96	0.000892848	0.984498	0.0146091
CD3-CD16+	1:161,508,617	rs10919543	FCGR3A	8.32911e-20	9.17846e-17	0.000906567	0.999013	8.08568e-05
CD3-CD16+	1:161,508,617	rs10919543	FCGR3B	1.05358e-136	1.16278e-133	0.000905189	0.999004	9.05244e-05
CD3-CD16+	1:161,508,617	rs10919543	FCRLB	6.74843e-226	7.43804e-223	0.00090639	0.999012	8.20477e-05
CD3-CD16+	1:161,508,617	rs10919543	HSPA6	3.09973e-43	3.40151e-40	0.000908729	0.997196	0.00189491
CD3-CD16+	1:161,508,617	rs10919543	HSPA7	1.40442e-96	1.55036e-93	0.000891723	0.984378	0.0147305
CD3-CD16+	1:161,508,617	rs10919543	OLFML2B	9.50109e-21	1.08476e-17	0.000875065	0.999083	4.21124e-05
CD3-CD16+	1:161,508,617	rs10919543	RP11-122G18.5	9.28837e-164	1.014e-160	0.000915115	0.999023	6.19544e-05
CD3-CD16+	1:161,508,617	rs10919543	RP11-474I16.1	2.1238e-30	2.34439e-27	0.000905025	0.999024	7.10166e-05
CD3-CD16+	1:161,508,617	rs10919543	RP11-5K23.3	4.33885e-303	4.7664e-300	2.71625e-06	0.0019859	0.998011
CD3-CD16+	1:161,508,617	rs10919543	RP11-5K23.5	2.53453e-32	2.78816e-29	0.000908117	0.998992	0.000100169
CD4+SM	10:90,782,827	rs12257092	ACTA2	0	2.55907e-305	1.73352e-05	0.103963	0.89602
CD4+SM	10:90,782,827	rs12257092	FAS	2.37339e-308	1.42998e-304	3.48833e-05	0.209383	0.790582
CD4+SM	10:90,782,827	rs12257092	RP11-399O19.5	9.1365e-23	5.52416e-19	0.000112569	0.680303	0.319584
CD4+SM	10:90,782,827	rs12257092	RP11-399O19.8	6.1692e-82	3.71377e-78	0.000165588	0.996813	0.00302104
CD8+ME_CD57+	11:134,271,645	rs11822913	B3GAT1	3.4669e-238	2.4576e-236	0.000651514	0.0452301	0.954118
CD8+ME_CD57+	11:134,271,645	rs11822913	RP11-627G23.1	9.78522e-137	6.91136e-135	0.00065193	0.0450919	0.954256
CD4+ME_CD57+	11:134,271,645	rs11822913	B3GAT1	7.29102e-238	3.09118e-236	0.00137016	0.0571492	0.941481
CD4+ME_CD57+	11:134,271,645	rs11822913	RP11-627G23.1	2.05809e-136	8.68872e-135	0.00137118	0.056946	0.941683
NK_immature_NKG2C+	12:10,579,084	rs12318583	CSDA	1.18461e-175	2.40641e-159	4.92273e-17	1	6.78795e-18
NK_immature_NKG2C+	12:10,579,084	rs12318583	GABARAPL1	3.31522e-67	6.49622e-51	5.1033e-17	1	3.81733e-18
NK_immature_NKG2C+	12:10,579,084	rs12318583	KLRC1	1.46E-320	2.89324e-304	5.05678e-17	1	5.5068e-12
NK_immature_NKG2C+	12:10,579,084	rs12318583	KLRC2	8.94E-321	1.76771e-304	4.12182e-18	0.0805946	0.919405
NK_immature_NKG2C+	12:10,579,084	rs12318583	KLRC3	2.61E-320	5.14945e-304	5.05848e-17	0.99998	2.02687e-05
NK_immature_NKG2C+	12:10,579,084	rs12318583	KLRC4	5.5375e-71	1.09201e-54	5.07092e-17	1	4.26252e-18
NK_immature_NKG2C+	12:10,579,084	rs12318583	KLRF1	9.31144e-22	1.74046e-05	5.32101e-17	0.994577	0.00540532
NK_immature_NKG2C+	12:10,579,084	rs12318583	KLRK1	1.04537e-102	2.04788e-86	1.02432e-18	0.0190856	0.980914
NK_immature_NKG2C+	12:10,579,084	rs12318583	RP11-277P12.20	3.6509e-71	7.18546e-55	5.08095e-17	1	4.24363e-18
NK_immature_NKG2C+	12:10,579,084	rs12318583	RP11-277P12.9	8.28145e-114	1.62382e-97	5.09999e-17	1	1.91283e-11
NK_immature_NKG2C+	12:10,579,084	rs12318583	RP11-291B21.2	2.41445e-75	4.81024e-59	5.01939e-17	1	4.00356e-18
NK_mature_NKG2C+	12:10,579,084	rs12318583	CSDA	3.0761e-170	2.40641e-159	1.27829e-11	1	8.04203e-13
NK_mature_NKG2C+	12:10,579,084	rs12318583	GABARAPL1	8.59087e-62	6.49622e-51	1.32244e-11	1	1.13e-12
NK_mature_NKG2C+	12:10,579,084	rs12318583	KLRC1	3.77E-315	2.89324e-304	1.30471e-11	1	6.24769e-08
NK_mature_NKG2C+	12:10,579,084	rs12318583	KLRC2	1.86E-315	1.42821e-304	8.59248e-13	0.0649235	0.935077
NK_mature_NKG2C+	12:10,579,084	rs12318583	KLRC3	6.69E-315	5.12281e-304	1.2984e-11	0.994801	0.00519872
NK_mature_NKG2C+	12:10,579,084	rs12318583	KLRC4	1.42695e-65	1.09201e-54	1.30672e-11	1	1.66547e-12
NK_mature_NKG2C+	12:10,579,084	rs12318583	KLRF1	2.38122e-16	1.7369e-05	1.36075e-11	0.992542	0.00744054
NK_mature_NKG2C+	12:10,579,084	rs12318583	KLRK1	3.43141e-97	2.61571e-86	3.36232e-13	0.0246551	0.975345
NK_mature_NKG2C+	12:10,579,084	rs12318583	RP11-277P12.20	9.40014e-66	7.18546e-55	1.30822e-11	1	1.66712e-12
NK_mature_NKG2C+	12:10,579,084	rs12318583	RP11-277P12.9	2.1298e-108	1.62382e-97	1.3116e-11	1	3.65056e-07
NK_mature_NKG2C+	12:10,579,084	rs12318583	RP11-291B21.2	6.2872e-70	4.81024e-59	1.30705e-11	1	1.09112e-12
Tcells_NKG2C+	12:10,579,084	rs12318583	CSDA	1.89407e-162	2.40442e-159	0.000787091	0.999174	3.88873e-05
Tcells_NKG2C+	12:10,579,084	rs12318583	GABARAPL1	5.16485e-54	6.49061e-51	0.000795054	0.999137	6.83696e-05
Tcells_NKG2C+	12:10,579,084	rs12318583	KLRC1	2.20995e-307	2.78779e-304	0.000763831	0.963515	0.0357211
Tcells_NKG2C+	12:10,579,084	rs12318583	KLRC2	9.58942e-308	1.20969e-304	4.42194e-05	0.0548369	0.945119
Tcells_NKG2C+	12:10,579,084	rs12318583	KLRC3	3.62392e-307	4.57118e-304	0.000703734	0.887573	0.111723
Tcells_NKG2C+	12:10,579,084	rs12318583	KLRC4	8.6476e-58	1.08991e-54	0.000791897	0.998076	0.00113202
Tcells_NKG2C+	12:10,579,084	rs12318583	KLRF1	1.31231e-08	1.62337e-05	0.000749234	0.926757	0.0724771
Tcells_NKG2C+	12:10,579,084	rs12318583	KLRK1	2.03548e-89	2.55941e-86	1.99449e-05	0.0241029	0.975877
Tcells_NKG2C+	12:10,579,084	rs12318583	RP11-277P12.20	5.69312e-58	7.17153e-55	0.000792311	0.99806	0.0011474
Tcells_NKG2C+	12:10,579,084	rs12318583	RP11-277P12.9	1.09986e-100	1.38407e-97	0.000677328	0.852206	0.147117
Tcells_NKG2C+	12:10,579,084	rs12318583	RP11-291B21.2	3.81849e-62	4.80622e-59	0.000793825	0.999164	4.1854e-05
NK_mature_NKG2A+	12:10,599,662	rs11053803	CSDA	1.74919e-165	2.40641e-159	7.26887e-07	0.999999	3.82313e-08
NK_mature_NKG2A+	12:10,599,662	rs11053803	GABARAPL1	4.8097e-57	6.49622e-51	7.40384e-07	0.999999	5.96507e-08
NK_mature_NKG2A+	12:10,599,662	rs11053803	KLRC1	1.49E-311	2.04337e-305	5.17878e-08	0.0696953	0.930305
NK_mature_NKG2A+	12:10,599,662	rs11053803	KLRC2	0	2.16853e-303	7.34831e-07	0.999969	2.99911e-05
NK_mature_NKG2A+	12:10,599,662	rs11053803	KLRC3	2.09E-311	2.83982e-305	4.05781e-08	0.054201	0.945799
NK_mature_NKG2A+	12:10,599,662	rs11053803	KLRC4	8.04186e-61	1.09191e-54	7.36426e-07	0.999903	9.60345e-05
NK_mature_NKG2A+	12:10,599,662	rs11053803	KLRF1	3.79102e-13	5.02162e-07	2.16637e-08	0.0277237	0.972276
NK_mature_NKG2A+	12:10,599,662	rs11053803	KLRK1	7.54037e-91	1.02053e-84	7.38854e-07	0.999982	1.68782e-05
NK_mature_NKG2A+	12:10,599,662	rs11053803	RP11-277P12.20	5.29481e-61	7.1848e-55	7.36879e-07	0.999908	9.10367e-05
NK_mature_NKG2A+	12:10,599,662	rs11053803	RP11-277P12.9	1.08537e-103	1.4708e-97	6.68404e-07	0.905672	0.0943271
NK_mature_NKG2A+	12:10,599,662	rs11053803	RP11-291B21.2	3.5318e-65	4.81023e-59	7.34225e-07	0.999999	5.94549e-08
NK_mature_NKG2A+	12:10,599,662	rs11053803	STYK1	1.36866e-44	1.8554e-38	7.37665e-07	0.999999	3.45433e-08
CD4+LD_CD27+CD28+	17:78,297,779	rs7225029	CTD-2047H16.4	1.74463e-72	1.43017e-72	0.526982	0.431955	0.0410625
CD4+LD_CD27+CD28+	17:78,297,779	rs7225029	ENDOV	9.34825e-37	7.47581e-37	0.531516	0.42501	0.0434739
CD4+naive	17:78,297,779	rs7225029	CTD-2047H16.4	1.78296e-72	1.38844e-72	0.53856	0.419349	0.0420909
CD4+naive	17:78,297,779	rs7225029	ENDOV	9.54836e-37	7.25775e-37	0.542893	0.412611	0.0444956
CD4+ED	17:78,297,779	rs7225029	CTD-2047H16.4	1.83314e-72	1.33358e-72	0.553718	0.40278	0.0435028
CD4+ED	17:78,297,779	rs7225029	ENDOV	9.81832e-37	6.96202e-37	0.558242	0.395795	0.0459625
CD4+ME	18:21,077,267	rs114460626	RMC1	1.05655e-247	2.06088e-247	0.331682	0.646951	0.021367
CD4+ME	18:21,077,267	rs114460626	NPC1	4.26597e-241	8.24412e-241	0.33197	0.641517	0.0265133
CD4+ME	18:21,077,267	rs114460626	RIOK3	3.80952e-21	7.47526e-21	0.331979	0.651412	0.0166084
CD4+ME	18:21,077,267	rs114460626	TMEM241	7.97988e-303	1.54137e-302	0.335579	0.648179	0.0162425
CD4+LD	18:21,077,267	rs114460626	RMC1	1.28798e-247	1.83416e-247	0.404335	0.575779	0.019886
CD4+LD	18:21,077,267	rs114460626	NPC1	5.11094e-241	7.24813e-241	0.397724	0.563998	0.0382773
CD4+LD	18:21,077,267	rs114460626	RIOK3	4.63807e-21	6.60431e-21	0.404183	0.575511	0.020306
CD4+LD	18:21,077,267	rs114460626	TMEM241	9.75289e-303	1.35269e-302	0.41014	0.568827	0.0210328
CD8+CM_EM	2:38,887,964	rs58905133	DHX57	8.12214e-192	1.73019e-190	0.0447417	0.953093	0.00216523
CD8+CM_EM	2:38,887,964	rs58905133	GALM	1.99e-181	4.24e-180	0.0448	0.953	0.00222
CD8+CM_EM	2:38,887,964	rs58905133	GEMIN6	1.6854e-16	3.58115e-15	0.0448425	0.952818	0.00233922
CD8+CM_EM	2:38,887,964	rs58905133	HNRNPLL	2.25e-106	4.79e-105	0.0161	0.342	0.642
CD8+naive_CD57+	20:738,983	rs6077080	SLC52A3	2.99808e-34	1.30116e-25	8.69097e-12	0.00277465	0.997225
DC	5:36,132,082	rs34356513	IL7R	1.9811e-259	9.85483e-260	0.626923	0.311796	0.0612813
DC	5:36,132,082	rs34356513	LMBRD2	2.34603e-156	1.22045e-156	0.63647	0.331072	0.0324576
DC	5:36,132,082	rs34356513	SKP2	8.11451e-281	4.07287e-281	0.637727	0.320049	0.0422237
CD4+naive	8:80,504,126	rs4739631	HEY1	1.91887e-303	3.10214e-302	0.0580924	0.939146	0.00276175
CD4+LD_CD27+CD28+	8:80,504,126	rs4739631	HEY1	2.35943e-303	3.05569e-302	0.0714298	0.925084	0.00348612
CD4+ED	8:80,504,126	rs4739631	HEY1	2.96751e-303	2.99197e-302	0.0898391	0.905793	0.00436781

### Sheet: S6
Supplementary Table 6. Genome-wide significant and genome-wide suggestive index SNPs in BASE-II immune cell GWAS
Legend. This table lists all independent SNPs (r2<0.1) showing genome-wide significant (α=5.00E-8) or genome-wide suggestive significant (α=1.00E-5) association with any of the 92 immune cell phenotypes quantified in 483 BASE-II participants. distance=distance to the transcription start site of the nearest gene using ANNOVAR, MAF=minor allele frequency, alleles=minor/major allele, beta=effect estimate for the minor allele, I2=between-study heterogeneity, CADD= Combined Annotation Dependent Depletion score.
Phenotype	Cluster	SNP	Chr	Position (GRCh37)	Minor allele	Major allele	P	P young	P old	Beta	Beta young	Beta old	I2	N total	N young	N old	MAF BASE2	MAF 1000G	MAF diff	Genotyped	Function	Nearest gene	Distance	CADD
CD8+ME_CD57+	8	rs3813204	1	1121014	A	G	4.826e-06	0.0164288	0.000135128	-0.2277	-0.232097	-0.226073	0	411	120	291	0.114	0.1272	0.0132	imputed	UTR3	TTLL10	0	5.309
CD8+LD	20	rs7513344	1	4220095	A	C	2.786e-07	0.00864925	1.49704e-05	1319.85	1178.47	1392.38	0	412	123	289	0.05733	0.1163	0.05897	imputed	intergenic	RP11-374C13.1	15492	0.112
CD8+CM_EM	9	rs7513344	1	4220095	A	C	2.948e-06	0.0157169	7.30039e-05	-9.2829	-7.79896	-10.2295	0	419	125	294	0.05733	0.1163	0.05897	imputed	intergenic	RP11-374C13.1	15492	0.112
CD8+ME_CD95+	9	rs7513344	1	4220095	A	C	8.308e-06	0.00362597	0.000996087	-0.6421	-0.655565	-0.632079	0	420	125	295	0.05733	0.1163	0.05897	imputed	intergenic	RP11-374C13.1	15492	0.112
sDC	1	rs3827728	1	6162407	G	A	4.425e-06	0.00031238	0.00453453	-0.0865	-0.113503	-0.0693218	23.44	292	92	200	0.2601	0.2664	0.0063	imputed	UTR3	CHD5	0	2.157
sDC	1	rs72638534	1	6973342	T	C	2.601e-06	0.0944119	1.86972e-05	-0.2326	-0.210422	-0.236795	0	292	92	200	0.02292	0.02883	0.00591	imputed	intronic	CAMTA1	0	0.148
Tcells_leuko	14	rs11576572	1	7833485	A	G	5.527e-06	0.151782	7.70734e-06	-3.9342	-2.1129	-4.91545	58.05	349	110	239	0.2536	0.2932	0.0396	genotyped	intronic	VAMP3	0	10.45
CD8+ED_CD27+CD28-	6	rs299700	1	8356249	T	G	7.226e-06	0.000178481	0.0122719	-0.1475	-0.185938	-0.113682	16.84	412	125	287	0.1557	0.1302	0.0255	imputed	intergenic	RNU6-991P	3925	1.788
MDSC2_w/oCD11b	15	rs483936	1	9407800	C	G	4.901e-06	0.0106123	0.000199503	-0.2059	-0.240306	-0.195102	0	351	110	241	0.1497	0.1501	0.0004	imputed	intronic	SPSB1	0	3.192
MDSC2	15	rs483936	1	9407800	C	G	5.253e-06	0.00825009	0.000258082	-0.2055	-0.248254	-0.192061	0	352	110	242	0.1497	0.1501	0.0004	imputed	intronic	SPSB1	0	3.192
CD8+SM	6	rs41278008	1	9747770	T	C	1.623e-06	0.00753547	9.91212e-05	0.4025	0.406289	0.400777	0	410	123	287	0.03189	0.04374	0.01185	imputed	intronic	PIK3CD	0	7.086
CD4+ED_CD27+CD28-	12	rs139332841	1	9904762	A	G	7.308e-06	0.0108239	0.000297338	0.4721	0.487677	0.465068	0	418	124	294	0.01389	0.0159	0.00201	imputed	intergenic	CTNNBIP1	3571	2.773
CD4+ED	19	rs12119477	1	10410916	G	A	7.734e-06	0.000165546	0.0146703	-5.0683	-6.32989	-3.8787	14.43	415	125	290	0.2655	0.3091	0.0436	imputed	intronic	KIF1B	0	0.918
CD8+LEM_CD57+	18	rs6677929	1	14480771	T	A	3.897e-06	0.00913506	0.000172484	-0.3417	-0.403139	-0.322599	0	410	121	289	0.09036	0.1153	0.02494	imputed	intergenic	RNU6-1265P	29940	0.139
CD8+SM	6	rs116166546	1	15571267	T	C	1.401e-06	0.0856046	2.68561e-06	-0.6598	-12.0884	-0.655401	62.8	410	123	287	0.01456	0.008946	0.005614	imputed	intergenic	FHAD1	2500	2.627
CD8+	13	rs116166546	1	15571267	T	C	9.383e-06	0.986161	1.33218e-05	1.2989	0.179415	1.29976	0	417	125	292	0.01456	0.008946	0.005614	imputed	intergenic	FHAD1	2500	2.627
CD8+SM	6	rs41269433	1	15578513	G	A	6.266e-06	0.0432598	6.46924e-05	-0.3062	-0.256168	-0.326836	0	410	123	287	0.06373	0.05666	0.00707	imputed	intronic	FHAD1	0	0.894
NKT_CD16+	1	rs74526023	1	15709352	A	G	2.542e-06	0.00278123	0.000379728	0.2971	0.347084	0.274546	0	343	108	235	0.04131	0.03976	0.00155	imputed	intronic	FHAD1	0	5.986
CD4+LEM_CD57+	17	rs1739831	1	16329557	A	C	1.974e-06	0.315345	8.92085e-07	-0.9622	-0.372687	-1.2143	72.46	420	125	295	0.05516	0.06163	0.00647	imputed	intergenic	C1orf64	1173	1.372
CD4+LEM	17	rs1739831	1	16329557	A	C	3.102e-06	0.161964	4.32518e-06	-0.6953	-0.372586	-0.845105	54.03	420	125	295	0.05516	0.06163	0.00647	imputed	intergenic	C1orf64	1173	1.372
CD8+LD_CD27+CD28+	20	rs2477147	1	17620811	C	G	8.81e-06	0.00454648	0.000843605	7.2929	7.46425	7.17639	0	412	123	289	0.1742	0.169	0.0052	imputed	intergenic	PADI3	10082	2.431
Lin-HLA-DR-cross	16	rs2816037	1	18873836	T	C	8.42e-06	6.91627e-05	0.0165664	0.0937	0.142405	0.0642943	69.11	338	107	231	0.3625	0.4145	0.052	imputed	intergenic	RP1-8B22.1	33954	8.069
CD4+LEM_CD57+	17	rs12760805	1	19021544	C	T	3.056e-06	0.0140478	9.98168e-05	-0.6789	-0.699683	-0.671277	0	420	125	295	0.1016	0.1262	0.0246	imputed	intronic	PAX7	0	2.349
CD8+CM_EM	9	rs4422976	1	22737400	T	C	6.107e-07	0.00191273	0.000138866	11.5838	10.7361	12.3406	0	419	125	294	0.04735	0.0825	0.03515	imputed	intergenic	ZBTB40	40943	0.881
CD8+ME_CD95+	9	rs4422976	1	22737400	T	C	9.598e-07	0.000477881	0.000966709	0.8194	0.843484	0.79457	0	420	125	295	0.04735	0.0825	0.03515	imputed	intergenic	ZBTB40	40943	0.881
CD8+ME	9	rs4422976	1	22737400	T	C	4.647e-06	0.00206391	0.000994315	0.9638	0.991416	0.94142	0	420	125	295	0.04735	0.0825	0.03515	imputed	intergenic	ZBTB40	40943	0.881
CD8+LD	20	rs4422976	1	22737400	T	C	8.468e-06	0.00917431	0.000394627	-1349.64	-1261.66	-1409.58	0	412	123	289	0.04735	0.0825	0.03515	imputed	intergenic	ZBTB40	40943	0.881
CD4+naive_CD57+	11	rs113334	1	22865981	A	G	5.561e-06	3.59186e-06	0.0235725	0.1099	0.219619	0.0653248	88.03	392	118	274	0.3177	0.3777	0.06	imputed	intergenic	ZBTB40	8330	3.645
CD8+SM	6	rs2817912	1	23103353	T	C	9.254e-06	0.00050305	0.00400173	0.3601	0.505016	0.288259	36.65	410	123	287	0.03717	0.05368	0.01651	imputed	intronic	EPHB2	0	0.434
CD4+M_CD28+	10	rs4949565	1	30734036	A	G	9.027e-06	0.0264721	0.000137193	-0.1884	-0.157728	-0.206059	0	408	123	285	0.2494	0.2465	0.0029	genotyped	intergenic	RP3-357I16.1	34573	0.088
M_C	15	rs139960162	1	32536620	A	G	9.665e-06	0.0012283	0.00289526	-0.8776	-1.09269	-0.752558	0	297	95	202	0.02849	0.03082	0.00233	imputed	ncRNA_intronic	RP11-277A4.4	0	0.587
mDC	8	rs147842862	1	37662124	G	A	4.078e-06	0.00905445	0.000197999	-0.5467	-0.627356	-0.519387	0	348	108	240	0.01014	0.01392	0.00378	imputed	intergenic	RNU6-636P	7086	4.043
M_I	1	rs11264055	1	37912389	T	C	6.062e-06	0.132261	1.29576e-05	-0.1116	-0.0642606	-0.135939	47.25	292	95	197	0.4272	0.4314	0.0042	imputed	intergenic	LINC01137	8090	3.45
CD8+SM	6	rs72661569	1	41388368	T	C	5.592e-06	0.161821	9.87498e-06	0.3115	0.17698	0.368455	38.64	410	123	287	0.06098	0.09145	0.03047	imputed	intergenic	RP11-348A7.1	15407	1.746
Monocytes_CD14+	15	rs6661619	1	42034742	G	C	8.582e-06	0.0140508	0.000249151	0.7229	0.619399	0.80095	0	338	107	231	0.05824	0.06262	0.00438	imputed	intronic	HIVEP3	0	0.133
CD3-CD16+	2	rs35287175	1	44051846	G	A	7.85e-06	0.000133574	0.0285231	0.3934	0.451429	0.306507	0	345	109	236	0.04942	0.05666	0.00724	imputed	intronic	PTPRF	0	3.158
CD8+LD_CD28+	11	rs61788378	1	45502552	T	C	6.439e-06	0.000152187	0.00737247	-0.2591	-0.374119	-0.193969	55.97	412	123	289	0.06143	0.09245	0.03102	imputed	intronic	ZSWIM5	0	6.578
CD4+TEMRA	17	rs561392	1	46872398	T	C	7.308e-06	0.00746379	0.000426341	0.9078	0.884179	0.922853	0	419	125	294	0.0284	0.04076	0.01236	imputed	intronic	FAAH	0	3.927
CD4+CD57+	17	rs4660350	1	46934913	A	G	5.889e-06	0.00275888	0.000936447	0.663	0.675863	0.652984	0	420	125	295	0.02696	0.03579	0.00883	imputed	ncRNA_intronic	LINC00505	0	5.532
CD8+naive	20	rs115166323	1	49042103	T	A	3.741e-06	0.0291519	3.09541e-05	10.4671	7.47832	12.8791	28.96	420	125	295	0.06127	0.03678	0.02449	imputed	intronic	AGBL4	0	7.045
CD8+CD27+	18	rs115166323	1	49042103	T	A	4.892e-06	0.192604	2.6205e-06	-0.2274	-0.104889	-0.304749	73.85	419	124	295	0.06127	0.03678	0.02449	imputed	intronic	AGBL4	0	7.045
CD4+	7	rs2030950	1	49891611	T	C	6.411e-06	0.00708001	0.00031161	-3.955	-3.36357	-4.57076	0	418	125	293	0.1662	0.2048	0.0386	imputed	ncRNA_intronic	AGBL4:AGBL4-IT1	0:0	1.064
CD4+naive_CD57+	11	rs11205702	1	50782432	A	G	7.95e-06	0.352354	2.61405e-06	-0.1555	-0.0567116	-0.203736	74.59	411	123	288	0.2265	0.2276	0.0011	imputed	intergenic	RP11-183G22.1	9370	4.756
DC	1	rs145370659	1	52301757	C	A	5.556e-07	0.589936	2.95181e-07	0.8784	0.217482	1.03375	70.01	318	105	213	0.01744	0.01392	0.00352	imputed	intronic	NRD1	0	8.556
MDSC_CD14+CD15+	15	rs55675374	1	56794343	T	C	2.637e-06	0.000378436	0.00330931	0.5013	0.555696	0.447301	0	350	110	240	0.06812	0.06262	0.0055	imputed	intergenic	AC119674.1	48661	5.428
CD8+ED	20	rs2755253	1	67470843	C	T	7.47e-06	0.0278558	0.000113233	5.7813	4.94912	6.20459	0	420	125	295	0.259	0.2873	0.0283	imputed	intronic	SLC35D1	0	0.731
CD4+naive_CD57+	11	rs74872115	1	67506908	A	G	1.603e-06	0.00535188	0.000105278	-0.6827	-0.880384	-0.62995	0	411	123	288	0.01092	0.02982	0.0189	imputed	intronic	SLC35D1	0	1.291
CD4+LD_CD27+	12	rs7516767	1	68121438	A	G	2.09e-06	0.468563	6.17522e-07	0.7801	0.231833	0.978856	75.18	419	125	294	0.01332	0.02286	0.00954	imputed	intergenic	RN7SL392P	1077	0.213
CD4+ED	19	rs116233684	1	72308786	C	T	3.722e-06	0.0001356	0.0111442	-19.8208	-23.161	-16.0129	0	415	125	290	0.0131	0.0159	0.0028	imputed	intronic	NEGR1	0	17.17
CD4+naive	19	rs116233684	1	72308786	C	T	3.77e-06	0.000131888	0.0116757	-19.6203	-22.9016	-15.8216	0	415	125	290	0.0131	0.0159	0.0028	imputed	intronic	NEGR1	0	17.17
CD4+LD_CD27+CD28+	19	rs116233684	1	72308786	C	T	5.192e-06	0.000166296	0.012299	-19.8958	-23.395	-15.9964	0	415	125	290	0.0131	0.0159	0.0028	imputed	intronic	NEGR1	0	17.17
CD4+LD	19	rs116233684	1	72308786	C	T	7.243e-06	7.59819e-05	0.0323326	-18.8427	-23.2569	-13.4589	25.78	411	122	289	0.0131	0.0159	0.0028	imputed	intronic	NEGR1	0	17.17
CD4+naive	19	rs782268	1	72995398	C	A	5.37e-07	0.0276192	4.89777e-06	5.9934	4.18826	7.22403	35.65	415	125	290	0.2637	0.2545	0.0092	imputed	intergenic	RNU6-1246P	187947	1.135
CD4+ED	19	rs782268	1	72995398	C	A	9.292e-07	0.0317751	7.53214e-06	5.9242	4.1382	7.12516	32.02	415	125	290	0.2637	0.2545	0.0092	imputed	intergenic	RNU6-1246P	187947	1.135
CD4+LD_CD27+CD28+	19	rs782268	1	72995398	C	A	1.454e-06	0.0327016	1.22694e-05	5.9209	4.21063	7.05144	21.87	415	125	290	0.2637	0.2545	0.0092	imputed	intergenic	RNU6-1246P	187947	1.135
CD4+ME	10	rs782268	1	72995398	C	A	3.249e-06	0.0492681	2.00162e-05	-4.6004	-3.22876	-5.40643	11.64	400	121	279	0.2637	0.2545	0.0092	imputed	intergenic	RNU6-1246P	187947	1.135
CD4+CD27+	17	rs9988473	1	74858230	A	G	5.447e-06	0.00411993	0.000578339	-0.1594	-0.156238	-0.161873	0	416	124	292	0.09712	0.09841	0.00129	imputed	intronic	FPGT-TNNI3K:TNNI3K	0:0	13.08
CD8+ME_CD57+	8	rs1779188	1	77652789	G	A	1.988e-06	0.00379321	0.000232336	0.1695	0.178589	0.164581	0	411	120	291	0.232	0.2694	0.0374	imputed	intronic	PIGK	0	4.792
NKT_CD56+	13	rs4650611	1	79282084	C	A	7.516e-06	1.67035e-05	0.0615127	0.1224	0.178862	0.0710046	74.25	351	110	241	0.3945	0.4175	0.023	imputed	intergenic	RP4-641G12.4	65739	6.457
NKT_CD56+	13	rs145518068	1	79650019	C	T	4.207e-06	4.00445e-06	0.100937	-0.4544	-0.683321	-0.229139	81.08	351	110	241	0.01017	0.0169	0.00673	imputed	intergenic	AC093430.1	49107	1.728
CD8+CD28+	18	rs148105833	1	80151198	C	T	5.213e-08	6.75153e-05	0.000210291	-0.4576	-0.606819	-0.38493	34.85	418	125	293	0.01548	0.02087	0.00539	imputed	intergenic	ADH5P2	163309	3.271
NKT_CD56+	13	rs148105833	1	80151198	C	T	9.395e-06	3.14627e-06	0.23858	-0.5026	-0.759536	-0.198114	83.55	351	110	241	0.01136	0.02087	0.00951	imputed	intergenic	ADH5P2	163309	3.271
CD4+ME_CD57+	8	rs1144250	1	83371416	C	T	1.185e-06	0.0377398	1.4041e-05	0.2437	0.195935	0.263147	0	406	119	287	0.08711	0.05865	0.02846	genotyped	ncRNA_intronic	RP4-601K24.1	0	7.664
CD8+LD	20	rs116656877	1	88561401	A	G	1.949e-06	0.158376	2.05583e-06	3018.35	-15589.2	3080.65	65.29	412	123	289	0.0122	0.02286	0.01066	imputed	intergenic	RP5-1027O11.1	190003	1.754
Tcells_leuko	14	rs112982439	1	91046614	A	T	3.349e-06	0.0131013	0.000124659	-8.5228	-8.43807	-8.55928	0	349	110	239	0.0448	0.04573	0.00093	imputed	intergenic	RP5-827O9.1	47584	0.035
Lin-HLA-DR-cross	16	rs72712429	1	92059003	C	G	5.657e-06	0.00356967	0.000729579	-0.2015	-0.191982	-0.210089	0	338	107	231	0.04421	0.05666	0.01245	imputed	intergenic	RP11-91I11.1	6724	1.026
MDSC1	16	rs72712429	1	92059003	C	G	8.832e-06	0.020509	0.000116108	-0.2092	-0.157821	-0.25922	13.74	351	110	241	0.04421	0.05666	0.01245	imputed	intergenic	RP11-91I11.1	6724	1.026
CD15high	16	rs6701028	1	95620571	C	T	8.894e-06	0.0499491	5.3862e-05	0.2551	0.180375	0.304639	10.94	352	110	242	0.1758	0.2107	0.0349	imputed	intronic	TMEM56:TMEM56-RWDD3	0:0	7.353
DC	1	rs61789085	1	98443881	G	A	2.514e-06	0.00714538	0.000172332	0.2782	0.263949	0.286903	0	318	105	213	0.2491	0.2873	0.0382	imputed	intergenic	RP11-490G2.2	9510	0.018
CD4+ED_CD27+CD28-	12	rs11809984	1	98654262	T	C	3.421e-06	0.0299754	5.57378e-05	-0.2077	-0.212682	-0.206403	0	418	124	294	0.1394	0.1501	0.0107	genotyped	intergenic	RP5-1070A16.1	22040	3.149
CD4+LD_CD28+	11	rs76684364	1	100043983	C	T	7.575e-06	0.000205225	0.00754936	0.343	0.480642	0.260731	48.16	401	120	281	0.03333	0.03976	0.00643	imputed	intergenic	RP11-413P11.1	44411	7.995
CD3-CD16-	3	rs74106743	1	101647646	A	G	4.588e-06	0.0708125	1.89904e-05	0.0612	0.0403328	0.0731046	28.45	350	110	240	0.2282	0.2584	0.0302	imputed	intergenic	RP5-1033H2.1	8429	13.87
NK_mature	3	rs111495041	1	109681161	G	A	8.209e-06	0.877406	1.06871e-06	-0.1459	-0.0104098	-0.187791	81.15	337	106	231	0.07788	0.07455	0.00333	imputed	intronic	KIAA1324	0	0.92
CD8+LD_CD28+	11	rs150414532	1	111942349	T	C	1.659e-06	7.07394e-07	0.112216	0.518	0.816393	0.239486	85.94	412	123	289	0.01566	0.02286	0.0072	imputed	intergenic	PGCP1	7907	0.04
CD4+naive_CD57+	11	rs1175649	1	113019277	T	G	6.559e-06	0.00379215	0.00066244	0.2379	0.278263	0.219456	0	411	123	288	0.085	0.1054	0.0204	imputed	intronic	WNT2B	0	0.788
NKT_CD3+	13	rs77073818	1	115296458	G	A	4.257e-06	0.000286501	0.00405377	-0.1243	-0.16513	-0.099485	27.88	350	110	240	0.2354	0.2207	0.0147	imputed	intronic	CSDE1	0	2.78
CD8+SM	6	rs4839022	1	115618547	C	T	8.168e-06	2.04002e-05	0.0163225	0.1651	0.299202	0.107079	82.39	410	123	287	0.2251	0.2137	0.0114	imputed	intronic	TSPAN2	0	5.859
MDSC2_w/oCD11b	15	rs1124637	1	115786543	G	C	8.63e-06	0.306302	5.67277e-06	-0.1649	-0.0695593	-0.205887	64.8	351	110	241	0.3395	0.3141	0.0254	imputed	intergenic	RP4-663N10.1	39111	2.457
MDSC2	15	rs1124637	1	115786543	G	C	9.258e-06	0.301374	6.49225e-06	-0.1637	-0.0702929	-0.203223	63.1	352	110	242	0.3395	0.3141	0.0254	imputed	intergenic	RP4-663N10.1	39111	2.457
NK_mature_NKG2A+	3	rs74226092	1	116258001	A	G	4.843e-06	0.0676226	3.64247e-05	-0.1735	-0.140729	-0.184265	0	346	107	239	0.09	0.09841	0.00841	imputed	intronic	CASQ2	0	0.804
MDSC_CD14+CD15+	15	rs114735230	1	117736037	A	G	2.54e-06	0.128186	1.01649e-06	0.9754	0.463226	1.43177	81.61	350	110	240	0.0176	0.02684	0.00924	imputed	intronic	VTCN1	0	6.524
Tcells_NKG2A+	13	rs12023657	1	119343122	G	C	6.062e-06	0.00226394	0.00117725	-0.1233	-0.135284	-0.11542	0	351	110	241	0.2034	0.1909	0.0125	imputed	intergenic	TBX15	82546	0.032
NK_mature_NKG2C+	13	rs144940691	1	119735188	A	G	2.178e-06	0.0103062	0.000103775	0.757	0.733797	0.768141	0	345	108	237	0.02131	0.02783	0.00652	imputed	ncRNA_intronic	RP11-418J17.1	0	2
sDC	1	rs11589437	1	145594220	T	C	4.326e-06	0.000141183	0.0135213	-0.1992	-0.241236	-0.154837	0	292	92	200	0.01796	0.0338	0.01584	imputed	intronic	POLR3C	0	9.265
M_I	1	rs6426944	1	154776412	A	G	7.199e-06	0.331787	4.60171e-06	0.1227	0.0489705	0.153914	67.47	292	95	197	0.2507	0.2634	0.0127	imputed	intronic	KCNN3	0	5.206
CD8+ME	9	rs12756315	1	156160266	T	G	3.684e-07	2.00137e-05	0.00614566	0.9705	1.20974	0.739057	34.2	420	125	295	0.05452	0.08847	0.03395	imputed	intergenic	SNORA26	1587	3.181
CD4+naive	19	rs12747311	1	156371691	T	C	5.327e-06	0.0747279	6.97641e-06	-7.3617	-4.20483	-10.2565	71.37	415	125	290	0.1065	0.1441	0.0376	imputed	intergenic	C1orf61	2350	17.71
CD4+ED	19	rs12747311	1	156371691	T	C	5.872e-06	0.0692555	9.48561e-06	-7.3977	-4.34123	-10.1685	68.52	415	125	290	0.1065	0.1441	0.0376	imputed	intergenic	C1orf61	2350	17.71
NK	2	rs11589258	1	159411703	T	A	4.282e-06	0.05164	2.70343e-05	0.2382	0.167592	0.279729	8.49	346	109	237	0.2091	0.2396	0.0305	imputed	ncRNA_intronic	RP11-550P17.5	0	0.879
CD3-CD16+	2	rs11589258	1	159411703	T	A	4.425e-06	0.0347253	4.56119e-05	0.228	0.171924	0.262655	0	345	109	236	0.2091	0.2396	0.0305	imputed	ncRNA_intronic	RP11-550P17.5	0	0.879
CD4+CD28+	17	rs7532396	1	159789437	C	T	2.733e-06	0.022261	4.90122e-05	-0.2071	-0.171206	-0.227101	0	420	125	295	0.4429	0.4235	0.0194	genotyped	intergenic	FCRL6	3395	3.452
NK	2	rs10919543	1	161508617	G	A	5.08e-11	0.00425459	7.61729e-09	-0.3193	-0.240699	-0.361418	28.61	346	109	237	0.3289	0.3539	0.025	imputed	ncRNA_intronic	RP11-25K21.6	0	3.958
CD3-CD16+	2	rs10919543	1	161508617	G	A	1.221e-10	0.00423916	1.67256e-08	-0.301	-0.228038	-0.341976	26.89	345	109	236	0.3289	0.3539	0.025	imputed	ncRNA_intronic	RP11-25K21.6	0	3.958
Tcells_leuko	14	rs2265548	1	163448456	T	C	4.472e-06	0.00203772	0.00096261	4.5476	5.0293	4.24068	0	349	110	239	0.2233	0.2555	0.0322	imputed	intergenic	RNA5SP62	10060	0.221
NK_mature_NKG2C+	13	rs113482196	1	163693598	T	C	7.137e-06	0.00528333	0.000586007	-0.7022	-0.783065	-0.663402	0	345	108	237	0.0136	0.03181	0.01821	imputed	intergenic	RP4-640E24.1	44977	1.23
MDSC4	16	rs12143594	1	163905730	A	G	2.259e-06	0.898009	2.37472e-08	-0.1537	0.0074995	-0.226087	90.95	352	110	242	0.2145	0.1839	0.0306	genotyped	intergenic	U3	12620	0.972
NKT_CD3+	13	rs115869758	1	164083136	G	T	4.169e-06	0.0102447	0.000179515	-0.2876	-0.257754	-0.307621	0	350	110	240	0.04035	0.05169	0.01134	imputed	intergenic	U3	190026	2.8
NK_mature	3	rs138432921	1	166503179	T	C	4.639e-06	0.000735879	0.00211949	0.1182	0.149367	0.100498	0	337	106	231	0.1453	0.162	0.0167	imputed	intergenic	FMO8P	32235	1.377
CD4/CD8_ratio	7	rs74586478	1	167654598	T	C	4.006e-06	2.67634e-07	0.66729	0.1104	0.163991	0.0170486	88.55	417	125	292	0.08112	0.1044	0.02328	imputed	intronic	RCSD1	0	16.14
NK_mature_NKG2C+	13	rs7512785	1	171179287	T	C	1.6e-06	0.00511436	0.000130757	0.2279	0.274073	0.212863	0	345	108	237	0.2912	0.2515	0.0397	imputed	ncRNA_intronic	FMO2:RP1-127D3.4	0:0	0.457
CD8+ED	20	rs35872531	1	174023026	G	C	9.645e-07	0.000173622	0.00196079	-19.0021	-23.0463	-15.9997	0	420	125	295	0.01585	0.02286	0.00701	imputed	intergenic	RP11-160H22.3	30902	1.111
CD8+naive	20	rs35872531	1	174023026	G	C	2.004e-06	0.000118884	0.0047755	-18.5898	-23.8604	-14.6799	25.77	420	125	295	0.01585	0.02286	0.00701	imputed	intergenic	RP11-160H22.3	30902	1.111
CD8+ED	20	rs72716813	1	176535234	T	C	4.391e-07	0.0127326	1.08924e-05	9.9213	7.68285	11.5307	0	420	125	295	0.08955	0.07555	0.014	imputed	intronic	PAPPA2	0	1.69
CD8+naive	20	rs72716813	1	176535234	T	C	1.189e-06	0.0240184	1.38379e-05	9.6394	7.0574	11.4585	16.15	420	125	295	0.08955	0.07555	0.014	imputed	intronic	PAPPA2	0	1.69
CD8+LD_CD27+CD28+	20	rs72716813	1	176535234	T	C	3.87e-06	0.0246707	4.45234e-05	9.3874	7.01083	11.2211	5.19	412	123	289	0.08955	0.07555	0.014	imputed	intronic	PAPPA2	0	1.69
CD8+CD27+	18	rs12565327	1	176593524	A	G	5.073e-06	0.0389051	5.13726e-05	-0.201	-0.1591	-0.222147	0	419	124	295	0.09308	0.07555	0.01753	genotyped	intronic	PAPPA2	0	7.583
CD4+ME_CD57+	8	rs10752865	1	182181431	C	A	4.629e-06	0.00141818	0.00139509	0.1325	0.145234	0.123084	0	406	119	287	0.4057	0.4622	0.0565	imputed	ncRNA_intronic	GS1-122H1.2	0	7.318
MDSC3	15	rs147813421	1	183440797	T	A	8.481e-06	0.00253193	0.00142487	0.9964	0.908409	1.1192	0	329	106	223	0.0159	0.01093	0.00497	imputed	ncRNA_exonic	SMG7-AS1	0	9.641
Tcells_NKG2C+	13	rs146102013	1	183464848	G	C	8.133e-06	0.0214214	0.000125249	0.5085	0.396825	0.59996	0	343	109	234	0.01023	0.0169	0.00667	imputed	intronic	SMG7	0	2.823
Lymphocytes_living	14	rs146409195	1	184811756	A	G	8.633e-06	0.00440086	0.000875892	1006.48	1073.21	966.116	0	351	110	241	0.04367	0.06064	0.01697	imputed	intronic	FAM129A	0	0.384
CD4+CD57+	17	rs1860915	1	187746363	G	A	1.598e-06	0.00528648	0.000134001	-0.2639	-0.250653	-0.272292	0	420	125	295	0.3015	0.3151	0.0136	imputed	intergenic	RP5-925F19.1	62496	0.993
CD8+M_CD27+	8	rs664817	1	194094246	A	C	9.937e-06	0.00115808	0.00322212	-0.1821	-0.213875	-0.159789	0	406	121	285	0.372	0.3419	0.0301	genotyped	intergenic	RP11-563D10.1	24356	1.937
CD4+LD_CD28+	11	rs45512792	1	197141261	G	A	3.694e-06	0.000266609	0.00471784	0.5039	0.61875	0.41406	0	401	120	281	0.01474	0.02386	0.00912	imputed	intronic	ZBTB41	0	2.67
CD4+LEM	17	rs9659183	1	197438606	T	G	7.806e-06	0.0106734	0.000322374	-0.3255	-0.322927	-0.326801	0	420	125	295	0.3417	0.3479	0.0062	imputed	intronic	CRB1	0	1.951
CD8+ME	9	rs142570636	1	197604580	T	C	1.875e-08	6.08852e-06	0.00261111	-1.8274	-1.87507	-1.72867	0	420	125	295	0.01351	0.01889	0.00538	imputed	intronic	DENND1B	0	1.21
CD8+LD	20	rs140472630	1	197764997	T	A	6.901e-09	4.86725e-05	9.09545e-05	2616.26	2563.64	2681.28	0	412	123	289	0.01593	0.02087	0.00494	imputed	intergenic	DENND1B	20170	2.116
CD8+CM_EM	9	rs140472630	1	197764997	T	A	4.408e-07	0.000424569	0.000450268	-17.5202	-16.1278	-19.686	0	419	125	294	0.01593	0.02087	0.00494	imputed	intergenic	DENND1B	20170	2.116
CD4+LD_CD27+CD28+	19	rs140472630	1	197764997	T	A	1.538e-06	0.000965725	0.000654561	16.8661	15.4448	18.9256	0	415	125	290	0.01593	0.02087	0.00494	imputed	intergenic	DENND1B	20170	2.116
CD4+ED	19	rs140472630	1	197764997	T	A	2.697e-06	0.00191056	0.000496321	16.2105	14.2377	19.0905	0	415	125	290	0.01593	0.02087	0.00494	imputed	intergenic	DENND1B	20170	2.116
CD4+CM_EM	10	rs140472630	1	197764997	T	A	4.348e-06	0.00416119	0.000342189	-16.9938	-14.4836	-20.1545	0	416	124	292	0.01593	0.02087	0.00494	imputed	intergenic	DENND1B	20170	2.116
CD4+naive	19	rs140472630	1	197764997	T	A	7.966e-06	0.0025142	0.00117874	15.3116	13.697	17.7069	0	415	125	290	0.01593	0.02087	0.00494	imputed	intergenic	DENND1B	20170	2.116
CD8+ME_CD95+	9	rs6693395	1	197766291	G	A	2.826e-07	2.27484e-05	0.00851785	-1.2083	-1.26514	-1.091	0	420	125	295	0.01834	0.02386	0.00552	imputed	intergenic	DENND1B	21464	2.529
CD8+SM	6	rs4497244	1	197997953	A	G	5.049e-11	0.00217841	1.3633e-08	0.8031	0.645709	0.888757	0	410	123	287	0.01807	0.0169	0.00117	imputed	intergenic	LHX9	93344	2.59
CD8+ED_CD27-CD28+	11	rs4497244	1	197997953	A	G	7.698e-08	0.0242437	7.46668e-07	0.7157	0.483132	0.868148	49.98	404	123	281	0.01807	0.0169	0.00117	imputed	intergenic	LHX9	93344	2.59
CD4+M_CD27+	8	rs4497244	1	197997953	A	G	3.691e-06	0.00448391	0.000362562	-0.6063	-0.58821	-0.619153	0	410	124	286	0.01807	0.0169	0.00117	imputed	intergenic	LHX9	93344	2.59
CD8+M_CD28+	9	rs7537170	1	198821238	G	A	6.985e-06	0.711515	1.62538e-07	-0.1604	-0.0217942	-0.241355	88.64	414	125	289	0.2029	0.1948	0.0081	genotyped	ncRNA_intronic	MIR181A1HG	0	2.578
CD8+LD	20	rs113116201	1	198830942	C	T	3.042e-23	1.38349e-05	3.07707e-17	4287.93	3255	4875.69	69.29	412	123	289	0.02033	0.0169	0.00343	imputed	ncRNA_intronic	MIR181A1HG	0	14.55
CD8+M_CD27+	8	rs113116201	1	198830942	C	T	2.395e-21	3.98788e-07	1.14496e-13	-1.244	-1.20853	-1.26236	0	406	121	285	0.02033	0.0169	0.00343	imputed	ncRNA_intronic	MIR181A1HG	0	14.55
CD4+CM_EM	10	rs113116201	1	198830942	C	T	5.005e-21	1.46809e-06	3.68633e-14	-33.6771	-29.4468	-36.2772	0	416	124	292	0.02033	0.0169	0.00343	imputed	ncRNA_intronic	MIR181A1HG	0	14.55
CD8+ME	9	rs113116201	1	198830942	C	T	5.163e-18	1.96841e-07	1.39821e-10	-2.6603	-2.56326	-2.73661	0	420	125	295	0.02033	0.0169	0.00343	imputed	ncRNA_intronic	MIR181A1HG	0	14.55
CD4+LD_CD27+CD28+	19	rs113116201	1	198830942	C	T	1.306e-16	3.85744e-07	1.19359e-09	28.436	27.4881	29.2187	0	415	125	290	0.02033	0.0169	0.00343	imputed	ncRNA_intronic	MIR181A1HG	0	14.55
CD4+M_CD28+	10	rs113116201	1	198830942	C	T	2.328e-16	3.85867e-05	1.71207e-11	-1.058	-0.96006	-1.10637	0	408	123	285	0.02033	0.0169	0.00343	imputed	ncRNA_intronic	MIR181A1HG	0	14.55
CD4+ME_CD95+	10	rs113116201	1	198830942	C	T	4.442e-16	1.83886e-06	6.68204e-10	-16.4092	-15.4972	-17.092	0	406	125	281	0.02033	0.0169	0.00343	imputed	ncRNA_intronic	MIR181A1HG	0	14.55
CD4+LD	19	rs113116201	1	198830942	C	T	9.717e-16	0.00373584	5.89001e-13	32.3591	24.1335	35.018	25.76	411	122	289	0.02033	0.0169	0.00343	imputed	ncRNA_intronic	MIR181A1HG	0	14.55
CD8+CM_EM	9	rs113116201	1	198830942	C	T	1.048e-15	0.000264796	1.95728e-12	-27.8272	-19.8837	-33.8352	74.78	419	125	294	0.02033	0.0169	0.00343	imputed	ncRNA_intronic	MIR181A1HG	0	14.55
CD4+ED	19	rs113116201	1	198830942	C	T	2.486e-14	2.17522e-06	2.04284e-08	26.0601	25.2485	26.738	0	415	125	290	0.02033	0.0169	0.00343	imputed	ncRNA_intronic	MIR181A1HG	0	14.55
CD8+ME_CD95+	9	rs113116201	1	198830942	C	T	5.544e-14	4.08234e-06	1.83338e-08	-1.8886	-1.7339	-2.03733	0	420	125	295	0.02033	0.0169	0.00343	imputed	ncRNA_intronic	MIR181A1HG	0	14.55
CD4+naive	19	rs113116201	1	198830942	C	T	8.191e-13	4.31688e-06	2.42801e-07	24.4271	24.2479	24.5799	0	415	125	290	0.02033	0.0169	0.00343	imputed	ncRNA_intronic	MIR181A1HG	0	14.55
CD8+M_CD28+	9	rs113116201	1	198830942	C	T	1.123e-10	0.0404853	2.58632e-10	-0.6375	-0.333612	-0.821136	82.49	414	125	289	0.02033	0.0169	0.00343	imputed	ncRNA_intronic	MIR181A1HG	0	14.55
CD8+LD_CD28+	11	rs113116201	1	198830942	C	T	2.903e-09	0.000195902	8.95665e-06	0.582	0.597982	0.571438	0	412	123	289	0.02033	0.0169	0.00343	imputed	ncRNA_intronic	MIR181A1HG	0	14.55
CD8+LD_CD27+CD28+	20	rs113116201	1	198830942	C	T	2.907e-08	0.00664927	1.81793e-06	23.1468	18.8449	25.7225	0	412	123	289	0.02033	0.0169	0.00343	imputed	ncRNA_intronic	MIR181A1HG	0	14.55
CD4+LD_CD28+	11	rs113116201	1	198830942	C	T	1.117e-07	1.93696e-06	0.04952	0.8209	0.914001	0.579035	0	401	120	281	0.02033	0.0169	0.00343	imputed	ncRNA_intronic	MIR181A1HG	0	14.55
CD8+ME_CD57+	8	rs113116201	1	198830942	C	T	1.296e-06	0.212259	3.22885e-06	-0.5831	-0.362029	-0.629687	0	411	120	291	0.02033	0.0169	0.00343	imputed	ncRNA_intronic	MIR181A1HG	0	14.55
CD8+LD	20	rs2181371	1	198844001	A	T	3.274e-06	0.736644	8.1403e-08	775.81	95.5375	1135.95	88.65	412	123	289	0.2064	0.2048	0.0016	imputed	ncRNA_intronic	MIR181A1HG	0	2.551
CD4+LEM	17	rs116517602	1	198922068	T	C	8.803e-12	7.3084e-06	1.1613e-06	-1.7839	-1.89477	-1.7039	0	420	125	295	0.01453	0.01292	0.00161	imputed	intergenic	RP11-16L9.1	3133	13.1
CD4+LEM_CD57+	17	rs116517602	1	198922068	T	C	6.721e-08	0.00112914	2.97757e-05	-1.9697	-1.95116	-1.98157	0	420	125	295	0.01453	0.01292	0.00161	imputed	intergenic	RP11-16L9.1	3133	13.1
CD8+LEM	18	rs116517602	1	198922068	T	C	1.081e-06	0.458693	3.61836e-08	-1.0097	0.379412	-1.28341	88.73	410	121	289	0.01453	0.01292	0.00161	imputed	intergenic	RP11-16L9.1	3133	13.1
CD8+LEM_CD57+	18	rs116517602	1	198922068	T	C	6.695e-06	0.435527	2.29829e-07	-1.0986	0.460913	-1.42146	88.18	410	121	289	0.01453	0.01292	0.00161	imputed	intergenic	RP11-16L9.1	3133	13.1
CD8+M_CD27+	8	rs12736474	1	198956465	A	G	5.834e-06	0.0581603	3.88447e-05	0.2083	0.155928	0.23271	0	406	121	285	0.28	0.3469	0.0669	genotyped	intergenic	RP11-16L9.2	1935	6.559
CD8+ED_CD27-CD28+	11	rs112418296	1	199018461	A	T	5.284e-06	0.0654439	2.09707e-05	0.529	0.349614	0.639819	32.11	404	123	281	0.02518	0.02187	0.00331	imputed	ncRNA_intronic	RP11-16L9.4	0	6.974
CD8+LD	20	rs74746864	1	199023240	G	A	2.942e-06	0.0113124	6.49793e-05	900.628	693.325	1117.75	17.54	412	123	289	0.1118	0.1481	0.0363	imputed	ncRNA_intronic	RP11-16L9.4	0	8.091
CD8+ME	9	rs74746864	1	199023240	G	A	3.566e-06	0.000313209	0.00556059	-0.6109	-0.649412	-0.560168	0	420	125	295	0.1118	0.1481	0.0363	imputed	ncRNA_intronic	RP11-16L9.4	0	8.091
CD8+SM	6	rs111992639	1	199039653	T	G	1.462e-06	0.00957125	6.91758e-05	0.5124	0.475768	0.531905	0	410	123	287	0.02512	0.01988	0.00524	imputed	ncRNA_intronic	RP11-16L9.4	0	0.17
CD8+SM	6	rs111992639	1	199039653	T	G	1.462e-06	0.00957125	6.91758e-05	0.5124	0.475768	0.531905	0	410	123	287	0.02512	0.01988	0.00524	imputed	ncRNA_intronic	RP11-16L9.4	0	0.17
CD4+LEM	17	rs7537542	1	199240161	A	G	6e-06	0.000710208	0.00300541	-0.4755	-0.569303	-0.409829	0	420	125	295	0.1074	0.1203	0.0129	genotyped	ncRNA_intronic	RP11-382E9.1	0	0.701
CD8+LD	20	rs7537542	1	199240161	A	G	8.407e-06	0.00950213	0.000373058	947.107	872.41	999.688	0	412	123	289	0.1074	0.1203	0.0129	genotyped	ncRNA_intronic	RP11-382E9.1	0	0.701
NKT_CD16+	1	rs111393187	1	199248947	A	G	7.77e-06	0.160411	1.54937e-05	-0.1305	-0.0754916	-0.153883	33.87	343	108	235	0.2679	0.3221	0.0542	imputed	ncRNA_intronic	RP11-382E9.1	0	0.239
CD4+LEM	17	rs140372175	1	199278900	C	A	3.65e-08	0.000397102	4.78833e-05	-1.509	-1.4754	-1.53745	0	420	125	295	0.01211	0.01392	0.00181	imputed	ncRNA_intronic	RP11-382E9.1	0	13.4
CD8+M_CD27+	8	rs140372175	1	199278900	C	A	1.535e-07	0.00769585	6.39611e-06	-0.8627	-0.676477	-1.00593	0	406	121	285	0.01211	0.01392	0.00181	imputed	ncRNA_intronic	RP11-382E9.1	0	13.4
CD4+LEM_CD57+	17	rs140372175	1	199278900	C	A	2.649e-07	0.00334012	3.30195e-05	-1.94	-1.71368	-2.11355	0	420	125	295	0.01211	0.01392	0.00181	imputed	ncRNA_intronic	RP11-382E9.1	0	13.4
CD4+M_CD28+	10	rs140372175	1	199278900	C	A	1.51e-06	0.00317575	0.000196612	-0.7069	-0.640791	-0.767259	0	408	123	285	0.01211	0.01392	0.00181	imputed	ncRNA_intronic	RP11-382E9.1	0	13.4
CD8+LEM_CD57+	18	rs140372175	1	199278900	C	A	3.791e-06	0.0144508	8.62954e-05	-1.0556	-0.847416	-1.2246	0	410	121	289	0.01211	0.01392	0.00181	imputed	ncRNA_intronic	RP11-382E9.1	0	13.4
CD4+CM_EM	10	rs140372175	1	199278900	C	A	4.74e-06	0.00462942	0.000338055	-19.2164	-16.3648	-22.6871	0	416	124	292	0.01211	0.01392	0.00181	imputed	ncRNA_intronic	RP11-382E9.1	0	13.4
CD8+M_CD28+	9	rs6427824	1	200386010	G	A	9.894e-06	0.019435	0.000123392	-0.3917	-0.294565	-0.492191	19.52	414	125	289	0.0229	0.04473	0.02183	imputed	intergenic	ZNF281	6825	1.543
CD8+PD-1+	8	rs2815289	1	200579756	A	G	3.075e-06	0.00131239	0.00073298	-0.1007	-0.128483	-0.088447	0	418	123	295	0.1886	0.2276	0.039	imputed	intronic	KIF14	0	0.933
CD8+CM_EM	9	rs77525026	1	201540736	A	G	7.824e-06	0.000827122	0.00336021	15.8732	19.008	13.6851	0	419	125	294	0.01759	0.02286	0.00527	imputed	intergenic	RP11-134G8.7	37999	0.16
CD3bright	13	rs57229101	1	203071897	G	A	1.938e-06	0.167769	2.20457e-06	0.3286	0.165322	0.411453	64.76	352	110	242	0.04938	0.08648	0.0371	imputed	intronic	ADORA1	0	1.409
CD4+LD	19	rs61825742	1	204068875	A	G	5.035e-07	0.00329461	7.16834e-05	-18.2899	-18.0068	-18.4548	0	411	122	289	0.01875	0.02684	0.00809	imputed	intronic	SOX13	0	0.257
CD4+CM_EM	10	rs61825742	1	204068875	A	G	7.769e-07	0.00382556	9.36335e-05	18.7477	18.7662	18.7375	0	416	124	292	0.01875	0.02684	0.00809	imputed	intronic	SOX13	0	0.257
CD4+naive	19	rs61825742	1	204068875	A	G	1.238e-06	0.00260454	0.000213981	-18.1773	-18.7267	-17.8418	0	415	125	290	0.01875	0.02684	0.00809	imputed	intronic	SOX13	0	0.257
CD4+ED	19	rs61825742	1	204068875	A	G	1.24e-06	0.00294911	0.000189875	-18.3312	-18.7408	-18.0853	0	415	125	290	0.01875	0.02684	0.00809	imputed	intronic	SOX13	0	0.257
CD4+LD_CD27+CD28+	19	rs61825742	1	204068875	A	G	1.836e-06	0.00329445	0.00024819	-18.3474	-18.9573	-17.9886	0	415	125	290	0.01875	0.02684	0.00809	imputed	intronic	SOX13	0	0.257
NK_mature_NKG2A+	3	rs12565987	1	205627886	T	A	1.902e-06	0.00741405	0.000121426	-0.1652	-0.153996	-0.172101	0	346	107	239	0.09795	0.07256	0.02539	imputed	UTR3	SLC45A3	0	7.685
Bcells	5	rs1930435	1	206747458	A	G	2.108e-06	0.000456999	0.000859736	0.2355	0.356658	0.194146	50.78	347	109	238	0.1667	0.1491	0.0176	genotyped	intronic	RASSF5:EIF2D	0:0	3.402
M_N	1	rs10746416	1	206795058	C	T	6.86e-06	0.0172947	0.000218629	-0.1375	-0.137034	-0.137741	0	250	77	173	0.1735	0.2068	0.0333	imputed	intergenic	EIF2D	9153	2.29
CD4+ME	10	rs115172208	1	209109755	T	C	1.524e-06	1.89102e-06	0.0861355	10.8541	15.7828	5.59122	80.35	400	121	279	0.02993	0.06561	0.03568	imputed	intergenic	RP5-1051D14.1	36043	10.72
CD4+ME	10	rs138814840	1	214381474	T	C	8.005e-06	4.37881e-06	0.141923	13.6314	20.7267	6.39164	81.86	400	121	279	0.01794	0.007952	0.009988	imputed	intergenic	SMYD2	72970	0.901
NKT_CD3+	13	rs113721745	1	218392294	A	T	5.833e-06	0.0828455	5.79882e-06	0.2876	0.158175	0.413964	75.37	350	110	240	0.02924	0.02485	0.00439	imputed	intergenic	RRP15	66334	9.039
CD4+ED_CD27-CD28-	17	rs149181789	1	222061539	C	T	5.649e-06	0.000109183	0.00630691	-1.1415	-1.77276	-0.840824	66.68	419	125	294	0.01341	0.01392	0.00051	imputed	ncRNA_intronic	RP11-815M8.1	0	4.021
CD4+TEMRA	17	rs149181789	1	222061539	C	T	5.946e-06	0.00272011	0.000843499	-1.3052	-1.50641	-1.20001	0	419	125	294	0.01341	0.01392	0.00051	imputed	ncRNA_intronic	RP11-815M8.1	0	4.021
CD4+ME	10	rs138660278	1	222360144	G	A	1.102e-06	0.00133285	0.000334966	16.4169	18.8808	15.1207	0	400	121	279	0.01555	0.01193	0.00362	imputed	ncRNA_intronic	RP11-400N13.1	0	4.948
CD4+LD_CD27+	12	rs66700641	1	223853099	A	C	9.024e-06	0.000265806	0.00411991	0.4126	0.663239	0.316296	64.21	419	125	294	0.03704	0.09245	0.05541	imputed	intronic	CAPN8	0	5.841
NK_mature	3	rs10495213	1	223871057	A	G	9.995e-07	0.542	4.98735e-08	0.153	0.0320424	0.220221	87.96	337	106	231	0.09375	0.09145	0.0023	genotyped	intergenic	RNU6-1248P	6695	2.916
CD4+LEM_CD57+	17	rs650112	1	225418456	A	G	5.241e-06	0.0497387	3.81475e-05	-0.5748	-0.42916	-0.649725	0	420	125	295	0.1488	0.16	0.0112	genotyped	intronic	DNAH14	0	2.242
