## Supplementary Tables for "Genome-wide association study reveals different T cell distributions in peripheral blood of healthy individuals at high genetic risk of type 1 diabetes and long COVID" (part 2 of 3)

### Sheet: S6 (continued)
Supplementary Table 6. Genome-wide significant and genome-wide suggestive index SNPs in BASE-II immune cell GWAS
CD4+LEM	17	rs650112	1	225418456	A	G	9.715e-06	0.0877807	3.19152e-05	-0.4103	-0.269083	-0.486964	20.57	420	125	295	0.1488	0.16	0.0112	genotyped	intronic	DNAH14	0	2.242
CD8+LEM	18	rs116110798	1	228525245	G	A	4.483e-07	0.160495	1.37618e-06	0.5506	0.346012	0.601248	0	410	121	289	0.02638	0.04473	0.01835	imputed	intronic	OBSCN	0	0.489
CD8+LEM_CD57+	18	rs116110798	1	228525245	G	A	1.817e-06	0.276238	2.63356e-06	0.6114	0.310473	0.68843	29.2	410	121	289	0.02638	0.04473	0.01835	imputed	intronic	OBSCN	0	0.489
NK_mature_NKG2A+	3	rs6701680	1	229014492	T	C	6.324e-06	0.00802453	0.000367498	0.1088	0.106831	0.110003	0	346	107	239	0.2714	0.3141	0.0427	imputed	intergenic	RP4-799G3.2	20188	4.657
NK	2	rs4589053	1	232417711	T	C	9.446e-06	5.86047e-05	0.0391834	0.238	0.319239	0.157354	55.93	346	109	237	0.2143	0.2545	0.0402	imputed	intergenic	RN7SL299P	58819	1.736
CD4+naive_CD57+	11	rs12403985	1	232418458	G	T	6.952e-07	0.013152	2.31269e-05	-0.198	-0.170919	-0.212344	0	411	123	288	0.1774	0.162	0.0154	imputed	intergenic	RN7SL299P	59566	3.33
CD4+ED_CD27+CD28-	12	rs2477860	1	233281739	C	A	9.71e-06	0.067689	7.11065e-05	-0.1497	-0.131393	-0.155047	0	418	124	294	0.3035	0.3469	0.0434	imputed	intronic	PCNXL2	0	4.66
CD4+ED_CD27-CD28+	11	rs147547829	1	234223284	A	G	1.073e-06	2.27355e-05	0.0176354	-0.4557	-0.558603	-0.331434	31.74	399	119	280	0.01593	0.01093	0.005	imputed	intronic	SLC35F3	0	3.28
CD8+LEM	18	rs6680753	1	237066114	G	A	3.53e-06	0.00900502	0.000175882	-0.526	-0.508451	-0.53557	0	410	121	289	0.02206	0.03479	0.01273	imputed	UTR3	MTR	0	6.929
CD4+ED_CD27-CD28+	11	rs648701	1	238730264	T	G	9.599e-06	0.00323603	0.00121786	0.1093	0.121835	0.101931	0	399	119	280	0.4596	0.3966	0.063	imputed	intergenic	RP11-177F15.1	28658	0.56
CD8+SM	6	rs7549120	1	240244312	C	T	2.652e-06	0.0330336	3.51052e-05	0.1562	0.129408	0.168049	0	410	123	287	0.3825	0.3499	0.0326	imputed	intronic	FMN2	0	0.54
NK_mature	3	rs3738434	1	240286453	C	T	3.997e-06	4.92559e-05	0.0285506	-0.2543	-0.31932	-0.178742	38.09	337	106	231	0.02579	0.03082	0.00503	imputed	intronic	FMN2	0	11.58
CD8+M_CD28+	9	rs9661599	1	240548069	T	A	5.577e-06	0.00251511	0.000958777	-0.1298	-0.1369	-0.124678	0	414	125	289	0.4262	0.4344	0.0082	imputed	intronic	FMN2	0	3.342
NK_mature_NKG2A+	3	rs11484996	1	245802784	A	T	4.429e-06	0.000173242	0.00528026	-0.104	-0.147899	-0.0796191	52.04	346	107	239	0.3845	0.3817	0.0028	imputed	intronic	KIF26B	0	9.687
Lin-HLA-DR-cross	16	rs1538294	1	246146328	A	G	4.415e-06	0.000363872	0.00385172	0.0977	0.125054	0.0798576	7.2	338	107	231	0.2429	0.2028	0.0401	imputed	intronic	SMYD3	0	3.484
Lin-HLA-DR-	16	rs1538294	1	246146328	A	G	6.654e-06	0.000723182	0.00322242	0.0951	0.117236	0.0806719	0	352	110	242	0.2429	0.2028	0.0401	imputed	intronic	SMYD3	0	3.484
MDSC3	15	rs143203249	2	425759	C	T	7.692e-06	0.0102543	0.000320006	1.2113	1.43124	1.13991	0	329	106	223	0.01006	0.001988	0.008072	imputed	intergenic	AC105393.2	3455	3.494
MDSC3	15	rs2020092	2	499068	A	G	3.659e-07	0.0159311	1.31855e-05	1.1146	1.20185	1.09281	0	329	106	223	0.01989	0.006958	0.012932	imputed	intergenic	AC093326.1	6412	0.189
MDSC3	15	rs13408718	2	553616	G	C	2.94e-06	0.00447461	9.82645e-05	1.1385	2.28685	1.01662	57.64	329	106	223	0.0102	0.08449	0.07429	imputed	intergenic	AC093326.3	4587	1.345
CD8+M_CD28+	9	rs13034914	2	1572136	A	G	1.931e-07	0.00326384	2.65388e-05	0.2971	0.268981	0.316258	0	414	125	289	0.06173	0.07356	0.01183	imputed	ncRNA_intronic	AC144450.1	0	4.489
CD8+LD_CD27+CD28+	20	rs13414309	2	7274522	A	T	1.479e-06	0.021764	2.46788e-05	6.9152	5.44698	7.80076	0	412	123	289	0.2803	0.325	0.0447	imputed	intergenic	RN7SKP112	6835	7.36
CD8+ED	20	rs13414309	2	7274522	A	T	3.085e-06	0.0149486	8.71121e-05	6.4729	5.68922	6.91924	0	420	125	295	0.2803	0.325	0.0447	imputed	intergenic	RN7SKP112	6835	7.36
CD8+naive	20	rs13414309	2	7274522	A	T	3.132e-06	0.0215788	5.8474e-05	6.5185	5.4411	7.11952	0	420	125	295	0.2803	0.325	0.0447	imputed	intergenic	RN7SKP112	6835	7.36
CD8+naive_CD57+	6	rs17625820	2	7294771	A	G	7.768e-06	0.0005654	0.00178371	-0.437	-0.719874	-0.351677	60.43	413	123	290	0.035	0.0328	0.0022	imputed	intergenic	RN7SKP112	13095	1.872
CD8+ED	20	rs6432062	2	10258985	A	G	9.965e-06	0.00427812	0.000965087	-5.9817	-6.5197	-5.67099	0	420	125	295	0.2486	0.2724	0.0238	imputed	intergenic	RP11-254F7.4	1875	2.989
MDSC2	15	rs16856338	2	10665612	T	C	9.71e-06	0.0566431	7.88014e-05	-0.5278	-0.426017	-0.569611	0	352	110	242	0.02077	0.02485	0.00408	imputed	intergenic	NOL10	45279	0.406
NK_mature_NKG2A+	3	rs7604563	2	11020646	T	C	9.561e-06	0.00470373	0.000924544	-0.1877	-0.196102	-0.182355	0	346	107	239	0.07407	0.09642	0.02235	imputed	ncRNA_intronic	RP11-245G13.2	0	0.778
CD3bright	13	rs116206437	2	13631214	A	G	1.612e-06	0.000364683	0.00136427	0.3008	0.389215	0.252574	7.77	352	110	242	0.04878	0.06064	0.01186	imputed	intergenic	AC092635.1	46583	0.4
CD8+naive_CD57+	6	rs13018308	2	13944766	T	A	9.428e-06	0.00460639	0.000871545	0.1914	0.203501	0.184058	0	413	123	290	0.2921	0.3101	0.018	imputed	ncRNA_intronic	LINC00276	0	3.676
CD8+naive_CD57+	6	rs72781385	2	14465768	C	T	3.901e-06	6.09142e-05	0.0306307	0.5679	0.650051	0.433786	0	413	123	290	0.01905	0.01988	0.00083	imputed	ncRNA_intronic	LINC00276	0	0.471
CD8+naive_CD57+	6	rs80145828	2	15960631	C	G	4.788e-06	0.000787492	0.00139909	0.6835	0.95931	0.571675	27.6	413	123	290	0.01593	0.0338	0.01787	imputed	intergenic	AC113608.1	9629	0.185
sDC	1	rs721932	2	20190898	G	C	2.804e-06	0.00354823	0.000385993	-0.0838	-0.0918347	-0.079653	0	292	92	200	0.2543	0.2217	0.0326	imputed	ncRNA_intronic	AC079145.4	0	8.494
CD8+M_CD27+	8	rs973454	2	23551789	A	G	6.752e-06	0.0545426	4.95864e-05	0.1858	0.142675	0.20568	0	406	121	285	0.4654	0.4453	0.0201	imputed	intergenic	AC012506.1	1745	2.748
CD8+ME_CD95+	9	rs62139962	2	24401591	A	G	7.594e-06	0.00179119	0.00189743	-1.0048	-1.00948	-1.00007	0	420	125	295	0.02163	0.03579	0.01416	imputed	intronic	RP11-507M3.1:FAM228A	0:0	0.138
NKT_CD16+	1	rs115505147	2	29591903	T	C	2.922e-06	0.000109971	0.00950347	0.3225	0.400334	0.250354	15.31	343	108	235	0.03725	0.03579	0.00146	imputed	intronic	ALK	0	3.115
CD4+M_CD28+	10	rs4952144	2	30218570	A	G	8.629e-06	0.0010973	0.00292506	0.163	0.191889	0.143025	0	408	123	285	0.4122	0.4205	0.0083	imputed	intergenic	AC016907.3	55361	2.836
CD8+ME_CD57+	8	rs145927467	2	33361512	T	G	8.153e-06	0.157806	3.16544e-05	0.4481	0.42476	0.451047	0	411	120	291	0.02048	0.01392	0.00656	imputed	intronic	LTBP1	0	3.431
NK_immature_NKG2C+	13	rs10460517	2	34285753	G	C	4.309e-06	0.000772066	0.00198027	-0.0282	-0.0347692	-0.0242584	0	347	109	238	0.2778	0.3241	0.0463	imputed	ncRNA_intronic	AC009499.1	0	0.105
CD3bright	13	rs72790850	2	34837783	C	A	4.417e-06	0.347028	8.62065e-07	-0.1723	-0.0583922	-0.238835	81.41	352	110	242	0.3486	0.4354	0.0868	imputed	ncRNA_intronic	AC073218.1	0	2.488
CD4+LD_CD28+	11	rs12611441	2	36372042	A	G	8.64e-06	0.0158283	0.000183826	-0.1781	-0.144699	-0.206409	0	401	120	281	0.1174	0.1193	0.0019	imputed	intergenic	AC009414.1	154488	0.961
CD4+LD_CD27+	12	rs12997998	2	36980698	C	A	7.461e-06	0.0358026	9.45403e-05	-0.18	-0.158174	-0.188896	0	419	125	294	0.4619	0.499	0.0371	genotyped	intronic	VIT	0	2.003
MDSC4	16	rs4648205	2	37362411	A	C	2.74e-06	7.71463e-05	0.00472921	0.2398	0.370022	0.177427	67.81	352	110	242	0.0812	0.07356	0.00764	imputed	intronic	EIF2AK2	0	1.365
CD8+TEMRA	18	rs13393595	2	37978120	T	G	8.313e-06	0.0019979	0.0013064	-0.4145	-0.529214	-0.363235	0	412	123	289	0.03571	0.07455	0.03884	genotyped	intergenic	AC006369.3	3930	0.036
CD4+LD_CD28+	11	rs372139	2	38839323	A	G	1.838e-06	0.00808885	0.000102834	-0.1312	-0.123184	-0.135703	0	401	120	281	0.4043	0.3807	0.0236	genotyped	intergenic	HNRNPLL	8594	0.668
CD8+CM_EM	9	rs58905133	2	38887964	G	A	3.577e-08	4.60758e-05	0.00042115	5.8638	6.43175	5.31765	0	419	125	294	0.3596	0.4125	0.0529	imputed	intergenic	GALM	5087	0.799
CD8+LD	20	rs58905133	2	38887964	G	A	4.083e-07	7.5773e-05	0.00180607	-712.936	-885.551	-585.062	10.24	412	123	289	0.3596	0.4125	0.0529	imputed	intergenic	GALM	5087	0.799
CD8+M_CD27+	8	rs58905133	2	38887964	G	A	1.206e-06	0.000491059	0.000849224	0.2096	0.257012	0.182516	0	406	121	285	0.3596	0.4125	0.0529	imputed	intergenic	GALM	5087	0.799
CD8+LD	20	rs13029674	2	38887999	A	G	2.537e-06	0.00176497	0.000645274	1001.34	1031.87	977.75	0	412	123	289	0.1056	0.1143	0.0087	imputed	intergenic	GALM	5052	0.413
CD8+CM_EM	9	rs13029674	2	38887999	A	G	5.337e-06	0.00220362	0.00106433	-7.3911	-7.172	-7.61216	0	419	125	294	0.1056	0.1143	0.0087	imputed	intergenic	GALM	5052	0.413
NK_mature_NKG2C+	13	rs10207374	2	40327878	C	A	4.077e-06	0.28163	5.18611e-06	0.735	0.356492	0.851103	42.07	345	108	237	0.02011	0.01789	0.00222	imputed	ncRNA_intronic	SLC8A1-AS1:SLC8A1	0:0	3.916
CD4+ME_CD95+	10	rs11124867	2	42477649	G	C	9.417e-06	0.0014197	0.0027056	2.5739	2.8815	2.33785	0	406	125	281	0.4624	0.495	0.0326	imputed	intronic	EML4	0	3.138
MDSC3	15	rs13012439	2	43053171	A	G	1.483e-06	0.0920386	6.8935e-06	-0.303	-0.202944	-0.341641	0	329	106	223	0.4066	0.3907	0.0159	imputed	downstream	AC098824.6	290	0.945
MDSC2	15	rs13012439	2	43053171	A	G	6.783e-06	0.316478	5.49797e-06	-0.1613	-0.0696454	-0.1949	58.3	352	110	242	0.4066	0.3907	0.0159	imputed	downstream	AC098824.6	290	0.945
CD8+ME_CD57+	8	rs6719534	2	43533214	G	A	3.019e-06	0.0760267	1.07723e-05	0.142	0.0917312	0.169254	32.6	411	120	291	0.4468	0.3877	0.0591	imputed	intronic	THADA	0	5.246
CD8+naive_CD57+	6	rs17033387	2	45516612	T	C	6.999e-06	0.16649	1.002e-05	-0.4115	-0.224666	-0.500256	49.43	413	123	290	0.03766	0.05268	0.01502	imputed	ncRNA_intronic	LINC01121	0	3.952
CD4+ED_CD27-CD28-	17	rs10198379	2	46480555	T	G	7.651e-06	0.0243575	0.000142655	0.2624	0.243918	0.270358	0	419	125	294	0.4577	0.3946	0.0631	imputed	intergenic	AC016696.1	3443	9.252
CD8+LEM_CD57+	18	rs78756306	2	46912520	C	T	7.768e-06	0.0336504	0.000106243	-0.6366	-0.727031	-0.617159	0	410	121	289	0.02278	0.02187	0.00091	imputed	intergenic	SOCS5	13570	4.618
CD8+LEM_CD57+	18	rs13427354	2	47100107	A	G	2.089e-06	0.0909902	4.30738e-06	-0.6418	-0.3749	-0.804144	57.78	410	121	289	0.025	0.04871	0.02371	genotyped	intergenic	LINC01119	13960	1.905
CD8+LEM	18	rs13427354	2	47100107	A	G	3.662e-06	0.0872186	9.39641e-06	-0.5371	-0.328516	-0.660268	47.6	410	121	289	0.025	0.04871	0.02371	genotyped	intergenic	LINC01119	13960	1.905
MDSC_CD14+CD15+	15	rs1723481	2	47410551	A	G	7.781e-06	0.000868384	0.00450734	1.0476	1.05855	1.03259	0	350	110	240	0.01571	0.0159	0.00019	imputed	intergenic	CALM2	6810	1.581
CD4+	7	rs116500463	2	48989903	C	A	2.51e-06	0.00293826	0.000313124	5.8414	5.13387	6.66864	0	418	125	293	0.07407	0.09642	0.02235	imputed	intronic	STON1-GTF2A1L	0	1.97
CD8+M_CD27+	8	rs13009469	2	51500674	T	A	2.511e-06	0.000112114	0.00382187	0.2079	0.301992	0.15884	57.74	406	121	285	0.3535	0.3479	0.0056	imputed	ncRNA_intronic	AC007682.1	0	9.196
CD4+LD_CD27+CD28+	19	rs80108202	2	51604274	T	G	3.761e-06	0.000213007	0.00338336	18.9116	26.9513	14.8374	48.94	415	125	290	0.01574	0.01093	0.00481	imputed	ncRNA_intronic	AC007682.1	0	0.531
CD4+naive	19	rs80108202	2	51604274	T	G	4.645e-06	0.00036012	0.002964	18.3066	25.1104	14.7697	33.62	415	125	290	0.01574	0.01093	0.00481	imputed	ncRNA_intronic	AC007682.1	0	0.531
CD4+ED	19	rs80108202	2	51604274	T	G	5.431e-06	0.000343015	0.0034239	18.3268	25.5236	14.6337	38.89	415	125	290	0.01574	0.01093	0.00481	imputed	ncRNA_intronic	AC007682.1	0	0.531
CD4+CM_EM	10	rs80108202	2	51604274	T	G	7.776e-06	0.000146272	0.00781579	-18.5018	-27.7293	-13.6787	61.53	416	124	292	0.01574	0.01093	0.00481	imputed	ncRNA_intronic	AC007682.1	0	0.531
CD4+LEM	17	rs72897506	2	62551644	C	T	3.719e-06	0.00116045	0.00114194	0.4724	0.566824	0.419338	0	420	125	295	0.1115	0.1024	0.0091	imputed	intergenic	RP11-642D6.1	24438	0.506
CD14-CD15-	16	rs17754417	2	65481995	G	C	5.306e-06	0.00431157	0.000569229	0.146	0.149828	0.143511	0	348	110	238	0.0389	0.0507	0.0118	imputed	intronic	ACTR2	0	6.785
NK	2	rs17033313	2	67488470	C	A	1.541e-06	0.0250299	3.30823e-05	-0.4589	-0.440556	-0.464816	0	346	109	237	0.05398	0.05666	0.00268	imputed	ncRNA_intronic	AC023115.2	0	5.159
CD3-CD16+	2	rs17033313	2	67488470	C	A	1.857e-06	0.0215253	4.5359e-05	-0.4373	-0.42769	-0.440536	0	345	109	236	0.05398	0.05666	0.00268	imputed	ncRNA_intronic	AC023115.2	0	5.159
NK	2	rs77872465	2	67716851	G	A	2.978e-06	0.11059	7.09333e-06	1.0373	0.612669	1.25623	46.98	346	109	237	0.01146	0.01491	0.00345	imputed	intergenic	AC007422.1	72347	2.14
CD4+M_CD27+	8	rs13427621	2	70917644	T	A	8.961e-06	0.00328352	0.00105579	-0.1649	-0.190273	-0.151594	0	410	124	286	0.2476	0.2763	0.0287	imputed	ncRNA_intronic	ADD2:AC007395.3	0:0	3.773
CD8+CD57+	18	rs115382456	2	72860053	T	C	5.974e-06	3.30103e-06	0.128527	1.8412	2.81359	0.875262	82.39	420	125	295	0.01508	0.01491	0.00017	imputed	intronic	EXOC6B	0	1.963
CD8+ED_CD27-CD28-	11	rs6715731	2	74346404	T	G	3.399e-06	0.0867967	1.1839e-05	-0.1571	-0.102068	-0.183868	22.38	418	125	293	0.391	0.4066	0.0156	imputed	intergenic	FNBP1P1	1402	0.142
CD4+ED	19	rs7606450	2	79625671	T	A	8.303e-06	0.0118111	0.000295146	-5.4799	-4.98539	-5.80655	0	415	125	290	0.223	0.2276	0.0046	imputed	intronic	CTNNA2	0	2.28
CD4+naive	19	rs7606450	2	79625671	T	A	9.506e-06	0.0141909	0.000274624	-5.4	-4.79682	-5.80296	0	415	125	290	0.223	0.2276	0.0046	imputed	intronic	CTNNA2	0	2.28
CD4+naive_CD57+	11	rs17017528	2	79907023	C	A	3.979e-06	0.00410484	0.000422037	-0.1526	-0.160623	-0.148052	0	411	123	288	0.3078	0.3181	0.0103	imputed	intronic	CTNNA2	0	2.186
Bcells_NKG2C+	5	rs7582409	2	84204358	G	T	3.207e-06	0.000271841	0.00243311	0.0352	0.0505105	0.028007	48.08	348	110	238	0.1662	0.175	0.0088	imputed	intergenic	AC016908.1	53905	3.278
CD8+ME_CD57+	8	rs77769210	2	86030708	G	A	6.465e-06	0.266565	2.4048e-06	-0.2751	-0.112673	-0.368452	75.48	411	120	291	0.05172	0.06362	0.0119	imputed	intergenic	AC105053.3	11544	0.112
Lymphocytes	14	rs1355819	2	101312468	C	A	4.265e-07	0.0464382	2.76386e-06	599.975	399.93	711.334	36.81	351	110	241	0.1776	0.165	0.0126	genotyped	intergenic	AC092168.3	19967	0.596
Lymphocytes_living	14	rs1355819	2	101312468	C	A	1.243e-06	0.0410568	1.12387e-05	609.413	442.989	696.91	0	351	110	241	0.1776	0.165	0.0126	genotyped	intergenic	AC092168.3	19967	0.596
Monocytes_CD14+	15	rs1355819	2	101312468	C	A	2.265e-06	0.0459113	1.39944e-05	-0.427	-0.291242	-0.51494	31.66	338	107	231	0.1776	0.165	0.0126	genotyped	intergenic	AC092168.3	19967	0.596
MDSC_CD14+CD15+	15	rs2942883	2	101318308	C	A	2.081e-06	0.0134804	6.96994e-05	-0.344	-0.300747	-0.369036	0	350	110	240	0.1726	0.169	0.0036	imputed	intergenic	AC092168.4	20374	1.801
CD4+M_CD28+	10	rs7601184	2	106216861	A	C	8.437e-07	0.00103127	0.000338553	-0.1811	-0.205565	-0.167233	0	408	123	285	0.3524	0.4036	0.0512	imputed	intergenic	NCK2	144492	5.949
CD4+LD	19	rs6543323	2	106220174	A	C	9.472e-06	0.0281226	8.35335e-05	4.9306	3.60426	6.11523	21.12	411	122	289	0.2422	0.3091	0.0669	imputed	intergenic	NCK2	141179	4.742
CD4+ED	19	rs6719764	2	106222493	G	C	1.556e-06	0.0331801	7.72106e-06	5.3102	3.49598	6.883	57.18	415	125	290	0.2417	0.3091	0.0674	imputed	intergenic	NCK2	138860	2.124
CD4+naive	19	rs6719764	2	106222493	G	C	1.935e-06	0.0307196	1.09994e-05	5.2163	3.49991	6.73168	53.83	415	125	290	0.2417	0.3091	0.0674	imputed	intergenic	NCK2	138860	2.124
CD4+CM_EM	10	rs6719764	2	106222493	G	C	2.741e-06	0.0185019	3.77384e-05	-5.3314	-3.97498	-6.51902	19.76	416	124	292	0.2417	0.3091	0.0674	imputed	intergenic	NCK2	138860	2.124
CD4+LD_CD27+CD28+	19	rs6719764	2	106222493	G	C	5.239e-06	0.0425285	2.28842e-05	5.1369	3.40845	6.61116	50.09	415	125	290	0.2417	0.3091	0.0674	imputed	intergenic	NCK2	138860	2.124
CD3-CD16+	2	rs6728259	2	106546082	C	A	6.083e-06	0.000901205	0.00256205	-0.2035	-0.244055	-0.176807	0	345	109	236	0.4116	0.4284	0.0168	imputed	intergenic	AC009505.4	29457	3.861
Bcells_NKG2A+	3	rs111357826	2	107160426	T	G	4.787e-06	0.00771157	0.00022251	-0.3959	-0.332189	-0.459968	0	345	109	236	0.01023	0.005964	0.004266	imputed	ncRNA_intronic	AC108868.6	0	0.432
CD4+CD57+	17	rs10173554	2	108907361	C	T	3.272e-06	0.000298864	0.0029328	-0.2426	-0.317865	-0.197702	19.56	420	125	295	0.4286	0.4036	0.025	imputed	intronic	SULT1C2	0	0.358
CD4+M_CD27+	8	rs145505656	2	113371605	T	C	1.525e-06	0.00561835	0.000123827	-0.3142	-0.310851	-0.315992	0	410	124	286	0.07002	0.07058	0.00056	imputed	ncRNA_intronic	AC012442.5	0	3.535
Monocytes_CD14+	15	rs3105492	2	114980505	T	A	9.567e-06	0.0262238	0.00016449	-0.711	-0.860632	-0.67872	0	338	107	231	0.0641	0.06163	0.00247	imputed	intergenic	SEPHS1P7	37121	7.264
M_C	15	rs4084828	2	118893347	C	T	6.023e-06	0.0335042	9.38984e-05	0.2911	0.259889	0.30362	0	297	95	202	0.4857	0.499	0.0133	imputed	ncRNA_intronic	AC093901.1	0	7.6
CD8+LD_CD27+CD28+	20	rs116539810	2	119259044	T	C	3.381e-06	0.00117605	0.00108991	-8.924	-10.4435	-8.01458	0	412	123	289	0.09928	0.07753	0.02175	imputed	intergenic	AC093901.1	315081	1.287
CD8+naive	20	rs116539810	2	119259044	T	C	4.829e-06	0.000806827	0.00184021	-8.5165	-10.7875	-7.27917	0	420	125	295	0.09928	0.07753	0.02175	imputed	intergenic	AC093901.1	315081	1.287
M_C	15	rs11685781	2	122909011	T	G	8.354e-06	0.0628049	6.17867e-05	0.3303	0.253627	0.363756	0	297	95	202	0.2721	0.2744	0.0023	genotyped	intergenic	AC018737.3	354732	1.232
CD8+SM	6	rs934383	2	123049839	C	A	4.709e-06	0.193252	6.15978e-06	0.2172	0.113939	0.26086	50.04	410	123	287	0.1435	0.1412	0.0023	genotyped	intergenic	AC018737.3	495560	1.252
CD3-CD16-	3	rs11122904	2	123211715	G	A	9.197e-06	0.00787927	0.000535672	0.0602	0.0608779	0.0597777	0	350	110	240	0.2725	0.2664	0.0061	imputed	intergenic	AC062020.2	611181	2.59
NK_mature_NKG2A+	3	rs141006100	2	124457297	A	C	9.586e-06	8.4691e-05	0.0174965	-0.2713	-0.402875	-0.187574	65.9	346	107	239	0.02188	0.04076	0.01888	imputed	intergenic	AC092646.1	2324	0.897
CD4+CD27+	17	rs72843363	2	128349998	T	A	2.627e-06	0.000142407	0.00590219	-0.2509	-0.312449	-0.200101	8.79	416	124	292	0.03071	0.03976	0.00905	imputed	intronic	MYO7B	0	0.142
CD4+M_CD28+	10	rs72843363	2	128349998	T	A	2.705e-06	0.00318599	0.000369378	-0.4552	-0.485535	-0.437926	0	408	123	285	0.03071	0.03976	0.00905	imputed	intronic	MYO7B	0	0.142
CD8+LD_CD27+	8	rs2897394	2	129509766	G	A	9.868e-06	0.000366556	0.00789433	-0.0905	-0.115725	-0.0720997	9.66	409	122	287	0.3663	0.331	0.0353	genotyped	intergenic	AC012451.1	170615	0.462
DC	1	rs72865825	2	138820535	G	A	9.099e-06	0.0258707	0.000178095	0.6309	0.618285	0.635628	0	318	105	213	0.01687	0.04473	0.02786	imputed	intergenic	AC069394.1	38918	2.812
CD14-CD15-	16	rs150906967	2	140848704	A	G	5.016e-06	2.18729e-05	0.0162845	-0.2052	-0.342262	-0.134112	79.25	348	110	238	0.01622	0.01292	0.0033	imputed	intergenic	AC073928.2	12447	0.501
CD8+ED_CD27-CD28+	11	rs72846803	2	142134380	T	C	1.267e-06	0.00248338	0.000229482	0.3742	0.358381	0.386756	0	404	123	281	0.05774	0.07058	0.01284	imputed	intronic	LRP1B	0	0.914
CD4+ED_CD27+CD28-	12	rs34827291	2	142173492	T	C	4.605e-06	0.0132949	0.000156613	0.1841	0.18824	0.182389	0	418	124	294	0.1696	0.2087	0.0391	imputed	intronic	LRP1B	0	2.925
CD4+ED	19	rs80254574	2	142340145	T	C	2.039e-06	9.92719e-05	0.0120394	12.2065	11.8364	13.4154	0	415	125	290	0.02233	0.03976	0.01743	imputed	intronic	LRP1B	0	1.385
CD4+naive	19	rs80254574	2	142340145	T	C	5.331e-06	0.000182283	0.016299	11.6123	11.2608	12.7679	0	415	125	290	0.02233	0.03976	0.01743	imputed	intronic	LRP1B	0	1.385
CD4+LD_CD27+CD28+	19	rs80254574	2	142340145	T	C	5.347e-06	0.000170726	0.0179812	11.9779	11.7167	12.8089	0	415	125	290	0.02233	0.03976	0.01743	imputed	intronic	LRP1B	0	1.385
NK_immature_NKG2C+	13	rs116798030	2	143471412	T	C	3.144e-06	0.000114885	0.0046155	0.0487	0.0720257	0.0367473	60.85	347	109	238	0.0625	0.07356	0.01106	imputed	intergenic	AC013444.1	140251	0.135
CD4+LD_CD28+	11	rs10928159	2	143729496	T	C	4.34e-07	0.0512181	2.68261e-06	-0.2954	-0.199814	-0.342961	24.85	401	120	281	0.05811	0.07555	0.01744	imputed	intronic	KYNU	0	17.59
Bcells	5	rs10803510	2	145355211	G	A	7.117e-06	0.0719457	4.91056e-05	0.2399	0.192615	0.256064	0	347	109	238	0.1154	0.1431	0.0277	genotyped	intergenic	AC010090.1	18209	1.446
CD4+ME_CD57+	8	rs191733420	2	146690359	C	T	6.967e-06	0.000125114	0.0105913	0.4762	0.672793	0.349579	54.91	406	119	287	0.01241	0.006958	0.005452	imputed	intergenic	AC062031.1	1644	1.366
CD4+ED_CD27-CD28+	11	rs222816	2	146888064	T	G	7.454e-06	0.644246	8.44665e-07	-0.1697	-0.0322061	-0.227616	81.99	399	119	280	0.1202	0.1193	0.0009	genotyped	intergenic	RNU7-2P	14659	1.86
CD4+SM	6	rs1561313	2	150787550	T	C	7.253e-07	0.0513813	6.27306e-06	-0.1047	-0.0788756	-0.114659	0	392	118	274	0.394	0.3728	0.0212	genotyped	intergenic	AC007364.1	71844	6.67
CD8+CM_EM	9	rs79696081	2	151609368	A	T	5.593e-06	0.0042357	0.000571356	9.2154	8.881	9.4826	0	419	125	294	0.07434	0.05368	0.02066	imputed	intergenic	AC104777.4	117505	2.87
CD4+LEM_CD57+	17	rs6707824	2	152243371	C	A	9.978e-06	0.00420925	0.0008972	0.4677	0.547577	0.430407	0	420	125	295	0.2709	0.2505	0.0204	imputed	intergenic	TNFAIP6	6810	2.093
CD4+LD	19	rs11689419	2	153467816	A	G	5.627e-06	0.000823575	0.00291373	7.9481	8.8048	7.19851	0	411	122	289	0.08728	0.1143	0.02702	imputed	intronic	FMNL2	0	1.685
CD4+M_CD28+	10	rs12619297	2	153933712	T	C	9.05e-06	0.000999967	0.0031951	-0.2666	-0.320912	-0.230473	0	408	123	285	0.09759	0.09344	0.00415	imputed	intergenic	ATP5F1P4	81739	0.082
CD8+PD-1+	8	rs116108894	2	154333680	C	T	5.984e-07	0.0689031	5.16141e-06	0.3907	0.433381	0.385419	0	418	123	295	0.0109	0.0338	0.0229	imputed	ncRNA_intronic	AC012501.2	0	9.429
CD4+	7	rs58170920	2	154537809	C	T	7.317e-06	0.000293165	0.0109412	-3.3076	-3.72348	-2.8061	0	418	125	293	0.2602	0.2237	0.0365	imputed	intergenic	DNAJA1P2	80153	1.103
CD3-CD16-	3	rs77646727	2	156746240	G	C	5.842e-06	0.000595681	0.00333651	-0.1582	-0.197192	-0.13292	0	350	110	240	0.02594	0.02982	0.00388	imputed	intergenic	AC093375.1	121888	0.341
Bcells_NKG2A+	3	rs77646727	2	156746240	G	C	6.481e-06	0.00276768	0.000871928	-0.3059	-0.373449	-0.275539	0	345	109	236	0.02594	0.02982	0.00388	imputed	intergenic	AC093375.1	121888	0.341
Lymphocytes	14	rs4664829	2	157459315	A	T	1.57e-07	0.0252352	2.15051e-06	647.63	463.805	753.574	21.69	351	110	241	0.2391	0.2614	0.0223	imputed	intronic	GPD2	0	7.378
Lymphocytes_living	14	rs4664829	2	157459315	A	T	7.973e-07	0.0197785	1.72475e-05	646.723	521.256	715.512	0	351	110	241	0.2391	0.2614	0.0223	imputed	intronic	GPD2	0	7.378
Monocytes	15	rs4664829	2	157459315	A	T	9.422e-06	0.122852	1.3625e-05	-0.3436	-0.191208	-0.444334	60.83	349	110	239	0.2391	0.2614	0.0223	imputed	intronic	GPD2	0	7.378
CD8+LD_CD28+	11	rs897085	2	158530857	C	A	1.557e-06	0.071803	5.02212e-06	-0.1848	-0.115429	-0.224938	46.86	412	123	289	0.1855	0.2127	0.0272	imputed	intergenic	ACVR1C	45339	5.797
CD8+CM_EM	9	rs139528976	2	158862796	T	C	3.252e-07	4.71087e-07	0.0488837	21.932	33.237	11.7172	84.04	419	125	294	0.01193	0.01292	0.00099	imputed	intronic	UPP2	0	3.421
NK	2	rs67878275	2	160062020	G	A	4.818e-06	0.00137106	0.00152244	-0.2333	-0.26201	-0.213329	0	346	109	237	0.2866	0.3191	0.0325	imputed	intronic	TANC1	0	0.1
Tcells_leuko	14	rs146061702	2	161165230	A	G	9.226e-06	0.0783454	6.3429e-05	-15.7043	-18.763	-15.3161	0	349	110	239	0.01166	0.01889	0.00723	imputed	intronic	RBMS1	0	3.954
Tcells	3	rs1347392	2	163626743	T	G	9.82e-06	0.140617	1.48488e-05	-0.0578	-0.032474	-0.0718318	51.92	416	125	291	0.1803	0.2107	0.0304	imputed	ncRNA_intronic	KCNH7:AC007740.1	0:0	1.056
Tcells_NKG2A+	13	rs138538382	2	163883497	C	A	1.477e-06	0.00597455	0.000120255	0.3414	0.335945	0.344346	0	351	110	241	0.02279	0.03082	0.00803	imputed	intergenic	RPL7P61	125263	4.356
NK_immature_NKG2A+	4	rs10167396	2	164830701	A	G	4.195e-06	0.00417231	0.000446009	-0.0893	-0.098384	-0.0847572	0	346	109	237	0.1466	0.1948	0.0482	imputed	ncRNA_intronic	AC092684.1	0	2.19
CD8+CD57+	18	rs73013626	2	165505566	C	T	7.369e-06	9.03669e-06	0.100258	1.1437	1.64744	0.605176	76	420	125	295	0.05024	0.03082	0.01942	imputed	intergenic	COBLL1	4567	0.999
CD4+CD27+	17	rs192057056	2	165569204	C	T	6.481e-07	0.000564416	0.000525893	0.2483	0.266853	0.23381	0	416	124	292	0.03957	0.01392	0.02565	imputed	intronic	COBLL1	0	2.999
CD4+LD_CD28+	11	rs35062316	2	168744737	C	G	5.243e-06	0.100936	2.07329e-05	0.2236	0.154426	0.24996	0	401	120	281	0.07941	0.1034	0.02399	imputed	ncRNA_intronic	AC016723.4	0	1.609
CD4+ED_CD27-CD28-	17	rs12612150	2	170340252	C	T	9.885e-06	0.000170104	0.014161	-0.4399	-0.584644	-0.327471	39.12	419	125	294	0.1077	0.1014	0.0063	imputed	intronic	BBS5:RP11-724O16.1	0:0	7.473
CD4+TEMRA	17	rs76499096	2	170345227	G	C	9.405e-07	0.00135356	0.00031907	-0.5514	-0.543345	-0.558319	0	419	125	294	0.1096	0.1014	0.0082	imputed	intronic	BBS5:RP11-724O16.1	0:0	9.424
CD4+CD57+	17	rs2290010	2	170402752	C	T	1.705e-06	0.0106723	6.01086e-05	-0.4565	-0.383617	-0.508499	0	420	125	295	0.07091	0.06759	0.00332	imputed	exonic	FASTKD1	0	9.795
CD8+M_CD27+	8	rs75622339	2	171105335	C	T	4.685e-06	0.0170528	0.000127038	0.6075	0.626573	0.600684	0	406	121	285	0.01875	0.04274	0.02399	imputed	intronic	MYO3B	0	4.084
MDSC3	15	rs10432425	2	174272761	T	C	8.786e-06	0.0696008	5.41445e-05	0.3302	0.245684	0.367684	0	329	106	223	0.2254	0.2952	0.0698	imputed	intergenic	AC073465.1	23315	3.235
CD4+LEM_CD57+	17	rs66493659	2	174926606	G	A	6.805e-06	0.0130081	0.0002262	-0.6798	-0.743417	-0.657197	0	420	125	295	0.08594	0.1372	0.05126	imputed	intergenic	OLA1	10568	6.342
CD8+LD_CD28+	11	rs6728576	2	176204066	A	G	4.927e-06	0.00593098	0.000361542	0.2387	0.251053	0.23231	0	412	123	289	0.08134	0.1004	0.01906	imputed	ncRNA_intronic	AC096649.3	0	0.512
NKT_CD56+	13	rs72918886	2	176572412	A	C	8.574e-07	9.3978e-08	0.258057	-0.1342	-0.217633	-0.0445226	90.07	351	110	241	0.2663	0.2942	0.0279	imputed	intergenic	EXTL2P1	135202	3.102
CD8+LD_CD27+CD28+	20	rs34616907	2	176598894	C	G	2.275e-06	0.0758907	8.85624e-06	7.7996	5.10228	9.16114	25.87	412	123	289	0.1595	0.17	0.0105	imputed	intergenic	EXTL2P1	108720	7.899
CD8+ED	20	rs34616907	2	176598894	C	G	4.933e-06	0.0884314	1.8663e-05	7.209	4.83461	8.29857	3.71	420	125	295	0.1595	0.17	0.0105	imputed	intergenic	EXTL2P1	108720	7.899
CD8+naive	20	rs34616907	2	176598894	C	G	7.525e-06	0.0554113	5.40995e-05	7.1293	5.49	7.88229	0	420	125	295	0.1595	0.17	0.0105	imputed	intergenic	EXTL2P1	108720	7.899
NK_immature_NKG2C+	13	rs72924535	2	176681490	C	T	5.209e-06	0.0627102	3.03139e-05	0.0335	0.0237811	0.0384614	0	347	109	238	0.1278	0.09742	0.03038	imputed	intergenic	EXTL2P1	26124	2.023
Lin-HLA-DR-	16	rs146950407	2	176724173	C	T	8.053e-06	0.000119354	0.0246399	-0.2874	-0.35342	-0.212619	16.04	352	110	242	0.01719	0.01889	0.0017	imputed	intergenic	EXTL2P1	16142	3.082
MDSC1	16	rs146950407	2	176724173	C	T	9.385e-06	0.000167246	0.0236176	-0.3019	-0.35718	-0.232756	0	351	110	241	0.01719	0.01889	0.0017	imputed	intergenic	EXTL2P1	16142	3.082
CD8+naive	20	rs11684730	2	176724582	G	C	8.189e-06	0.000502367	0.00449234	5.1242	6.67614	-4.17604	10.3	420	125	295	0.4927	0.499	0.0063	imputed	intergenic	EXTL2P1	16551	3.37
NK_immature_NKG2C+	13	rs1947176	2	177399237	G	T	8.712e-07	0.00104764	0.000315583	-0.0287	-0.0352089	-0.0257222	0	347	109	238	0.4146	0.3767	0.0379	imputed	intergenic	AC017048.2	2825	0.193
NK_mature_NKG2A+	3	rs147711106	2	179749518	C	G	6.564e-06	1.18938e-05	0.0403539	-0.3173	-0.514685	-0.186966	80.74	346	107	239	0.02429	0.01789	0.0064	imputed	intronic	CCDC141	0	1.531
NKT_CD16+	1	rs146527999	2	180356039	A	G	4.028e-06	0.000879582	0.00160539	0.4824	0.426192	0.618894	0	343	108	235	0.01301	0.01988	0.00687	imputed	intronic	ZNF385B	0	0.612
CD8+LD_CD28+	11	rs191343207	2	188091913	T	C	9.168e-06	8.32896e-07	0.127253	0.5314	1.00391	0.233879	89.79	412	123	289	0.01322	0.005964	0.007256	imputed	ncRNA_intronic	AC007319.1	0	1.36
CD3-CD16+	2	rs3755248	2	188370232	C	T	6.07e-06	4.45847e-06	0.0708637	0.2112	0.349485	0.111241	84.23	345	109	236	0.3423	0.3141	0.0282	genotyped	ncRNA_intronic	AC007319.1:TFPI	0:0	6.534
Tcells	3	rs1516454	2	189844000	G	A	9.894e-06	0.0522712	7.4147e-05	0.0645	0.049909	0.0715581	0	416	125	291	0.1298	0.1203	0.0095	genotyped	intronic	COL3A1	0	3.851
CD4+ME	10	rs62187111	2	190374084	T	C	3.141e-06	0.0589344	2.78748e-05	11.0744	9.77286	11.4311	0	400	121	279	0.02857	0.02783	0.00074	imputed	intergenic	AC013439.4	21365	1.622
NK_immature	4	rs2356753	2	192916704	A	T	9.74e-06	0.0115956	0.000382598	-0.1138	-0.107044	-0.117988	0	346	109	237	0.09259	0.09145	0.00114	imputed	intronic	TMEFF2	0	4.434
Bcells_NKG2A+	3	rs12615435	2	200638509	G	T	8.232e-06	0.0063662	0.000565625	-0.1692	-0.187171	-0.160826	0	345	109	236	0.08949	0.08549	0.004	genotyped	intronic	FTCDNL1	0	2.687
CD4+ED_CD27-CD28+	11	rs2162003	2	205077128	C	T	5.921e-06	1.00024e-06	0.131901	0.1205	0.210702	0.0531635	88.34	399	119	280	0.3759	0.3847	0.0088	imputed	intergenic	AC009498.1	15731	9.437
CD4+ME	10	rs183614902	2	206107707	G	A	2.691e-06	8.34227e-07	0.210006	15.7261	23.6964	6.23246	85.16	400	121	279	0.01098	0.02187	0.01089	imputed	intronic	PARD3B	0	0.164
CD4+naive	19	rs80050209	2	206309802	G	A	2.995e-06	8.72286e-06	0.0785112	-20.6636	-27.2116	-11.9321	65.77	415	125	290	0.01084	0.01789	0.00705	imputed	intronic	PARD3B	0	9.821
CD4+ED	19	rs80050209	2	206309802	G	A	4.282e-06	9.12e-06	0.0950504	-20.5456	-27.5117	-11.3883	68.69	415	125	290	0.01084	0.01789	0.00705	imputed	intronic	PARD3B	0	9.821
CD4+LD	19	rs80050209	2	206309802	G	A	4.812e-06	3.9797e-06	0.179592	-19.9641	-27.6585	-9.1176	77.16	411	122	289	0.01084	0.01789	0.00705	imputed	intronic	PARD3B	0	9.821
CD4+LD_CD27+CD28+	19	rs80050209	2	206309802	G	A	5.332e-06	1.26616e-05	0.0875555	-20.7443	-27.7256	-11.8013	66.73	415	125	290	0.01084	0.01789	0.00705	imputed	intronic	PARD3B	0	9.821
CD4+ME_CD95+	10	rs2551650	2	208356314	T	C	7.939e-06	0.00140333	0.00246384	3.0141	3.22931	2.82537	0	406	125	281	0.3576	0.3598	0.0022	imputed	ncRNA_intronic	AC007879.5	0	2.862
CD4+LD_CD28+	11	rs75987467	2	209306396	T	G	5.174e-07	1.88808e-05	0.00245133	0.3712	0.596646	0.271521	75.67	401	120	281	0.03283	0.05268	0.01985	imputed	intronic	PTH2R	0	0.073
NK_immature_NKG2C+	13	rs72941885	2	211683305	T	A	5.402e-06	7.62622e-07	0.116298	0.0543	0.0997421	0.0242623	89.56	347	109	238	0.03431	0.06262	0.02831	imputed	intergenic	CPS1	139473	0.047
Lin-CD14+HLA-DR+	15	rs62182622	2	213130902	C	T	5.551e-06	0.0165542	0.00016145	0.2803	0.262487	0.289022	0	335	107	228	0.3091	0.2982	0.0109	imputed	intronic	ERBB4	0	7.466
M_I	1	rs2888327	2	215888014	A	C	1.053e-06	0.0135404	4.31623e-05	0.2616	0.242776	0.270068	0	292	95	197	0.04127	0.1054	0.06413	imputed	ncRNA_exonic	ABCA12:AC072062.3	0:0	0.302
CD14-CD15-	16	rs62204419	2	216070274	T	C	7.676e-06	0.035269	0.00010747	0.1856	0.168238	0.192302	0	348	110	238	0.01754	0.03082	0.01328	imputed	intergenic	ABCA12	67122	4.397
CD4+SM	6	rs705657	2	217241528	C	G	2.681e-06	0.119047	9.5875e-06	-0.1042	-0.0697166	-0.115649	0	392	118	274	0.4051	0.4105	0.0054	imputed	intergenic	MARCH4	4777	0.355
CD3-CD16+	2	rs7603624	2	220913363	C	T	2.905e-06	5.82274e-06	0.0465063	-0.1952	-0.300004	-0.111924	80.04	345	109	236	0.429	0.3777	0.0513	genotyped	downstream	AC009310.1	179	3.903
NK	2	rs7603624	2	220913363	C	T	3.443e-06	7.35196e-06	0.0429482	-0.2027	-0.313658	-0.118051	79.7	346	109	237	0.429	0.3777	0.0513	genotyped	downstream	AC009310.1	179	3.903
CD4+LEM	17	rs77307792	2	222175709	A	G	7.927e-06	0.0273622	0.000109317	-0.645	-0.524127	-0.718683	0	420	125	295	0.05108	0.06362	0.01254	imputed	intergenic	EPHA4	107037	11.29
NKT_CD3+	13	rs146879739	2	226433894	G	T	5.783e-06	0.0443673	5.98653e-05	-0.388	-0.316964	-0.418725	0	350	110	240	0.01613	0.02982	0.01369	imputed	intronic	NYAP2	0	5.113
CD3bright	13	rs146879739	2	226433894	G	T	9.115e-06	0.0266032	0.000161561	-0.5052	-0.458497	-0.526405	0	352	110	242	0.01613	0.02982	0.01369	imputed	intronic	NYAP2	0	5.113
CD8+LD_CD28+	11	rs11692712	2	227167100	T	C	2.63e-07	0.0265128	3.53415e-06	-0.2021	-0.149985	-0.229589	0	412	123	289	0.1926	0.2425	0.0499	imputed	intergenic	AC068138.1	117012	2.264
Lymphocytes_living	14	rs62195324	2	231777771	T	C	8.87e-06	0.0817709	3.57195e-05	1019.35	686.109	1195.22	10.19	351	110	241	0.0546	0.05964	0.00504	imputed	intronic	GPR55	0	0.863
NK_immature_NKG2C+	13	rs10195090	2	232837284	C	T	2.882e-06	0.212169	4.1588e-06	0.0333	0.0171379	0.0393346	48.06	347	109	238	0.1595	0.1223	0.0372	imputed	intronic	DIS3L2	0	0.961
CD8+M_CD27+	8	rs6725503	2	234251907	G	T	2.271e-06	0.216903	1.64926e-06	0.1973	0.0905968	0.249112	68.52	406	121	285	0.4167	0.3917	0.025	imputed	intronic	SAG	0	2.109
CD4+ED	19	rs250966	2	234986435	C	G	8.379e-06	0.0128096	0.000255933	4.5941	3.99265	5.04065	0	415	125	290	0.4902	0.4304	0.0598	imputed	downstream	SPP2	656	0.033
CD4+LD_CD27+CD28+	19	rs250966	2	234986435	C	G	9.643e-06	0.013569	0.000280786	4.6421	4.05115	5.07198	0	415	125	290	0.4902	0.4304	0.0598	imputed	downstream	SPP2	656	0.033
CD8+ED_CD27-CD28+	11	rs112822525	2	236725180	A	G	8.084e-06	0.000342231	0.00682387	0.3747	0.480739	0.299317	11.82	404	123	281	0.05237	0.05268	0.00031	imputed	intronic	AGAP1	0	0.141
CD8+SM	6	rs7596550	2	240479364	C	T	2.876e-06	0.0143216	8.47417e-05	-0.1527	-0.133635	-0.163761	0	410	123	287	0.4103	0.4254	0.0151	genotyped	intergenic	AC079612.1	20630	1.754
CD8+CD28+	18	rs62181415	2	240641054	A	G	6.828e-06	0.0266296	0.000113373	0.1023	0.090701	0.107738	0	418	125	293	0.3438	0.337	0.0068	imputed	intergenic	RP11-315F22.1	15595	1.698
CD8+ED_CD27+CD28-	6	rs4368354	2	240723066	A	G	6.019e-06	0.0234629	9.69608e-05	-0.1387	-0.113324	-0.154681	0	412	125	287	0.193	0.159	0.034	imputed	UTR3	AC093802.1	0	1.88
MDSC_CD14+CD15+	15	rs6721966	2	240968068	T	G	8.935e-06	0.000856223	0.00329188	0.3135	0.401384	0.263058	0	350	110	240	0.2021	0.2068	0.0047	imputed	downstream	OR6B2	772	0.235
CD8+PD-1+	8	rs3935095	2	242927035	T	C	4.898e-06	0.00599809	0.000325579	-0.1655	-0.191062	-0.155534	0	418	123	295	0.05609	0.04771	0.00838	genotyped	ncRNA_intronic	AC131097.3	0	2.488
CD4+M_CD28+	10	rs162739	3	292792	G	A	4.413e-06	0.0368515	4.93595e-05	-0.1843	-0.148507	-0.201647	0	408	123	285	0.3117	0.332	0.0203	imputed	intronic	CHL1	0	3.698
CD8+	13	rs2054740	3	720990	T	C	2.429e-06	0.000247815	0.00451595	0.4319	0.47563	0.382533	0	417	125	292	0.1298	0.1302	0.0004	genotyped	ncRNA_intronic	AC090044.1	0	0.03
CD4/CD8_ratio	7	rs2054740	3	720990	T	C	4.782e-06	0.000579777	0.00391269	-0.106	-0.110638	-0.100384	0	417	125	292	0.1298	0.1302	0.0004	genotyped	ncRNA_intronic	AC090044.1	0	0.03
CD8+LD_CD28+	11	rs7646412	3	1319496	A	G	9.397e-06	0.0575832	5.03926e-05	0.1531	0.108383	0.179815	0.03	412	123	289	0.1797	0.1571	0.0226	imputed	intronic	CNTN6	0	2.949
CD4+	7	rs146961150	3	2052434	C	T	4.888e-06	0.0666708	1.73824e-05	-10.5101	-6.81922	-12.8676	39.2	418	125	293	0.0219	0.03777	0.01587	imputed	intergenic	RP11-204C23.1	23279	9.321
CD4+ME_CD95+	10	rs9848608	3	4386416	T	C	4.609e-06	0.000659675	0.00272722	3.7762	4.36643	3.31959	0	406	125	281	0.1736	0.161	0.0126	imputed	intronic	SUMF1	0	3.252
CD4+	7	rs116604134	3	5328650	A	G	4.484e-06	0.00439956	0.000407564	-8.3924	-7.59137	-9.16122	0	418	125	293	0.02833	0.02883	0.0005	imputed	intergenic	AC026202.5	30203	6.824
CD8+ME	9	rs9841891	3	8821217	A	C	9.626e-06	1.28049e-05	0.115239	-1.5179	-2.12025	-0.801716	72.73	420	125	295	0.01671	0.01988	0.00317	imputed	intronic	CAV3:RAD18	0:0	1.428
CD8+M_CD28+	9	rs17050512	3	9720535	T	G	3.104e-06	0.000512647	0.00141231	0.4118	0.569121	0.342047	28.96	414	125	289	0.02445	0.04076	0.01631	imputed	intronic	MTMR14	0	9.334
CD4+ED_CD27+CD28-	12	rs12494796	3	13132874	G	A	8.727e-06	0.000129245	0.00373167	-0.1917	-0.36185	-0.143009	77.57	418	124	294	0.1388	0.1163	0.0225	imputed	intergenic	IQSEC1	18256	6.019
CD4+ME_CD95+	10	rs2686749	3	13146033	T	C	1.286e-07	3.32797e-05	0.00167122	3.9031	4.59496	3.25968	0	406	125	281	0.2057	0.2465	0.0408	imputed	intergenic	IQSEC1	31415	2.398
CD4+LD_CD27+CD28+	19	rs2686749	3	13146033	T	C	2.922e-06	0.000200173	0.00538735	-5.827	-6.95578	-4.81396	0	415	125	290	0.2057	0.2465	0.0408	imputed	intergenic	IQSEC1	31415	2.398
CD4+naive	19	rs2686749	3	13146033	T	C	4.257e-06	0.000207444	0.00744945	-5.584	-6.69737	-4.54791	0	415	125	290	0.2057	0.2465	0.0408	imputed	intergenic	IQSEC1	31415	2.398
CD4+ED	19	rs2686749	3	13146033	T	C	5.784e-06	0.000215596	0.00924109	-5.5593	-6.76781	-4.45025	0	415	125	290	0.2057	0.2465	0.0408	imputed	intergenic	IQSEC1	31415	2.398
CD4+CM_EM	10	rs2686749	3	13146033	T	C	6.78e-06	0.000388388	0.00656118	5.6791	6.70613	4.75858	0	416	124	292	0.2057	0.2465	0.0408	imputed	intergenic	IQSEC1	31415	2.398
CD4+ED_CD27-CD28-	17	rs6791723	3	14412995	G	A	2.015e-07	0.205634	1.2407e-07	-0.3241	-0.140855	-0.409368	75.11	419	125	294	0.323	0.2992	0.0238	genotyped	intergenic	RP11-536I6.1	18926	1.429
CD4+TEMRA	17	rs6791723	3	14412995	G	A	3.023e-07	0.235486	9.20534e-08	-0.3643	-0.143065	-0.484183	80.93	419	125	294	0.323	0.2992	0.0238	genotyped	intergenic	RP11-536I6.1	18926	1.429
CD4+CD57+	17	rs6791723	3	14412995	G	A	7.707e-06	0.106335	1.4208e-05	-0.2302	-0.134952	-0.289831	53.38	420	125	295	0.323	0.2992	0.0238	genotyped	intergenic	RP11-536I6.1	18926	1.429
CD8+CD28+	18	rs13070415	3	15030270	C	T	2.955e-06	0.00688178	0.000191573	-0.096	-0.0944154	-0.0968591	0	418	125	293	0.4067	0.4563	0.0496	genotyped	intronic	NR2C2	0	0.426
Lin-CD14+HLA-DR+	15	rs76930114	3	15403362	A	G	3.908e-06	0.000800594	0.00225005	0.6819	0.754393	0.620488	0	335	107	228	0.03602	0.04771	0.01169	imputed	intergenic	HMGN2P7	13517	0.305
NK	2	rs4973704	3	18610030	T	A	5.028e-06	0.00097414	0.00166264	-0.3056	-0.391425	-0.261904	0	346	109	237	0.1254	0.09841	0.02699	imputed	ncRNA_intronic	AC144521.1	0	8.804
CD3-CD16+	2	rs4973704	3	18610030	T	A	9.938e-06	0.00141085	0.00234198	-0.2842	-0.359432	-0.244575	0	345	109	236	0.1254	0.09841	0.02699	imputed	ncRNA_intronic	AC144521.1	0	8.804
CD4+M_CD28+	10	rs35647844	3	20752104	A	T	6.303e-07	0.00273203	0.000106822	0.1933	0.187971	-0.196811	0	408	123	285	0.4882	0.4732	0.015	imputed	intergenic	RNU6-815P	202855	2.989
M_N	1	rs9874450	3	25982887	A	G	8.599e-06	0.00366255	0.00108011	-0.1213	-0.143137	-0.110665	0	250	77	173	0.2278	0.2137	0.0141	imputed	intergenic	LINC00692	67695	1.076
CD8+LEM_CD57+	18	rs2618116	3	27944104	A	G	4.008e-07	0.0764171	1.01085e-06	-0.3621	-0.212188	-0.44729	60.04	410	121	289	0.11	0.1004	0.0096	imputed	intergenic	AC098973.2	11311	0.096
CD8+LEM	18	rs2618116	3	27944104	A	G	9.605e-07	0.105452	1.71513e-06	-0.3003	-0.168116	-0.372621	60.73	410	121	289	0.11	0.1004	0.0096	imputed	intergenic	AC098973.2	11311	0.096
NK_immature_NKG2C+	13	rs10433581	3	28108465	C	T	2.123e-07	0.00024618	0.000253199	0.0617	0.0828486	0.0527523	25.29	347	109	238	0.04857	0.07455	0.02598	imputed	intergenic	AC092415.1	38369	1.863
Lymphocytes	14	rs78017831	3	30220125	G	A	9.062e-06	0.000794504	0.00305333	877.053	1186.08	723.632	17.64	351	110	241	0.07061	0.07157	0.00096	imputed	intergenic	AC137674.2	39600	9.319
Lin-HLA-DR-cross	16	rs143885182	3	34089042	T	A	6.015e-06	0.00255816	0.00107721	0.364	0.344288	0.385548	0	338	107	231	0.01003	0.01193	0.0019	imputed	intergenic	AC018359.1	111783	0.511
CD8+ED_CD27-CD28+	11	rs75303848	3	35997635	T	C	9.716e-06	2.23735e-05	0.245306	0.7374	0.845069	0.396229	24.37	404	123	281	0.01071	0.01789	0.00718	imputed	intergenic	AC104308.2	83944	0.138
CD8+M_CD28+	9	rs149579224	3	40024682	A	G	4.197e-06	0.0104117	0.000181378	-0.4382	-0.441605	-0.436676	0	414	125	289	0.02109	0.02286	0.00177	imputed	intronic	MYRIP	0	5.224
sDC	1	rs77783417	3	43854295	C	A	1.363e-06	7.92067e-05	0.00464721	-0.2142	-0.293678	-0.162888	51.78	292	92	200	0.02609	0.02584	0.00025	imputed	intergenic	RP4-672N11.1	32820	0.646
Tcells	3	rs9838883	3	45220135	T	C	4.151e-06	0.0323432	4.74637e-05	0.0476	0.0372535	0.0534426	0	416	125	291	0.3126	0.3022	0.0104	imputed	intergenic	RPS24P8	18467	0.38
CD4+LD_CD27+CD28+	19	rs6766188	3	46493428	T	C	6.02e-06	2.05742e-05	0.0341783	6.6327	9.86548	4.14806	73.26	415	125	290	0.1471	0.162	0.0149	imputed	intronic	LTF	0	2.935
CD8+M_CD27+	8	rs79492808	3	47302200	A	G	1.02e-06	0.000152006	0.00200256	-0.3008	-0.384574	-0.246509	16.73	406	121	285	0.1206	0.1501	0.0295	imputed	intronic	KIF9	0	3.969
sDC	1	rs72964042	3	52088485	C	A	7.759e-06	0.0142392	0.000216145	-0.1201	-0.0995922	-0.137229	0	292	92	200	0.07977	0.09543	0.01566	imputed	intronic	DUSP7	0	2.808
CD8+SM	6	rs1869156	3	56343351	G	A	8.467e-06	0.0235311	0.000143539	0.1486	0.125073	0.162806	0	410	123	287	0.381	0.339	0.042	genotyped	intronic	ERC2	0	10.78
NKT_CD16+	1	rs11713039	3	58215561	A	C	5.86e-06	0.000509115	0.00383248	0.2794	0.351738	0.231915	0	343	108	235	0.04286	0.04076	0.0021	imputed	intergenic	ABHD6	7671	2.853
NKT_CD16+	1	rs13314015	3	58704886	T	C	7.714e-06	0.00590845	0.000604059	-0.2636	-0.260562	-0.265612	0	343	108	235	0.04783	0.05567	0.00784	imputed	intronic	C3orf67	0	1.34
CD14+CD15-	15	rs6809606	3	59568658	G	C	4.78e-08	0.0322152	6.89302e-07	-0.4378	-0.317133	-0.489809	0	348	110	238	0.1798	0.2137	0.0339	imputed	intergenic	RP11-719N22.1	46516	0.87
MDSC2_w/oCD11b	15	rs6809606	3	59568658	G	C	1.077e-06	0.0397301	1.2603e-05	-0.225	-0.176445	-0.245434	0	351	110	241	0.1798	0.2137	0.0339	imputed	intergenic	RP11-719N22.1	46516	0.87
MDSC2	15	rs6809606	3	59568658	G	C	1.652e-06	0.0420481	1.80788e-05	-0.2216	-0.17453	-0.241473	0	352	110	242	0.1798	0.2137	0.0339	imputed	intergenic	RP11-719N22.1	46516	0.87
CD8+ED_CD27+CD28-	6	rs1038516	3	59917928	G	A	9.745e-06	0.0460403	6.8314e-05	-0.1358	-0.0999589	-0.158148	0	412	125	287	0.1945	0.171	0.0235	genotyped	intronic	FHIT	0	0.764
CD8+CM_EM	9	rs141889709	3	60254092	C	T	5.77e-06	5.98685e-06	0.0661846	20.1127	31.5591	10.9702	81.2	419	125	294	0.01199	0.02087	0.00888	imputed	intronic	FHIT	0	6.345
NK_mature	3	rs58382514	3	61958959	C	G	6.392e-07	0.0591491	4.53317e-06	-0.1298	-0.0909777	-0.146438	0	337	106	231	0.1473	0.166	0.0187	imputed	intronic	PTPRG	0	15.51
CD8+LD_CD27+	8	rs140044176	3	62012299	A	G	7.872e-06	0.00297559	0.0011341	0.3278	0.349404	0.313006	0	409	122	287	0.01389	0.01392	3e-05	imputed	intronic	PTPRG	0	0.133
Lin-HLA-DR-	16	rs34834899	3	63601462	A	G	9.653e-06	4.35787e-05	0.0268686	0.1189	0.181583	0.077232	72.35	352	110	242	0.1134	0.1083	0.0051	imputed	UTR3	SYNPR	0	10.16
CD8+TEMRA	18	rs78722133	3	64678301	T	C	1.75e-06	0.00300635	0.000262336	-0.48	-0.474649	-0.483822	0	412	123	289	0.02812	0.04573	0.01761	imputed	ncRNA_intronic	ADAMTS9-AS2	0	1.7
CD8+CD28+	18	rs78722133	3	64678301	T	C	4.116e-06	0.00168134	0.00107261	-0.2729	-0.287554	-0.261429	0	418	125	293	0.02812	0.04573	0.01761	imputed	ncRNA_intronic	ADAMTS9-AS2	0	1.7
CD4+CM_EM	10	rs9873171	3	69256830	A	G	8.238e-06	0.12156	6.8525e-06	-6.8859	-3.619	-9.48321	71.89	416	124	292	0.1253	0.1203	0.005	imputed	intronic	FRMD4B	0	6.319
CD8+ED_CD27-CD28-	11	rs80342726	3	73674328	G	C	2.542e-06	0.00124961	0.000830265	-0.4997	-0.561289	-0.460049	0	418	125	293	0.0165	0.0338	0.0173	imputed	ncRNA_intronic	PDZRN3-AS1	0	5.788
CD8+CM_EM	9	rs116503958	3	74048846	T	C	1.592e-06	3.74436e-07	0.583709	12.8863	17.312	2.67847	84.04	419	125	294	0.02404	0.02386	0.00018	imputed	upstream	RP11-508O18.1	109	11.66
CD8+ED	20	rs116503958	3	74048846	T	C	3.23e-06	1.47825e-06	0.274749	-14.7954	-20.5611	-5.60149	80.95	420	125	295	0.02404	0.02386	0.00018	imputed	upstream	RP11-508O18.1	109	11.66
CD8+naive	20	rs116503958	3	74048846	T	C	4.816e-06	9.07623e-06	0.125495	-14.7853	-19.3128	-7.89134	66.5	420	125	295	0.02404	0.02386	0.00018	imputed	upstream	RP11-508O18.1	109	11.66
NKT_CD3+	13	rs13323053	3	77382285	C	A	3.824e-06	0.00698481	0.000251945	0.1075	0.101326	0.111675	0	350	110	240	0.3814	0.4016	0.0202	imputed	intronic	ROBO2	0	1.733
CD3bright	13	rs9878586	3	77443606	G	A	2.343e-06	0.004445	0.000247971	0.1619	0.156207	0.165771	0	352	110	242	0.31	0.2992	0.0108	imputed	intronic	ROBO2	0	12.25
Lymphocytes	14	rs36010882	3	78195207	A	G	6.478e-06	0.000910435	0.00193856	-586.606	-793.55	-492.111	13.49	351	110	241	0.1887	0.1879	0.0008	imputed	intergenic	RN7SKP61	15641	0.798
CD8+LD_CD27+CD28+	20	rs141828278	3	79084451	T	C	1.073e-07	0.541894	3.63134e-08	26.7419	6.70993	32.0835	76.33	412	123	289	0.01329	0.01789	0.0046	imputed	intronic	ROBO1	0	1.296
CD8+PD-1+	8	rs116479586	3	84758636	T	C	7.474e-06	0.00304889	0.00107793	0.3673	0.366387	0.368097	0	418	123	295	0.01	0.0159	0.0059	imputed	ncRNA_intronic	LINC00971	0	0.933
CD4+M_CD27+	8	rs2163424	3	88070233	G	A	7.215e-06	0.0307433	9.83541e-05	-0.2915	-0.244714	-0.315273	0	410	124	286	0.06802	0.05467	0.01335	genotyped	intergenic	HTR1F	27313	0.288
Lymphocytes	14	rs973309	3	100591006	T	C	4.992e-06	0.00638215	0.000356254	475.482	506.647	460.294	0	351	110	241	0.3906	0.3897	0.0009	genotyped	intronic	ABI3BP	0	0.768
Lin-CD14+HLA-DR+	15	rs973309	3	100591006	T	C	9.899e-06	0.030963	0.000146048	-0.2739	-0.235021	-0.293346	0	335	107	228	0.3906	0.3897	0.0009	genotyped	intronic	ABI3BP	0	0.768
CD8+M_CD27+	8	rs146025677	3	104113390	T	C	3.915e-06	0.0533224	3.16347e-05	-0.5518	-0.432743	-0.600637	0	406	121	285	0.02375	0.03181	0.00806	imputed	intergenic	RP11-281P11.1	108153	2.426
CD8+CM_EM	9	rs2685052	3	104419348	T	C	6.671e-06	8.52429e-05	0.0330484	10.7142	12.5402	8.01811	0	419	125	294	0.043	0.05964	0.01664	imputed	intergenic	RP11-281P11.1	197237	0.841
CD14+CD15-	15	rs10511232	3	104643090	T	C	4.428e-06	0.00280146	0.00064767	-0.2802	-0.325048	-0.258097	0	348	110	238	0.3963	0.4553	0.059	imputed	intergenic	RP11-281P11.1	420979	1.006
MDSC1	16	rs13070595	3	106817515	C	T	4.224e-07	0.000123665	0.00124647	0.1029	0.127854	0.0860896	1.36	351	110	241	0.3003	0.2793	0.021	imputed	ncRNA_intronic	LINC00882	0	0.074
Lin-HLA-DR-	16	rs13070595	3	106817515	C	T	8.796e-07	0.000320558	0.0009839	0.0941	0.116677	0.0806846	0	352	110	242	0.3003	0.2793	0.021	imputed	ncRNA_intronic	LINC00882	0	0.074
MDSC4	16	rs13070595	3	106817515	C	T	8.906e-07	0.00217421	0.000186468	0.1444	0.16084	0.136316	0	352	110	242	0.3003	0.2793	0.021	imputed	ncRNA_intronic	LINC00882	0	0.074
Lin-HLA-DR-cross	16	rs6782396	3	106821801	T	G	3.44e-06	0.00107211	0.00131222	0.0902	0.105507	0.0806309	0	338	107	231	0.2968	0.2803	0.0165	imputed	ncRNA_intronic	LINC00882	0	5.357
NK_mature_NKG2A+	3	rs17206015	3	107407228	G	C	9.521e-06	0.0126654	0.000342931	-0.4014	-0.433927	-0.388729	0	346	107	239	0.01017	0.01889	0.00872	imputed	intronic	BBX	0	5.957
NKT_CD56+	13	rs1563513	3	108130387	T	C	3.591e-06	1.02144e-05	0.0290315	-0.1422	-0.225618	-0.0869029	79.59	351	110	241	0.2842	0.2714	0.0128	imputed	intronic	MYH15	0	2.87
CD4+ME_CD57+	8	rs79758324	3	112669845	C	G	2.562e-06	0.002258	0.000500275	-0.5338	-0.567025	-0.512353	0	406	119	287	0.01432	0.01093	0.00339	imputed	intronic	CD200R1	0	0.67
Tcells_NKG2A+	13	rs73235928	3	113952337	A	G	1.089e-07	1.54671e-05	0.00614723	0.4247	0.432758	0.405617	0	351	110	241	0.01729	0.0159	0.00139	imputed	ncRNA_exonic	RP11-553L6.2	0	3.697
CD8+CM_EM	9	rs114800342	3	116485043	T	A	1.354e-06	0.00454427	9.46113e-05	19.6829	16.3801	23.2279	0	419	125	294	0.01208	0.0169	0.00482	imputed	intronic	LSAMP	0	2.427
MDSC3	15	rs62263542	3	117966429	G	A	1.332e-06	0.000838475	0.000598123	1.1946	1.47104	1.05541	0	329	106	223	0.01301	0.02286	0.00985	imputed	ncRNA_intronic	RP11-384F7.1	0	2.148
NKT_CD3+	13	rs1007068	3	120287104	G	C	1.127e-06	0.00160596	0.000334707	0.1389	0.147589	0.133236	0	350	110	240	0.2292	0.2435	0.0143	imputed	intergenic	AC126182.1	23811	7.946
Lymphocytes	14	rs7640859	3	121339354	T	C	6.515e-06	0.0485997	6.29471e-05	-958.298	-788.168	-1027.66	0	351	110	241	0.05457	0.07753	0.02296	imputed	intronic	FBXO40	0	1.344
MDSC2_w/oCD11b	15	rs77983368	3	123993818	T	C	1.296e-06	0.0734574	6.99327e-06	-0.5301	-0.363341	-0.60061	0	351	110	241	0.01201	0.02087	0.00886	imputed	intronic	KALRN	0	4.883
MDSC2	15	rs77983368	3	123993818	T	C	1.552e-06	0.0623713	1.03308e-05	-0.5274	-0.37818	-0.591133	0	352	110	242	0.01201	0.02087	0.00886	imputed	intronic	KALRN	0	4.883
sDC	1	rs10934750	3	125868396	T	A	4.342e-06	0.0552243	3.81557e-05	-0.0721	-0.0559349	-0.0788788	0	292	92	200	0.4576	0.4861	0.0285	imputed	intronic	ALDH1L1	0	6.354
CD8+M_CD27+	8	rs13080142	3	126840296	T	G	3.379e-06	0.131053	6.67694e-06	0.1861	0.10766	0.223022	44.62	406	121	285	0.432	0.4384	0.0064	genotyped	intergenic	C3orf56	71677	2.011
Tcells_NKG2C+	13	rs6439064	3	127079760	A	C	3.461e-06	0.026645	5.24374e-05	0.2232	0.177998	0.24963	0	343	109	234	0.09687	0.06759	0.02928	genotyped	ncRNA_intronic	RP11-88I21.2	0	2.595
CD8+naive	20	rs11923414	3	130841491	G	A	6.869e-06	0.34056	1.63277e-06	14.7075	5.23727	19.9651	78.52	420	125	295	0.02157	0.01789	0.00368	imputed	intronic	NEK11	0	5.618
CD4+LD_CD28+	11	rs148328267	3	132642579	A	G	6.265e-06	0.473953	1.96531e-06	0.4801	0.145736	0.606582	73.3	401	120	281	0.01555	0.01292	0.00263	imputed	intergenic	NPHP3-AS1	49511	1.541
CD8+LEM	18	rs13067357	3	132688562	T	C	8.072e-06	0.184183	2.03552e-05	0.5905	0.384361	0.645845	0	410	121	289	0.01951	0.02883	0.00932	imputed	intergenic	RP11-469L4.1	45285	1.769
NK_immature_NKG2C+	13	rs6767090	3	134815735	A	C	8.486e-06	0.843273	1.70124e-06	0.0831	0.00803369	0.103237	77	347	109	238	0.01471	0.02485	0.01014	imputed	intronic	EPHB1	0	1.537
sDC	1	rs62293958	3	135158617	C	T	3.411e-06	8.02186e-05	0.00588426	0.0909	0.142939	0.0661526	70.26	292	92	200	0.1533	0.162	0.0087	imputed	ncRNA_exonic	RP11-657O9.1	0	4.038
DC	1	rs756252	3	139566667	T	G	4.661e-06	0.00418268	0.000518844	-0.3474	-0.373683	-0.332928	0	318	105	213	0.1089	0.09443	0.01447	imputed	ncRNA_intronic	RP11-166D18.1	0	4.594
CD8+CD57+	18	rs11713184	3	139678403	T	C	6.04e-06	0.000117724	0.0158292	1.2722	1.596	0.957942	22.32	420	125	295	0.04405	0.0338	0.01025	imputed	intronic	CLSTN2	0	2.399
CD4+TEMRA	17	rs114420416	3	141189595	T	C	4.886e-06	0.0961366	2.38907e-05	-1.0734	-0.81168	-1.154	0	419	125	294	0.02278	0.02584	0.00306	imputed	ncRNA_exonic	KRT18P35	0	1.92
CD8+LEM	18	rs4408907	3	144196072	G	C	3.349e-06	0.000341095	0.00267017	0.1728	0.226709	0.141539	17.99	410	121	289	0.4333	0.4125	0.0208	imputed	intergenic	RNA5SP144	290209	5.578
CD8+LEM_CD57+	18	rs4408907	3	144196072	G	C	7.012e-06	0.000374097	0.00481071	0.1953	0.260079	0.156356	25.11	410	121	289	0.4333	0.4125	0.0208	imputed	intergenic	RNA5SP144	290209	5.578
CD8+TEMRA	18	rs143906975	3	145759006	T	C	2.099e-06	0.00145953	0.000655782	-0.679	-0.670154	-0.687292	0	412	123	289	0.01446	0.0159	0.00144	imputed	intergenic	RP11-274H2.5	18365	11.27
CD14+CD15-	15	rs12633106	3	146392095	G	A	5.461e-06	0.023722	9.85222e-05	0.2741	0.229644	0.299472	0	348	110	238	0.4157	0.3877	0.028	imputed	intergenic	PLSCR5	68091	6.443
CD8+ED	20	rs74715168	3	150951476	A	G	9.401e-07	3.23748e-05	0.00984057	-14.4827	-17.9105	-10.9425	28.12	420	125	295	0.03708	0.0338	0.00328	imputed	intronic	MED12L:P2RY14	0:0	0.342
CD8+naive	20	rs74715168	3	150951476	A	G	1.102e-06	8.18456e-05	0.00530571	-14.5529	-17.2343	-11.8689	0	420	125	295	0.03708	0.0338	0.00328	imputed	intronic	MED12L:P2RY14	0:0	0.342
CD8+LD_CD27+CD28+	20	rs74715168	3	150951476	A	G	1.352e-06	9.61039e-05	0.00561033	-14.9758	-17.6921	-12.2475	0	412	123	289	0.03708	0.0338	0.00328	imputed	intronic	MED12L:P2RY14	0:0	0.342
CD4+LD	19	rs385685	3	151964756	G	A	5.765e-06	0.000153422	0.0101114	-4.8606	-6.32797	-3.70844	32.05	411	122	289	0.3577	0.3688	0.0111	imputed	intergenic	MBNL1	0	1.811
CD4+ME	10	rs385685	3	151964756	G	A	8.782e-06	4.72346e-05	0.0237507	3.9183	5.86613	2.59679	69.81	400	121	279	0.3577	0.3688	0.0111	imputed	intergenic	MBNL1	0	1.811
CD15high	16	rs145961838	3	153607575	C	T	7.978e-06	0.0340004	6.24383e-05	0.4986	0.357891	0.61346	22.86	352	110	242	0.04006	0.06262	0.02256	imputed	ncRNA_intronic	RP11-23D24.2:RP11-217E22.5	0:0	2.064
NK_mature	3	rs2874390	3	156273727	G	A	1.102e-06	0.0019234	0.000277168	-0.095	-0.101301	-0.0911476	0	337	106	231	0.3017	0.3082	0.0065	imputed	upstream	SSR3	753	10.69
Tcells_NKG2C+	13	rs7620380	3	158464069	C	G	1.033e-06	0.0843612	2.87581e-06	0.1706	0.101376	0.209592	54.83	343	109	234	0.2102	0.2147	0.0045	imputed	ncRNA_intronic	MFSD1:RP11-379F4.4	0:0	6.337
MDSC_CD14+CD15+	15	rs1472460	3	159686866	G	A	5.443e-06	0.00484141	0.000491234	0.2618	0.290053	0.248149	0	350	110	240	0.4402	0.4652	0.025	imputed	ncRNA_intronic	IL12A-AS1	0	4.221
NK_immature	4	rs11926853	3	162518974	A	G	5.84e-06	0.00334111	0.000754917	0.0877	0.0979062	0.0821978	0	346	109	237	0.2018	0.16	0.0418	imputed	intergenic	RP13-526J3.1	199393	3.525
NK_immature_NKG2A+	4	rs11926853	3	162518974	A	G	7.246e-06	0.00203304	0.00137829	0.0832	0.0989107	0.0746551	0	346	109	237	0.2018	0.16	0.0418	imputed	intergenic	RP13-526J3.1	199393	3.525
Bcells_NKG2C+	5	rs75843854	3	172936434	C	T	2.491e-06	0.107061	1.50474e-05	0.0784	0.0864541	0.0775617	0	348	110	238	0.02632	0.02982	0.0035	imputed	ncRNA_intronic	RP11-324C10.1	0	2.454
Bcells_NKG2A+	3	rs73178835	3	173082184	T	C	8.908e-06	0.0716	5.97567e-05	0.3163	0.250621	0.340226	0	345	109	236	0.02102	0.0328	0.01178	imputed	intergenic	RP11-324C10.1	27428	1.777
MDSC2_w/oCD11b	15	rs7619955	3	175142399	C	T	2.62e-07	0.00343106	3.81323e-05	-0.3065	-0.335497	-0.295082	0	351	110	241	0.08405	0.1004	0.01635	imputed	intronic	NAALADL2	0	8.465
MDSC2	15	rs7619955	3	175142399	C	T	4.585e-07	0.00456611	4.96363e-05	-0.3011	-0.325691	-0.291391	0	352	110	242	0.08405	0.1004	0.01635	imputed	intronic	NAALADL2	0	8.465
CD4+naive_CD57+	11	rs7646795	3	176021945	T	C	2.862e-06	0.00222073	0.00050821	-0.1435	-0.165163	-0.13252	0	411	123	288	0.3853	0.3708	0.0145	imputed	intergenic	RP11-78E6.1	189619	1.243
CD4+LEM_CD57+	17	rs73183535	3	176578555	A	G	6.984e-06	0.000987692	0.00250713	-1.0308	-1.23524	-0.898111	0	420	125	295	0.03571	0.0507	0.01499	imputed	ncRNA_intronic	RP11-644C3.1	0	2.235
Tcells_NKG2C+	13	rs35796142	3	176931071	T	C	5.922e-06	1.93443e-05	0.0509814	0.181	0.257286	0.10921	70.85	343	109	234	0.1568	0.1928	0.036	imputed	intergenic	TBL1XR1	15809	5.992
Tcells_NKG2A+	13	rs9883505	3	177260068	A	G	6.971e-06	0.000704265	0.00460713	-0.241	-0.264022	-0.217649	0	351	110	241	0.04274	0.04374	0.001	genotyped	ncRNA_intronic	LINC00578	0	0.111
Lin-CD14+HLA-DR+	15	rs2133590	3	177427650	G	A	1.898e-06	0.00944234	9.69377e-05	-0.2846	-0.26274	-0.297052	0	335	107	228	0.3628	0.3668	0.004	imputed	ncRNA_intronic	LINC00578	0	0.804
CD8+ED_CD27-CD28-	11	rs34638709	3	179664313	G	A	2.664e-06	0.021874	5.50328e-05	-0.158	-0.140532	-0.165853	0	418	125	293	0.4344	0.4394	0.005	imputed	intronic	PEX5L	0	7.948
CD4+ED_CD27-CD28-	17	rs76473941	3	184332495	A	G	5.119e-06	0.00430982	0.000392634	1.0753	0.919402	1.27154	0	419	125	294	0.01214	0.008946	0.003194	imputed	intronic	EIF2B5	0	0.11
CD8+CD27+	18	rs62286888	3	184482347	T	A	6.337e-06	0.0421704	6.09719e-05	-0.2963	-0.236781	-0.324919	0	419	124	295	0.03827	0.04076	0.00249	imputed	ncRNA_intronic	RP11-329B9.1	0	3.007
CD8+PD-1+	8	rs56057313	3	186974155	T	G	1.582e-06	0.0226769	2.56093e-05	0.1386	0.109522	0.155672	0	418	123	295	0.0878	0.0994	0.0116	imputed	intronic	MASP1	0	0.037
CD4/CD8_ratio	7	rs710594	3	189834992	T	C	3.233e-06	0.000419739	0.00377636	0.0812	0.0840359	0.0774484	0	417	125	292	0.2464	0.2883	0.0419	imputed	intronic	LEPREL1	0	0.32
CD8+	13	rs710594	3	189834992	T	C	5.191e-06	0.000588903	0.00414719	-0.316	-0.332042	-0.296776	0	417	125	292	0.2464	0.2883	0.0419	imputed	intronic	LEPREL1	0	0.32
CD14+CD15-	15	rs1436655	3	189894021	T	C	2.398e-06	0.574113	3.29811e-07	0.4744	0.104051	0.630873	82.54	348	110	238	0.07407	0.08748	0.01341	imputed	intergenic	NMNAT1P3	8580	1.107
CD8+ME_CD95+	9	rs2676831	3	194729050	A	G	2.092e-06	0.00201788	0.000461314	-0.5587	-0.576702	-0.545895	0	420	125	295	0.119	0.16	0.041	imputed	intergenic	XXYLT1	59957	11.17
CD8+ME	9	rs2676831	3	194729050	A	G	5.422e-06	0.00107811	0.00173067	-0.6643	-0.807151	-0.581172	0	420	125	295	0.119	0.16	0.041	imputed	intergenic	XXYLT1	59957	11.17
CD4+ME_CD57+	8	rs113314116	3	196037799	T	G	9.89e-06	0.0260685	0.000161375	0.1456	0.126271	0.155846	0	406	119	287	0.2365	0.2336	0.0029	imputed	intronic	RP11-447L10.1:TCTEX1D2	0:0	0.536
NKT_CD16+	1	rs183175	4	5428385	G	C	6.74e-06	0.0232705	0.000143274	-0.1173	-0.114864	-0.118267	0	343	108	235	0.3599	0.3479	0.012	imputed	intronic	STK32B	0	1.262
NK	2	rs4689266	4	5587315	G	A	3.736e-06	0.0119442	0.000151245	-0.2296	-0.225522	-0.231552	0	346	109	237	0.2863	0.3091	0.0228	imputed	intronic	EVC2	0	0.216
CD3-CD16+	2	rs4689266	4	5587315	G	A	6.323e-06	0.0148887	0.000202303	-0.2154	-0.207086	-0.219381	0	345	109	236	0.2863	0.3091	0.0228	imputed	intronic	EVC2	0	0.216
CD8+naive	20	rs4535400	4	6226203	C	A	8.495e-06	0.508505	8.70621e-07	18.0311	4.5548	25.2146	83.06	420	125	295	0.01691	0.04473	0.02782	imputed	ncRNA_intronic	RP11-586D19.1	0	0.891
NK	2	rs192980350	4	7630163	G	A	9.932e-06	0.30086	5.65082e-06	-0.7446	-0.309174	-0.950612	68.35	346	109	237	0.01622	0.02485	0.00863	imputed	intronic	SORCS2	0	0.07
CD8+PD-1+	8	rs1001216	4	10168849	G	A	5.742e-06	0.113785	2.37576e-05	0.1237	0.0909618	0.133404	0	418	123	295	0.125	0.1203	0.0047	imputed	ncRNA_exonic	AC006499.7	0	4.044
CD8+ED_CD27-CD28-	11	rs7340874	4	11224039	C	T	9.44e-06	0.00196503	0.00144044	0.3363	0.43651	0.292713	0	418	125	293	0.04881	0.05666	0.00785	genotyped	intergenic	MIR572	146411	6.229
Lymphocytes_living	14	rs66553321	4	11338934	G	T	4.43e-06	0.0638927	3.03207e-05	-493.604	-371.252	-544.646	0	351	110	241	0.3523	0.2843	0.068	imputed	intergenic	MIR572	31516	7.902
CD4+LEM	17	rs6842438	4	13328373	C	T	7.96e-06	0.0098645	0.000341152	0.6679	0.733045	0.641812	0	420	125	295	0.04808	0.03678	0.0113	imputed	intergenic	HSP90AB2P	6664	5.914
CD4+LD_CD28+	11	rs148768616	4	16922573	C	T	3.54e-06	7.7687e-06	0.0588305	0.2829	0.40851	0.162102	75.47	401	120	281	0.05181	0.05765	0.00584	imputed	intergenic	LDB2	22140	4.027
M_I	1	rs61790161	4	20669604	G	C	9.784e-06	0.0595778	9.45145e-05	0.3305	0.340875	0.328276	0	292	95	197	0.0218	0.0338	0.012	imputed	intergenic	PACRGL	28300	0.667
M_N	1	rs112283535	4	21358303	C	T	7.923e-07	0.000417086	0.00100982	0.3594	0.426165	0.314718	0	250	77	173	0.0236	0.01789	0.00571	imputed	intronic	KCNIP4	0	4.028
DC	1	rs78646950	4	22218719	G	A	6.294e-08	0.00329167	1.12492e-05	0.6245	0.581544	0.648374	0	318	105	213	0.04023	0.02783	0.0124	imputed	ncRNA_intronic	RP11-17E2.2	0	5.403
CD8+M_CD27+	8	rs117672514	4	22792696	T	C	4.853e-06	0.000203275	0.00203646	-0.6563	-1.1526	-0.509149	71.77	406	121	285	0.01593	0.02783	0.0119	imputed	intronic	GBA3	0	5.101
MDSC_CD14+CD15+	15	rs9761029	4	25798319	C	T	1.651e-06	0.00247631	0.000318413	-0.3164	-0.327316	-0.309399	0	350	110	240	0.3897	0.4185	0.0288	imputed	intronic	SEL1L3	0	1.996
Bcells_NKG2A+	3	rs4407564	4	29342535	G	A	5.384e-06	0.114856	1.59034e-05	-0.1035	-0.0650134	-0.120718	21.99	345	109	236	0.3276	0.3449	0.0173	imputed	intergenic	RP11-68D16.1	66186	7.497
CD4+ED_CD27+CD28-	12	rs115395002	4	30835991	T	C	3.899e-07	0.000264504	0.000661501	-0.7242	-0.806544	-0.658603	0	418	124	294	0.01196	0.01093	0.00103	imputed	intronic	PCDH7	0	0.53
DC	1	rs73225160	4	31780024	G	A	7.442e-06	0.0227915	0.00015893	0.8108	0.910442	0.784028	0	318	105	213	0.01176	0.01988	0.00812	imputed	intergenic	RP11-734I18.1	218994	8.976
CD8+CD57+	18	rs74866870	4	37374671	C	T	6.873e-06	0.00899714	0.000283773	0.8612	0.743637	0.964545	0	420	125	295	0.09601	0.1093	0.01329	imputed	intronic	KIAA1239	0	6.076
Bcells_NKG2A+	3	rs77770865	4	37863888	G	T	7.095e-06	0.00259459	0.000539915	0.4328	0.698749	0.373863	40.75	345	109	236	0.01014	0.01491	0.00477	imputed	UTR3	PGM2	0	3.876
NKT_CD3+	13	rs78410604	4	43855149	A	G	4.27e-06	0.000581385	0.00303492	-0.2333	-0.27109	-0.203356	0	350	110	240	0.05848	0.0497	0.00878	imputed	intergenic	RN7SL193P	10141	5.048
CD8+ME_CD57+	8	rs139015559	4	53866993	C	G	2.522e-07	0.000324734	0.000345385	-0.3511	-0.395404	-0.320578	0	411	120	291	0.04545	0.02982	0.01563	imputed	intronic	SCFD2	0	0.903
Lymphocytes	14	rs2054246	4	55987002	G	T	9.023e-06	0.0753062	5.51039e-05	628.494	483.676	683.863	0	351	110	241	0.1587	0.1769	0.0182	imputed	intronic	KDR	0	2.148
CD4+	7	rs1473430	4	57666037	A	G	1.684e-06	9.29958e-06	0.0311363	-3.223	-4.464	-2.03835	69.18	418	125	293	0.3564	0.3797	0.0233	imputed	intergenic	RN7SL492P	5228	7.575
Tcells	3	rs10516161	4	57936735	G	A	3.756e-06	9.56667e-07	0.181777	-0.0958	-0.150321	-0.0394972	86.03	416	125	291	0.05476	0.06064	0.00588	genotyped	intronic	IGFBP7	0	9.485
Tcells	3	rs10024454	4	58248207	C	T	7.211e-06	0.104303	2.04764e-05	-0.0483	-0.0306747	-0.056904	23.89	416	125	291	0.3397	0.325	0.0147	genotyped	intergenic	RPS26P24	28711	4.444
M_I	1	rs72633314	4	59630830	T	C	9.104e-07	0.000573803	0.000718629	0.2795	0.330355	0.248497	0	292	95	197	0.03293	0.04672	0.01379	imputed	intergenic	RP11-506N2.1	15960	1.221
Bcells_NKG2C+	5	rs114053001	4	60969601	A	G	1.257e-06	0.00599316	0.000102619	0.0719	0.0745274	0.0706621	0	348	110	238	0.02976	0.05567	0.02591	imputed	intergenic	RNU6-1325P	269715	0.622
DC	1	rs114468107	4	61234310	T	C	1.771e-07	0.0106079	9.0989e-06	-0.5324	-0.461961	-0.567253	0	318	105	213	0.05357	0.0835	0.02993	imputed	intergenic	AC095061.1	295356	0.131
Lin-HLA-DR-	16	rs13107949	4	61320168	T	C	1.746e-06	0.00680188	0.000123001	-0.1137	-0.10872	-0.116525	0	352	110	242	0.1831	0.1829	0.0002	imputed	intergenic	AC095061.1	209498	0.115
MDSC1	16	rs13107949	4	61320168	T	C	6.208e-06	0.010462	0.000267638	-0.1151	-0.106282	-0.120769	0	351	110	241	0.1831	0.1829	0.0002	imputed	intergenic	AC095061.1	209498	0.115
Lin-HLA-DR-cross	16	rs4860351	4	61336213	A	G	3.95e-06	0.0115323	0.000160524	-0.1092	-0.100663	-0.114143	0	338	107	231	0.1877	0.1958	0.0081	imputed	intergenic	AC095061.1	193453	13.35
NK_mature_NKG2C+	13	rs115816619	4	65548525	A	G	1.293e-06	0.00777697	7.61458e-05	0.8531	0.98564	0.812256	0	345	108	237	0.01327	0.01789	0.00462	imputed	intergenic	RP11-63H19.6	70918	0.758
CD4+LEM_CD57+	17	rs6824670	4	66572792	G	A	9.886e-06	0.00137541	0.00218064	0.4323	0.553099	0.371147	0	420	125	295	0.403	0.3986	0.0044	imputed	intergenic	RP11-807H7.2	1520	3.403
CD4/CD8_ratio	7	rs1433639	4	66773633	C	T	9.611e-06	0.000242037	0.0182097	-0.0634	-0.0709522	-0.0528087	0	417	125	292	0.4582	0.4324	0.0258	imputed	intergenic	RP11-51P8.1	47710	1.15
CD8+ED_CD27+CD28-	6	rs78088859	4	68351044	C	T	3.004e-06	0.00552019	0.0002001	0.2224	0.192374	0.251218	0	412	125	287	0.05483	0.04274	0.01209	imputed	intronic	CENPC	0	0.117
CD8+LD	20	rs2279526	4	70804849	A	C	6.395e-06	0.00059793	0.00378675	-727.965	-875.946	-619.721	0	412	123	289	0.2633	0.2465	0.0168	imputed	intronic	CSN1S1	0	3.021
CD8+CM_EM	9	rs13113735	4	70819456	C	A	6.28e-06	0.000170477	0.0124924	5.446	6.66659	4.25783	0	419	125	294	0.2694	0.2555	0.0139	imputed	intergenic	CSN2	1517	1.467
CD3-CD16-	3	rs185412592	4	71958748	T	G	3.834e-06	3.53981e-05	0.067546	-0.236	-0.26488	-0.170066	0	350	110	240	0.0114	0.00497	0.00643	imputed	intergenic	DCK	62116	0.187
CD4/CD8_ratio	7	rs6825798	4	83717968	C	G	3.805e-06	0.000136899	0.0117025	0.232	0.26829	0.188592	0	417	125	292	0.02163	0.02684	0.00521	imputed	intronic	SCD5	0	5.608
CD8+ME_CD57+	8	rs10007724	4	89264185	G	C	9.581e-06	0.0203691	0.000208786	-0.1465	-0.135408	-0.152056	0	411	120	291	0.3488	0.3877	0.0389	imputed	intergenic	RP11-10L7.1	11611	0.612
Lymphocytes_living	14	rs10007590	4	89917135	G	A	3.958e-07	0.000897676	0.000163807	-702.397	-878.453	-630.186	0	351	110	241	0.173	0.2008	0.0278	imputed	intronic	FAM13A	0	4.746
Monocytes_CD14+	15	rs10007590	4	89917135	G	A	5.716e-07	0.00117679	0.000209975	0.5072	0.594334	0.465288	0	338	107	231	0.173	0.2008	0.0278	imputed	intronic	FAM13A	0	4.746
Lymphocytes	14	rs10007590	4	89917135	G	A	2.136e-06	0.00104096	0.000674223	-626.58	-803.543	-547.707	0	351	110	241	0.173	0.2008	0.0278	imputed	intronic	FAM13A	0	4.746
CD4+CD28+	17	rs60547137	4	96605353	C	T	2.295e-06	0.0469853	9.74766e-06	-0.3409	-0.222598	-0.427814	49.37	420	125	295	0.1058	0.07853	0.02727	imputed	intergenic	RPL30P6	38908	5.406
CD8+LD_CD27+	8	rs1378877	4	96870465	A	G	6.511e-06	0.00934155	0.000308199	0.1954	0.189727	0.198623	0	409	122	287	0.04779	0.07455	0.02676	imputed	intergenic	RNU6-1059P	80549	0.479
Bcells_NKG2A+	3	rs17495387	4	99200423	G	A	7.716e-06	0.00208367	0.00160417	0.1827	0.203139	0.168906	0	345	109	236	0.07837	0.07058	0.00779	imputed	intronic	RAP1GDS1	0	3.494
CD8+SM	6	rs2651541	4	101474095	T	G	3.869e-06	0.000103591	0.00863908	0.2223	0.298977	0.16696	45.41	410	123	287	0.119	0.1044	0.0146	imputed	NA	EMCN	0	0.42
M_C	15	rs72679251	4	111126391	C	A	1.357e-07	0.000112118	0.00077175	0.882	0.967442	0.800155	0	297	95	202	0.03395	0.07555	0.0416	imputed	intergenic	ELOVL6	6035	6.592
Monocytes	15	rs72679251	4	111126391	C	A	8.441e-06	0.000117596	0.0246336	0.7046	0.879131	0.516077	23.93	349	110	239	0.03395	0.07555	0.0416	imputed	intergenic	ELOVL6	6035	6.592
CD4+TEMRA	17	rs4277843	4	111777749	A	G	2.646e-07	0.00114166	0.000105001	0.4353	0.471416	0.415182	0	419	125	294	0.2325	0.2425	0.01	genotyped	intergenic	AC024198.1	3122	0.054
CD4+CD28+	17	rs4285153	4	111778733	A	G	1.433e-06	0.00110457	0.000541426	0.254	0.283041	0.235569	0	420	125	295	0.2246	0.2286	0.004	imputed	intergenic	MIR297	3004	2.797
CD4+ED_CD27-CD28-	17	rs4285153	4	111778733	A	G	4.979e-06	0.000393648	0.00267463	0.3422	0.481467	0.275846	39.21	419	125	294	0.2246	0.2286	0.004	imputed	intergenic	MIR297	3004	2.797
CD8+CD57+	18	rs577781	4	111804131	A	G	6.576e-06	0.000375824	0.00696593	0.6181	0.714893	0.523753	0	420	125	295	0.2286	0.2396	0.011	genotyped	intergenic	MIR297	22327	5.007
NKT_CD3+	13	rs115823473	4	114361625	G	T	9.525e-06	0.00580808	0.000619029	0.3624	0.445411	0.332057	0	350	110	240	0.01802	0.04175	0.02373	imputed	intergenic	CAMK2D	10562	3.91
CD8+CD27+	18	rs72674621	4	115297064	A	G	7.46e-06	0.0478627	6.14611e-05	0.1435	0.111979	0.158748	0	419	124	295	0.311	0.3748	0.0638	imputed	intergenic	UGT8	222546	1.111
NKT_CD16+	1	rs11932561	4	117986767	T	C	9.378e-06	0.0309354	0.000141744	-0.1919	-0.168331	-0.202884	0	343	108	235	0.08902	0.08449	0.00453	imputed	intergenic	TRAM1L1	17950	1.399
CD15high	16	rs191321806	4	118463339	A	G	7.456e-06	0.000135646	0.0180889	0.788	0.992261	0.58865	24.02	352	110	242	0.01462	0.01093	0.00369	imputed	ncRNA_intronic	AC092661.1	0	0.81
M_I	1	rs10004865	4	120666273	A	C	5.446e-07	0.0665172	3.66144e-06	-0.1326	-0.0899377	-0.150727	9.57	292	95	197	0.2687	0.2445	0.0242	imputed	intergenic	RP11-236P13.1	53970	3.526
CD8+ED_CD27-CD28+	11	rs72668817	4	121058165	A	G	4.313e-07	3.22264e-05	0.00578052	0.3629	0.427813	0.290565	0	404	123	281	0.06763	0.09742	0.02979	imputed	ncRNA_intronic	RP11-679C8.2	0	0.302
M_I	1	rs76444407	4	121880745	T	C	8.94e-06	0.00493547	0.000886738	-0.1677	-0.168857	-0.166923	0	292	95	197	0.1051	0.1133	0.0082	imputed	intergenic	PRDM5	36719	7.903
Bcells_NKG2C+	5	rs146780968	4	122875389	G	C	1.718e-07	0.0766615	1.43682e-08	0.1123	-0.150539	0.13063	90.41	348	110	238	0.01146	0.00497	0.00649	imputed	intergenic	TRPC3	2479	0.464
CD4+ME_CD95+	10	rs192251575	4	122942323	G	A	6.866e-07	0.0453053	4.07652e-06	8.0867	5.42806	9.63842	35.7	406	125	281	0.03597	0.0338	0.00217	imputed	intergenic	AC097533.1	56671	0.063
CD8+LD_CD27+CD28+	20	rs56265309	4	130284475	G	A	1.52e-06	0.0270823	1.82482e-05	7.1098	5.33648	8.21873	0	412	123	289	0.2207	0.2197	0.001	imputed	intergenic	RP11-419L4.1	58297	0.769
CD8+naive	20	rs56265309	4	130284475	G	A	7.063e-06	0.0317857	8.35086e-05	6.4727	5.16926	7.22817	0	420	125	295	0.2207	0.2197	0.001	imputed	intergenic	RP11-419L4.1	58297	0.769
NKT_CD16+	1	rs77857657	4	131323334	T	C	2.846e-06	0.000598127	0.000979464	-0.269	-0.398621	-0.223192	44.39	343	108	235	0.04503	0.07952	0.03449	imputed	intergenic	RP11-521E5.1	15807	1.006
CD8+LEM_CD57+	18	rs189802569	4	132376726	A	C	4.004e-06	0.0253768	6.80375e-05	-0.622	-0.532152	-0.66623	0	410	121	289	0.02421	0.02584	0.00163	imputed	ncRNA_intronic	RP11-314N14.1	0	6.586
CD8+CD27+	18	rs189802569	4	132376726	A	C	9.392e-06	0.0149903	0.000279033	-0.3556	-0.361776	-0.352973	0	419	124	295	0.02421	0.02584	0.00163	imputed	ncRNA_intronic	RP11-314N14.1	0	6.586
NKT_CD16+	1	rs10519350	4	136111898	G	T	8.445e-06	0.127165	2.68434e-05	0.1712	0.112263	0.193788	0	343	108	235	0.1264	0.1471	0.0207	genotyped	intergenic	RP11-553P9.3	66963	21.6
CD8+TEMRA	18	rs12503539	4	137784983	A	T	6.285e-06	0.855	5.91545e-07	0.1894	0.0153459	0.247579	82.63	412	123	289	0.2118	0.2604	0.0486	imputed	ncRNA_intronic	RP11-138I17.1	0	3.315
NK_immature_NKG2A+	4	rs78922415	4	138693517	G	A	3.208e-06	0.254377	2.9577e-06	0.113	0.0517218	0.137889	61.43	346	109	237	0.08523	0.07157	0.01366	imputed	intergenic	RP11-793B23.1	35342	2.048
NK_immature	4	rs78922415	4	138693517	G	A	6.347e-06	0.232394	7.04389e-06	0.1147	0.0562578	0.138994	54.61	346	109	237	0.08523	0.07157	0.01366	imputed	intergenic	RP11-793B23.1	35342	2.048
MDSC2_w/oCD11b	15	rs62322974	4	139254539	T	C	7.902e-06	0.00510854	0.000693474	-0.3957	-0.420947	-0.381399	0	351	110	241	0.02861	0.03579	0.00718	imputed	ncRNA_intronic	LINC00499	0	1.421
MDSC2	15	rs62322975	4	139255332	G	C	3.025e-06	0.00389254	0.000359524	-0.412	-0.433631	-0.399721	0	352	110	242	0.02853	0.03579	0.00726	imputed	ncRNA_intronic	LINC00499	0	6.446
DC	1	rs115520363	4	139906313	A	G	3.944e-07	7.53004e-05	0.00339908	0.667	0.709725	0.606403	0	318	105	213	0.02193	0.01988	0.00205	imputed	ncRNA_intronic	RP11-371F15.3	0	1.637
CD14+CD15-	15	rs1112828	4	139956970	T	G	9.95e-06	0.00020352	0.00876351	0.3225	0.471987	0.240209	56.69	348	110	238	0.2145	0.1998	0.0147	genotyped	intronic	CCRN4L:ELF2	0:0	6.175
DC	1	rs2176498	4	140012797	T	C	9.964e-06	0.000185815	0.0146505	0.9589	1.27282	0.713262	38.91	318	105	213	0.01014	0.002982	0.007158	imputed	intronic	ELF2	0	6.229
CD8+TEMRA	18	rs10029731	4	140816848	T	C	6.144e-06	7.77423e-05	0.00811344	-0.2084	-0.332617	-0.149325	71.05	412	123	289	0.1583	0.159	0.0007	genotyped	intronic	MAML3	0	17.51
CD4+CD57+	17	rs10029731	4	140816848	T	C	8.086e-06	0.0115453	0.000305671	-0.3052	-0.291044	-0.313302	0	420	125	295	0.1583	0.159	0.0007	genotyped	intronic	MAML3	0	17.51
NK_immature_NKG2C+	13	rs7340949	4	145590933	A	G	7.204e-06	0.00371073	0.000844374	-0.0239	-0.0264309	0.0225294	0	347	109	238	0.4971	0.4881	0.009	genotyped	intronic	HHIP	0	7.184
CD8+LD	20	rs116799881	4	152990193	A	G	2.114e-06	0.0540392	1.09069e-05	2298.27	1556.29	2729.1	26.52	412	123	289	0.01585	0.01292	0.00293	imputed	intergenic	RP11-18H21.1	31712	7.871
CD8+ME_CD95+	9	rs35055965	4	159193901	T	C	4.287e-06	0.000689328	0.00288396	-0.4127	-0.432597	-0.390886	0	420	125	295	0.2157	0.2167	0.001	imputed	ncRNA_intronic	RP11-597D13.7	0	0.326
CD8+ME_CD57+	8	rs11735306	4	159200117	G	C	2.39e-06	0.0359229	2.78506e-05	-0.1698	-0.136209	-0.185292	0	411	120	291	0.2407	0.2376	0.0031	imputed	downstream	RP11-597D13.7	288	10.71
M_I	1	rs4691565	4	160360501	G	A	1.835e-06	0.0728826	9.62841e-06	-0.131	-0.0873298	-0.152057	18.08	292	95	197	0.2613	0.336	0.0747	imputed	intergenic	RP11-138A23.2	38102	0.176
CD4+LD_CD27+	12	rs116711460	4	160538224	T	C	1.797e-06	0.00248075	0.00023187	0.6083	0.788104	0.548385	0	419	125	294	0.0141	0.01988	0.00578	imputed	intergenic	RP11-6C14.1	49430	0.403
NKT_CD16+	1	rs295226	4	161198015	T	G	7.147e-07	0.00931493	3.91354e-05	-0.1362	-0.127481	-0.140446	0	343	108	235	0.3198	0.3678	0.048	imputed	intergenic	RP11-502M1.1	244965	1.87
CD8+CM_EM	9	rs9308003	4	161300792	G	A	4.459e-06	7.87084e-05	0.0136532	-4.8939	-6.48545	3.57751	45.71	419	125	294	0.4904	0.4881	0.0023	genotyped	intergenic	RP11-502M1.1	142188	1.508
CD3-CD16-	3	rs4355346	4	162516553	C	A	7.191e-06	0.25878	1.67372e-06	0.0502	0.0197051	0.0720208	81.15	350	110	240	0.4413	0.4533	0.012	imputed	intronic	FSTL5	0	11.99
CD4+SM	6	rs13119737	4	162650185	A	G	2.585e-06	0.0425678	2.88387e-05	-0.1414	-0.118306	-0.150031	0	392	118	274	0.1295	0.1292	0.0003	imputed	intronic	FSTL5	0	3.282
CD4+LD_CD28+	11	rs114780293	4	166586098	G	T	1.698e-06	5.79199e-05	0.019929	0.5911	0.605822	0.552218	0	401	120	281	0.01071	0.02386	0.01315	imputed	ncRNA_exonic	RP11-511B7.1	0	5.175
Lin-HLA-DR-cross	16	rs10008086	4	168446583	A	G	6.034e-06	0.000337556	0.00498475	0.2568	0.340502	0.204848	25.94	338	107	231	0.02699	0.03579	0.0088	imputed	intergenic	PHBP14	122997	1.453
MDSC1	16	rs28504635	4	168470026	A	G	9.941e-06	0.000241045	0.0103534	0.2729	0.368059	0.207387	38.81	351	110	241	0.02699	0.03579	0.0088	imputed	intergenic	PHBP14	99554	1.082
Lin-HLA-DR-cross	16	rs67264907	4	168861405	T	G	7.56e-06	0.314888	5.19187e-06	0.1334	0.0558053	0.165256	64.07	338	107	231	0.1006	0.0994	0.0012	imputed	intergenic	RP11-310I9.1	6419	0.083
Lin-HLA-DR-	16	rs67264907	4	168861405	T	G	8.348e-06	0.355137	4.82459e-06	0.134	0.0524136	0.166332	65.73	352	110	242	0.1006	0.0994	0.0012	imputed	intergenic	RP11-310I9.1	6419	0.083
CD4+ME	10	rs79197302	4	172999458	T	C	3.96e-07	0.0297841	1.30762e-06	9.1158	5.63908	12.4846	72.41	400	121	279	0.05224	0.04076	0.01148	imputed	intronic	GALNTL6	0	1.57
CD4+LD	19	rs79197302	4	172999458	T	C	3.637e-06	0.0409212	6.45396e-06	-10.1331	-6.13756	-14.887	74.79	411	122	289	0.05224	0.04076	0.01148	imputed	intronic	GALNTL6	0	1.57
CD4+ED	19	rs79197302	4	172999458	T	C	4.338e-06	0.0257456	2.20779e-05	-10.2209	-6.86935	-14.0769	61.71	415	125	290	0.05224	0.04076	0.01148	imputed	intronic	GALNTL6	0	1.57
CD4+naive	19	rs79197302	4	172999458	T	C	5.204e-06	0.0242289	2.99029e-05	-10.042	-6.85076	-13.7786	59.27	415	125	290	0.05224	0.04076	0.01148	imputed	intronic	GALNTL6	0	1.57
CD4+CM_EM	10	rs79197302	4	172999458	T	C	6.894e-06	0.0331817	2.56022e-05	10.2968	6.75548	14.3501	63.47	416	124	292	0.05224	0.04076	0.01148	imputed	intronic	GALNTL6	0	1.57
CD4+LD_CD27+CD28+	19	rs79197302	4	172999458	T	C	9.002e-06	0.0247999	6.2128e-05	-10.0705	-7.07114	-13.4781	49.66	415	125	290	0.05224	0.04076	0.01148	imputed	intronic	GALNTL6	0	1.57
CD4+ED_CD27-CD28-	17	rs2118443	4	173682285	C	T	6.671e-06	0.0494902	6.05431e-05	-0.3075	-0.255383	-0.32796	0	419	125	294	0.3197	0.34	0.0203	imputed	intronic	GALNTL6	0	0.874
NK_mature_NKG2A+	3	rs12646029	4	174673036	T	C	8.968e-06	0.00138673	0.00190383	0.0985	0.131041	0.0839067	0	346	107	239	0.3776	0.3877	0.0101	imputed	intergenic	RANP6	117513	0.347
CD8+CD57+	18	rs114061587	4	175096788	G	T	7.49e-06	0.000507566	0.00725243	2.1319	2.20423	2.02512	0	420	125	295	0.01	0.01491	0.00491	imputed	ncRNA_intronic	RP11-148L24.1	0	2.308
CD14-CD15-	16	rs34425026	4	175305596	A	T	3.658e-06	0.000452208	0.00236665	-0.0859	-0.112541	-0.0710643	12.88	348	110	238	0.1467	0.1282	0.0185	imputed	intergenic	RP11-51M24.1	7999	1.234
CD8+LD_CD28+	11	rs62334762	4	176799378	C	G	4.352e-06	0.00207454	0.000924886	0.3286	0.316286	0.341279	0	412	123	289	0.03506	0.05368	0.01862	imputed	intronic	GPM6A	0	0.711
M_I	1	rs77872253	4	177306266	A	G	4.45e-07	0.185017	4.44182e-07	0.2388	0.110005	0.302295	72.63	292	95	197	0.05518	0.07654	0.02136	imputed	intergenic	SPCS3	52869	0.284
CD8+LD_CD27+	8	rs34335503	4	179132445	T	G	7.568e-06	0.347701	4.94038e-06	0.2043	0.0834429	0.248131	60.66	409	122	287	0.05115	0.07058	0.01943	imputed	intergenic	RP11-84H6.1	75403	0.709
CD8+naive_CD57+	6	rs7685478	4	180758188	T	C	3.933e-06	0.40718	3.98848e-06	-0.3517	-0.149961	-0.395607	34.43	413	123	290	0.07381	0.07753	0.00372	genotyped	intergenic	RP11-774G5.1	19817	3.441
CD8+LEM	18	rs62335884	4	182096190	T	C	2.6e-06	5.67862e-05	0.00980972	-0.2622	-0.357471	-0.191443	53.84	410	121	289	0.1063	0.1173	0.011	imputed	intergenic	LINC00290	15887	1.922
CD8+LEM_CD57+	18	rs62335884	4	182096190	T	C	4.035e-06	5.87542e-05	0.0141252	-0.3002	-0.411957	-0.213997	55.98	410	121	289	0.1063	0.1173	0.011	imputed	intergenic	LINC00290	15887	1.922
Tcells_NKG2C+	13	rs74949885	4	182267341	A	C	8.532e-06	0.00356287	0.00106864	0.4318	0.465014	0.410853	0	343	109	234	0.02023	0.04175	0.02152	imputed	intergenic	RP11-665C14.2	81158	4.755
CD4+LEM	17	rs1878469	4	182818506	G	A	4.402e-08	0.0105822	2.16352e-06	0.4426	0.390622	0.463663	0	420	125	295	0.2129	0.2316	0.0187	imputed	ncRNA_intronic	AC108142.1	0	2.707
CD4+LEM_CD57+	17	rs1878469	4	182818506	G	A	9.661e-08	0.0226708	2.1179e-06	0.5869	0.485583	0.625149	0	420	125	295	0.2129	0.2316	0.0187	imputed	ncRNA_intronic	AC108142.1	0	2.707
CD4+CD28+	17	rs1878469	4	182818506	G	A	7.407e-06	0.071153	3.80733e-05	0.2385	0.171714	0.269744	0	420	125	295	0.2129	0.2316	0.0187	imputed	ncRNA_intronic	AC108142.1	0	2.707
CD4+CD57+	17	rs2048914	4	182825247	G	A	3.164e-07	0.052835	2.09481e-06	0.3151	0.217032	0.358851	11.48	420	125	295	0.2071	0.2167	0.0096	genotyped	ncRNA_intronic	AC108142.1	0	5.394
CD4+naive_CD57+	11	rs17072611	4	182883129	A	C	6.935e-06	0.00941665	0.000324657	-0.1823	-0.17709	-0.185342	0	411	123	288	0.1679	0.2227	0.0548	genotyped	ncRNA_intronic	AC108142.1	0	4.496
MDSC3	15	rs62357978	4	184223000	A	G	7.668e-06	0.108151	4.09919e-05	0.8759	0.721645	0.912949	0	329	106	223	0.02286	0.03678	0.01392	imputed	intronic	WWC2	0	1.754
CD4+ME_CD57+	8	rs113248903	4	184311060	A	G	5.649e-06	0.0237063	9.31646e-05	-0.1523	-0.125624	-0.168239	0	406	119	287	0.261	0.2913	0.0303	imputed	intergenic	AC093844.1	5286	0.918
MDSC4	16	rs142834450	4	186401433	A	G	8.573e-06	0.0807569	2.79786e-05	0.3729	0.239319	0.455288	36.19	352	110	242	0.02059	0.02087	0.00028	imputed	intergenic	RP11-279O9.4	8015	0.61
MDSC1	16	rs12648298	4	186463483	A	G	2.724e-06	0.00333488	0.000385699	-0.1004	-0.10166	-0.0995122	0	351	110	241	0.3842	0.3688	0.0154	imputed	intergenic	PDLIM3	6716	2.44
Lin-HLA-DR-	16	rs12648298	4	186463483	A	G	3.787e-06	0.0084602	0.000209158	-0.093	-0.0887765	-0.0954936	0	352	110	242	0.3842	0.3688	0.0154	imputed	intergenic	PDLIM3	6716	2.44
MDSC4	16	rs12648298	4	186463483	A	G	7.099e-06	0.0335334	9.36901e-05	-0.1387	-0.115653	-0.150147	0	352	110	242	0.3842	0.3688	0.0154	imputed	intergenic	PDLIM3	6716	2.44
CD4+ME_CD57+	8	rs7688359	4	186615454	G	A	2.041e-06	2.9694e-05	0.00916813	-0.2197	-0.326907	-0.154099	69.57	406	119	287	0.09286	0.1014	0.00854	imputed	intronic	SORBS2	0	4.352
Bcells_NKG2A+	3	rs62350309	4	187277666	G	A	7.006e-06	0.00216101	0.000832296	0.2013	0.288169	0.173943	15.53	345	109	236	0.06647	0.04374	0.02273	imputed	ncRNA_intronic	F11-AS1	0	0.127
NK_immature	4	rs115710407	4	189779266	G	T	9.397e-06	0.0726078	4.01501e-05	-0.154	-0.104084	-0.183014	16.5	346	109	237	0.04493	0.03082	0.01411	imputed	intergenic	RP11-756P10.2	61478	4.019
Tcells_NKG2A+	13	rs148810359	4	190253337	T	C	1.343e-06	0.0523572	3.16552e-06	0.3146	0.187564	0.424484	69.66	351	110	241	0.02301	0.03976	0.01675	imputed	intergenic	RP11-706F1.2	40846	1.345
NK_immature	4	rs9764034	5	1083111	A	G	9.457e-06	0.120059	1.8219e-05	-0.0753	-0.0438514	-0.093696	50.07	346	109	237	0.3964	0.4781	0.0817	imputed	intronic	SLC12A7	0	0.077
CD8+ME_CD57+	8	rs28363185	5	1391215	T	C	6.941e-06	0.0431899	7.76277e-05	-0.3941	-0.358945	-0.405792	0	411	120	291	0.02381	0.02286	0.00095	imputed	intergenic	SLC6A3	1693	0.351
CD4+M_CD28+	10	rs7716426	5	1521573	T	C	4.221e-07	0.00904228	2.30708e-05	-0.296	-0.298334	-0.295129	0	408	123	285	0.1193	0.1322	0.0129	genotyped	intronic	LPCAT1	0	0.386
M_N	1	rs4866489	5	2754789	G	A	1.515e-06	0.0140322	6.53087e-05	-0.1908	-0.195606	-0.189084	0	250	77	173	0.08949	0.1541	0.06461	imputed	intronic	C5orf38	0	9.36
Lin-HLA-DR-	16	rs150562120	5	2783399	C	G	6.708e-07	0.00742029	4.5519e-05	-0.2223	-0.235006	-0.217649	0	352	110	242	0.04192	0.02982	0.0121	imputed	intergenic	RP11-692C23.1	4165	4.689
Lin-HLA-DR-cross	16	rs150562120	5	2783399	C	G	2.644e-06	0.00908008	0.000139005	-0.2079	-0.224226	-0.201689	0	338	107	231	0.04192	0.02982	0.0121	imputed	intergenic	RP11-692C23.1	4165	4.689
MDSC1	16	rs78775126	5	4704912	A	G	5.141e-06	0.0299663	8.75135e-05	-0.3929	-0.387093	-0.394748	0	351	110	241	0.01289	0.01889	0.006	imputed	ncRNA_intronic	RP11-445O3.2	0	0.573
Bcells_NKG2A+	3	rs505198	5	4891753	A	T	8.031e-06	0.000269377	0.00643004	0.0962	0.135621	0.0740401	46.85	345	109	236	0.4664	0.4652	0.0012	imputed	intergenic	CTD-2046I8.1	16880	1.552
CD4+LD	19	rs16875797	5	5584059	C	T	1.746e-06	0.0103676	7.74199e-05	-14.2967	-13.6075	-14.6331	0	411	122	289	0.02976	0.02982	6e-05	genotyped	intergenic	KIAA0947	93711	0.391
CD4+CM_EM	10	rs16875797	5	5584059	C	T	3.346e-06	0.0131819	0.000115589	14.4929	13.9433	14.7478	0	416	124	292	0.02976	0.02982	6e-05	genotyped	intergenic	KIAA0947	93711	0.391
CD4+ME	10	rs32550	5	5809047	G	A	9.721e-06	0.0011029	0.00341081	3.8733	4.49264	3.41392	0	400	121	279	0.3197	0.2952	0.0245	genotyped	intergenic	CTC-471C19.1	210094	7.935
Monocytes	15	rs218155	5	5863141	C	T	6.697e-06	8.79624e-05	0.0150498	0.3632	0.511551	0.258217	58.23	349	110	239	0.1506	0.1412	0.0094	genotyped	intergenic	CTC-471C19.1	156000	6.658
CD8+PD-1+	8	rs13357001	5	6888510	T	C	5.151e-06	0.000225426	0.00443475	-0.0785	-0.111608	-0.0610579	48.65	418	123	295	0.3798	0.3817	0.0019	genotyped	intergenic	RP11-332J15.2	1609	0.639
CD8+LD	20	rs17243407	5	7858121	A	G	9.532e-07	0.00239005	0.000182876	-857.935	-853.391	-861.037	0	412	123	289	0.1816	0.1759	0.0057	imputed	intergenic	MTRR	0	2.162
CD8+CM_EM	9	rs17243407	5	7858121	A	G	1.043e-06	0.00357781	0.000117001	6.5726	5.85667	7.1992	0	419	125	294	0.1816	0.1759	0.0057	imputed	intergenic	MTRR	0	2.162
CD8+ME_CD95+	9	rs17243407	5	7858121	A	G	1.552e-06	0.00264372	0.000239172	0.4668	0.423703	0.509226	0	420	125	295	0.1816	0.1759	0.0057	imputed	intergenic	MTRR	0	2.162
CD8+ME	9	rs17243407	5	7858121	A	G	8.624e-06	0.00850019	0.000415046	0.5431	0.493601	0.581696	0	420	125	295	0.1816	0.1759	0.0057	imputed	intergenic	MTRR	0	2.162
CD8+LD_CD28+	11	rs1532268	5	7878179	T	C	4.754e-06	0.121051	5.76183e-06	-0.138	-0.0748325	-0.179449	65.26	412	123	289	0.3651	0.336	0.0291	imputed	exonic	MTRR	0	0.002
CD4+ME	10	rs11949523	5	7881027	T	C	2.496e-06	0.00211192	0.000536558	4.9596	5.01885	4.91386	0	400	121	279	0.202	0.17	0.032	imputed	intronic	MTRR	0	3.305
CD4+LD	19	rs11949523	5	7881027	T	C	7.724e-06	0.000895162	0.0038189	-5.7579	-6.2355	-5.28828	0	411	122	289	0.202	0.17	0.032	imputed	intronic	MTRR	0	3.305
CD4+naive	19	rs390	5	9604363	A	G	4.176e-06	0.00711537	0.000231777	4.5042	3.98741	4.93038	0	415	125	290	0.4571	0.4523	0.0048	genotyped	intergenic	CTD-2001E22.1	17125	3.478
CD4+LD	19	rs390	5	9604363	A	G	6.77e-06	0.00325257	0.000916381	4.3957	4.32608	4.45505	0	411	122	289	0.4571	0.4523	0.0048	genotyped	intergenic	CTD-2001E22.1	17125	3.478
CD4+ED	19	rs390	5	9604363	A	G	7.345e-06	0.00895333	0.000323951	4.4333	3.92636	4.84473	0	415	125	290	0.4571	0.4523	0.0048	genotyped	intergenic	CTD-2001E22.1	17125	3.478
CD4+LD_CD27+CD28+	19	rs390	5	9604363	A	G	9.169e-06	0.0127227	0.000272768	4.4655	3.83317	4.96543	0	415	125	290	0.4571	0.4523	0.0048	genotyped	intergenic	CTD-2001E22.1	17125	3.478
M_I	1	rs267921	5	10668416	T	C	5.564e-06	0.0866044	7.965e-06	-0.2183	-0.122262	-0.301516	71.09	292	95	197	0.06478	0.08648	0.0217	imputed	intergenic	RP11-215G15.4	3190	8.315
CD8+SM	6	rs141907033	5	13571762	T	A	1.534e-06	0.000117063	0.00343329	0.5263	0.691353	0.416788	33.67	410	123	287	0.01741	0.02386	0.00645	imputed	intergenic	CTD-2042D5.1	17686	3.799
CD4+LD_CD27+	12	rs233333	5	13598459	A	G	9.864e-06	0.0656925	3.83116e-05	0.4485	0.299635	0.545903	29.02	419	125	294	0.04258	0.05368	0.0111	imputed	intergenic	CTC-232H10.1	39568	1.089
M_N	1	rs4702203	5	17190977	C	T	7.385e-06	0.47136	3.06592e-06	-0.2765	-0.0844092	-0.351343	73.51	250	77	173	0.02978	0.05865	0.02887	imputed	ncRNA_intronic	BASP1:AC091878.1	0:0	3.166
Lin-HLA-DR-cross	16	rs10941538	5	17784552	C	T	3.18e-06	0.000634879	0.00194107	-0.1205	-0.144624	-0.104551	0	338	107	231	0.1364	0.1412	0.0048	genotyped	ncRNA_intronic	RP11-454P21.1	0	0.306
Lin-HLA-DR-cross	16	rs10941538	5	17784552	C	T	3.18e-06	0.000634879	0.00194107	-0.1205	-0.144624	-0.104551	0	338	107	231	0.1364	0.1412	0.0048	imputed	ncRNA_intronic	RP11-454P21.1	0	0.306
CD15high	16	rs10064238	5	19026986	C	T	8.964e-06	0.000155809	0.0104505	-0.2634	-0.381865	-0.19323	57.68	352	110	242	0.1681	0.16	0.0081	imputed	ncRNA_intronic	RP11-124N3.3	0	3.545
Lymphocytes	14	rs80107007	5	28307026	T	C	9.395e-06	0.0202848	0.000221782	831.089	835.886	829.224	0	351	110	241	0.06897	0.0497	0.01927	imputed	intergenic	CTD-2061E9.1	19253	0.182
CD8+PD-1+	8	rs600950	5	29442493	T	G	2.095e-06	1.88594e-05	0.00728847	0.0849	0.142114	0.0585138	78.78	418	123	295	0.3167	0.2614	0.0553	imputed	intergenic	CTD-2010I22.2	46404	1.969
CD4+ED_CD27+CD28-	12	rs2018523	5	30593382	G	A	5.022e-06	0.0345277	7.07042e-05	0.1458	0.140273	0.147534	0	418	124	294	0.4488	0.4354	0.0134	imputed	intergenic	RP11-136H13.2	227590	4.931
CD4+LD_CD27+	12	rs2173696	5	30745769	A	G	8.774e-06	0.0362909	0.000108828	0.1794	0.157286	0.188665	0	419	125	294	0.4055	0.3837	0.0218	genotyped	intergenic	RPL19P11	307902	0.408
CD8+ED_CD27-CD28+	11	rs538469713	5	30782815	G	T	7.27e-06	0.000673891	0.00388779	0.5965	0.71332	0.510396	0	404	123	281	0.01214	0.003976	0.008164	imputed	intergenic	RPL19P11	270856	0.796
CD8+ED_CD27-CD28-	11	rs2330726	5	31562965	A	G	8.314e-06	0.00058542	0.00494965	0.5153	0.621993	0.43426	0	418	125	293	0.02143	0.02982	0.00839	genotyped	intergenic	C5orf22	7799	1.256
NK_immature	4	rs10072544	5	31604113	G	A	9.365e-07	0.00826882	5.62274e-05	0.0995	0.0932894	0.102823	0	346	109	237	0.2042	0.1928	0.0114	imputed	intergenic	RNU6-363P	8336	4.231
NK_immature_NKG2A+	4	rs10072544	5	31604113	G	A	3.151e-06	0.011605	0.000130183	0.0909	0.0859834	0.0934557	0	346	109	237	0.2042	0.1928	0.0114	imputed	intergenic	RNU6-363P	8336	4.231
M_C	15	rs2102149	5	32763287	C	A	1.608e-07	1.84292e-05	0.00225114	-0.4524	-0.629933	-0.340962	62.32	297	95	202	0.1676	0.2028	0.0352	imputed	intronic	NPR3	0	1.385
Monocytes_CD14+	15	rs2102149	5	32763287	C	A	2.247e-07	0.000169789	0.000625296	-0.508	-0.588555	-0.448577	0	338	107	231	0.1676	0.2028	0.0352	imputed	intronic	NPR3	0	1.385
Lin-CD14+HLA-DR+	15	rs2102149	5	32763287	C	A	2.292e-07	2.31314e-05	0.0027263	-0.3893	-0.520944	-0.297243	53.29	335	107	228	0.1676	0.2028	0.0352	imputed	intronic	NPR3	0	1.385
Monocytes	15	rs2102149	5	32763287	C	A	4.227e-07	1.33401e-05	0.00736358	-0.4036	-0.550056	-0.288378	62.27	349	110	239	0.1676	0.2028	0.0352	imputed	intronic	NPR3	0	1.385
CD14+CD15-	15	rs2102149	5	32763287	C	A	4.763e-07	0.000259363	0.00077471	-0.3992	-0.471839	-0.34996	0	348	110	238	0.1676	0.2028	0.0352	imputed	intronic	NPR3	0	1.385
Lymphocytes	14	rs2102149	5	32763287	C	A	3.078e-06	0.00345867	0.000413054	608.57	637.27	591.329	0	351	110	241	0.1676	0.2028	0.0352	imputed	intronic	NPR3	0	1.385
CD8+LD_CD27+CD28+	20	rs73081201	5	34563874	A	G	7.96e-06	0.0145816	0.000201961	-6.0119	-5.06094	-6.74403	0	412	123	289	0.2417	0.2147	0.027	imputed	intergenic	CTD-2024P10.2	87687	1.25
CD4+	7	rs6451146	5	34564023	C	T	4.262e-06	0.0888053	1.69606e-06	-3.3408	-1.71083	-5.18636	82.45	418	125	293	0.2417	0.2147	0.027	genotyped	intergenic	CTD-2024P10.2	87538	0.81
Lin-CD14+HLA-DR+	15	rs78165162	5	35842785	A	C	4.079e-06	0.000303248	0.00287965	0.7041	1.00665	0.559737	46.53	335	107	228	0.03448	0.03976	0.00528	imputed	intergenic	IL7R	10011	3.262
DC	1	rs34356513	5	36132082	C	T	9.624e-09	6.32006e-05	7.52736e-05	0.916	1.11858	0.80393	0	318	105	213	0.02436	0.02783	0.00347	imputed	intronic	LMBRD2	0	9.281
MDSC_CD14+CD15+	15	rs1104824	5	36445458	C	A	6.812e-07	0.00680076	5.09168e-05	-0.2831	-0.277058	-0.285987	0	350	110	240	0.4272	0.4354	0.0082	imputed	intergenic	RNA5SP181	39986	1.966
Tcells_NKG2C+	13	rs13159713	5	36668382	C	G	1.391e-08	3.68781e-05	0.000229922	0.1929	0.217648	0.172282	0	343	109	234	0.2403	0.2386	0.0017	imputed	ncRNA_intronic	SLC1A3:CTD-2353F22.1	0:0	2.574
CD8+ED_CD27+CD28-	6	rs2442107	5	50045967	G	T	1.684e-06	0.000377104	0.00174062	0.124	0.144499	0.108479	0	412	125	287	0.2722	0.2972	0.025	imputed	intronic	PARP8	0	2.802
CD8+LEM	18	rs62365372	5	50380935	C	T	6.67e-06	0.0581183	4.89738e-05	-0.3571	-0.280393	-0.388898	0	410	121	289	0.06039	0.06958	0.00919	imputed	intergenic	AC091866.1	23543	2.801
CD8+CD28+	18	rs62365372	5	50380935	C	T	7.2e-06	0.0530519	5.94902e-05	-0.2001	-0.162324	-0.215415	0	418	125	293	0.06039	0.06958	0.00919	imputed	intergenic	AC091866.1	23543	2.801
M_N	1	rs12514897	5	52670974	G	T	4.971e-06	0.0910458	3.14057e-05	0.1738	0.131145	0.187855	0	250	77	173	0.09639	0.09642	3e-05	imputed	intergenic	RP11-289K10.1	38359	0.94
CD15high	16	rs62370378	5	53331297	A	G	6.009e-06	7.42795e-06	0.035765	0.6363	1.10375	0.371552	84.03	352	110	242	0.0236	0.03181	0.00821	imputed	intronic	ARL15	0	2.516
MDSC4	16	rs143444856	5	53418047	T	C	3.917e-06	0.000876286	0.00125629	0.508	0.682616	0.431255	9.62	352	110	242	0.01571	0.01093	0.00478	imputed	intronic	ARL15	0	0.959
CD8+LEM_CD57+	18	rs2548627	5	53888168	A	G	8.259e-06	2.74107e-06	0.0918938	0.2068	0.357797	0.10206	86.4	410	121	289	0.3519	0.3608	0.0089	imputed	intergenic	SNX18	45752	1.232
CD8+SM	6	rs6885446	5	53922646	G	C	1.454e-06	0.00251986	0.000258856	-0.1695	-0.176428	-0.165259	0	410	123	287	0.3226	0.335	0.0124	imputed	intergenic	SNX18	80230	1.516
CD8+LD_CD27+	8	rs10057763	5	55445044	G	T	8.4e-06	0.000184126	0.00725482	-0.1203	-0.178494	-0.0900761	58.54	409	122	287	0.2114	0.2555	0.0441	imputed	intronic	ANKRD55	0	4.198
Tcells_NKG2A+	13	rs141453671	5	55517699	T	C	9.533e-06	0.0187958	0.000237502	0.2478	0.233233	0.254843	0	351	110	241	0.04204	0.02982	0.01222	imputed	intronic	ANKRD55	0	0.374
mDC	8	rs258125	5	58708427	A	G	4.478e-06	0.000376983	0.00344869	0.1187	0.155709	0.0966085	18.13	348	108	240	0.4088	0.4284	0.0196	imputed	intronic	PDE4D	0	13.33
CD4+LD_CD27+	12	rs256350	5	59140876	C	T	1.714e-06	0.0258674	2.66409e-05	0.2102	0.170019	0.23086	0	419	125	294	0.2704	0.2833	0.0129	imputed	intronic	PDE4D	0	10.07
CD4+ED_CD27+CD28-	12	rs977418	5	59232727	A	T	4.501e-06	0.0920613	2.33931e-05	-0.2643	-0.203189	-0.282764	0	418	124	294	0.07642	0.09046	0.01404	imputed	intronic	PDE4D	0	3.714
mDC	8	rs7705852	5	59855859	T	C	2.334e-06	0.0396978	2.27086e-05	0.1817	0.136188	0.205844	0	348	108	240	0.1332	0.165	0.0318	imputed	intergenic	PART1	12374	0.761
CD4+CD28+	17	rs79703268	5	63696582	A	C	9.667e-06	0.00061142	0.00678097	0.5132	0.57102	0.452566	0	420	125	295	0.03607	0.0507	0.01463	imputed	intergenic	AC016561.1	3756	0.7
Monocytes	15	rs17240173	5	64905256	C	T	2.069e-06	0.0132067	6.34527e-05	-0.9642	-1.26359	-0.90531	0	349	110	239	0.0102	0.01491	0.00471	imputed	exonic	TRIM23	0	17.38
CD8+LD_CD28+	11	rs62369375	5	66471048	T	C	1.436e-06	0.0471764	1.48205e-05	-0.5077	-0.421189	-0.536747	0	412	123	289	0.01449	0.02982	0.01533	imputed	intergenic	CTD-2306M10.1	4392	0.34
Bcells	5	rs16897561	5	67560716	T	G	4.187e-06	0.199445	7.49088e-06	-0.2355	-0.129714	-0.272593	33.26	347	109	238	0.1681	0.1899	0.0218	genotyped	intronic	PIK3R1	0	4.954
CD4+LD	19	rs12516463	5	71102775	C	T	3.745e-06	0.000606151	0.00267668	-4.9387	-5.46851	4.46103	0	411	122	289	0.4986	0.4732	0.0254	imputed	intergenic	CARTPT	85899	1.948
M_N	1	rs4704379	5	71196156	A	C	2.583e-06	0.0493563	2.69685e-05	-0.1612	-0.123381	-0.178158	0	250	77	173	0.1087	0.1103	0.0016	imputed	intergenic	CARTPT	179280	0.701
Tcells_NKG2A+	13	rs78882761	5	71328090	A	T	7.107e-06	0.00107545	0.00223417	0.2911	0.364549	0.250066	0	351	110	241	0.01994	0.02485	0.00491	imputed	intergenic	MAP1B	74970	2.357
CD4+	7	rs2972332	5	76494268	A	C	9.745e-06	0.000156849	0.0175663	5.4418	6.97275	4.05624	28.63	418	125	293	0.07843	0.08648	0.00805	imputed	intergenic	PDE8B	12005	5.476
CD4+TEMRA	17	rs10044946	5	77247878	T	G	7.731e-06	0.000982308	0.00233334	0.3474	0.44633	0.295094	0	419	125	294	0.2982	0.325	0.0268	imputed	intergenic	RP11-107N7.1	5615	1.237
CD4+M_CD28+	10	rs7356739	5	77622868	G	A	7.61e-06	0.0086083	0.000389638	-0.188	-0.184645	-0.189932	0	408	123	285	0.2718	0.2803	0.0085	imputed	intergenic	Y_RNA	9906	7.52
CD4+CD28+	17	rs13362347	5	77993923	A	G	2.769e-06	0.00173379	0.000599104	-0.2699	-0.31761	-0.24556	0	420	125	295	0.1676	0.2078	0.0402	imputed	intergenic	LHFPL2	0	5.254
CD4+CD57+	17	rs13362347	5	77993923	A	G	3.198e-06	0.00221757	0.000542182	-0.312	-0.367326	-0.285372	0	420	125	295	0.1676	0.2078	0.0402	imputed	intergenic	LHFPL2	0	5.254
Bcells_NKG2A+	3	rs13360497	5	81067074	A	G	4.846e-06	3.079e-06	0.0362782	0.144	0.269475	0.0812632	87.39	345	109	236	0.1484	0.1431	0.0053	imputed	intergenic	SSBP2	19457	4.624
CD3-CD16-	3	rs13360497	5	81067074	A	G	7.207e-06	2.22157e-05	0.0303568	0.0726	0.114509	0.0453131	77.11	350	110	240	0.1484	0.1431	0.0053	imputed	intergenic	SSBP2	19457	4.624
NK_immature	4	rs62376493	5	90419908	G	A	3.572e-06	0.00171959	0.000820838	-0.2303	-0.272784	-0.208066	0	346	109	237	0.01946	0.02684	0.00738	imputed	intronic	GPR98	0	1.352
NK_immature_NKG2A+	4	rs62376493	5	90419908	G	A	3.895e-06	0.00198252	0.000782192	-0.2199	-0.259331	-0.199529	0	346	109	237	0.01946	0.02684	0.00738	imputed	intronic	GPR98	0	1.352
CD8+naive	20	rs10064431	5	92950673	C	T	3.329e-06	0.0772422	9.51452e-06	5.6324	3.50514	-6.93353	46.98	420	125	295	0.487	0.4483	0.0387	imputed	intergenic	FAM172A	3101	15.48
CD8+LD_CD27+CD28+	20	rs10064431	5	92950673	C	T	3.803e-06	0.138743	3.61483e-06	5.7813	2.98508	-7.57064	68.73	412	123	289	0.487	0.4483	0.0387	imputed	intergenic	FAM172A	3101	15.48
CD8+ED	20	rs10064431	5	92950673	C	T	4.554e-06	0.0685131	1.60074e-05	5.5153	3.57077	-6.72588	38.51	420	125	295	0.487	0.4483	0.0387	imputed	intergenic	FAM172A	3101	15.48
Lymphocytes_living	14	rs13167912	5	93139899	A	G	1.699e-06	8.62691e-06	0.0116363	-600.568	-1014.48	-391.474	81.81	351	110	241	0.1937	0.2117	0.018	imputed	intronic	FAM172A	0	6.952
CD4/CD8_ratio	7	rs79887207	5	93976525	T	C	7.563e-06	6.8784e-05	0.0690678	0.1133	0.121855	0.0895596	0	417	125	292	0.06516	0.05567	0.00949	imputed	intronic	ANKRD32	0	1.523
M_N	1	rs60244231	5	94333912	A	G	5.575e-06	0.449028	1.27586e-06	-0.2995	-0.08679	-0.40635	80.88	250	77	173	0.02143	0.03479	0.01336	imputed	intronic	MCTP1	0	2.906
CD4+LD_CD28+	11	rs147965921	5	94557898	C	G	8.247e-06	0.249156	7.24415e-06	0.5027	0.23774	0.617219	58.11	401	120	281	0.01119	0.03678	0.02559	imputed	intronic	MCTP1	0	0.072
CD4+M_CD27+	8	rs17629683	5	96484753	G	A	2.352e-06	0.00967768	0.000111552	0.2727	0.274051	0.272031	0	410	124	286	0.08772	0.08052	0.0072	imputed	intronic	CTD-2215E18.1	0	12.97
CD4+LEM_CD57+	17	rs75437501	5	97298618	G	A	8.778e-06	0.00170692	0.00220033	-1.1404	-1.2267	-1.06956	0	420	125	295	0.03019	0.03976	0.00957	imputed	intergenic	RP11-455B3.1	40218	1.463
MDSC2_w/oCD11b	15	rs370166	5	102079177	A	C	8.649e-06	0.0411119	0.000105801	-0.1553	-0.142447	-0.159735	0	351	110	241	0.4477	0.3956	0.0521	imputed	intergenic	PAM	10507	6.302
CD4+ED_CD27-CD28-	17	rs34229	5	102855162	A	C	4.989e-06	0.0101251	0.00020232	0.3685	0.425348	0.349972	0	419	125	294	0.1654	0.2038	0.0384	imputed	ncRNA_intronic	AC010423.1	0	2.198
CD8+ME_CD57+	8	rs1420863	5	103384621	C	G	3.868e-06	0.000666642	0.00223781	-0.1803	-0.210552	-0.158257	0	411	120	291	0.1758	0.1859	0.0101	imputed	intergenic	RP11-138J23.1	30990	1.723
Bcells_NKG2C+	5	rs7701292	5	105078678	C	T	2.602e-07	0.00115255	9.90672e-05	-0.0407	-0.0478494	-0.0376218	0	348	110	238	0.1562	0.1322	0.024	imputed	intergenic	RNA5SP189	180016	1.197
CD8+LD_CD27+	8	rs114023743	5	105685019	G	A	1.128e-06	0.00594893	8.70032e-05	0.3512	0.366043	0.344614	0	409	122	287	0.01582	0.01193	0.00389	imputed	intergenic	CTC-278L1.1	66257	0.251
CD8+LD	20	rs62355655	5	106965468	C	T	2.667e-07	0.256266	2.08592e-07	1264.93	542.151	1529.03	68.34	412	123	289	0.07357	0.08648	0.01291	imputed	intronic	EFNA5	0	4.693
CD8+ME	9	rs62355655	5	106965468	C	T	4.118e-07	0.0470039	3.32505e-06	-0.8765	-0.630364	-0.983935	0	420	125	295	0.07357	0.08648	0.01291	imputed	intronic	EFNA5	0	4.693
CD8+CM_EM	9	rs62355655	5	106965468	C	T	3.913e-06	0.301404	1.69592e-06	-8.9409	-3.54838	-11.4906	72.71	419	125	294	0.07357	0.08648	0.01291	imputed	intronic	EFNA5	0	4.693
CD8+ME_CD95+	9	rs1423214	5	106982721	G	A	2.668e-06	0.0787108	8.09909e-06	-0.671	-0.420295	-0.814411	43.17	420	125	295	0.07385	0.08549	0.01164	imputed	intronic	EFNA5	0	5.009
CD4+	7	rs115437572	5	108113064	G	T	4.363e-06	0.000124055	0.0178275	-10.5603	-11.6137	-8.85918	0	418	125	293	0.01463	0.01988	0.00525	imputed	intronic	FER	0	1.651
CD4+ED_CD27+CD28-	12	rs1840553	5	109372229	A	G	4.228e-06	0.0501927	3.90435e-05	-0.1447	-0.120599	-0.153487	0	418	124	294	0.3825	0.3837	0.0012	imputed	intergenic	PGAM5P1	151104	3.061
mDC	8	rs6892259	5	110085742	C	A	8.416e-06	0.0305183	0.000127774	0.1811	0.157911	0.192021	0	348	108	240	0.1051	0.1213	0.0162	genotyped	intronic	SLC25A46	0	1.301
CD4+LD_CD27+CD28+	19	rs12517977	5	111144835	A	T	9.636e-06	0.00175068	0.00230998	4.7294	5.16657	4.3874	0	415	125	290	0.4277	0.3738	0.0539	imputed	intronic	NREP	0	0.713
CD8+naive	20	rs79117250	5	112542516	G	A	8.609e-07	0.00978486	1.69149e-05	25.086	18.5049	32.3109	45.35	420	125	295	0.01079	0.01093	0.00014	imputed	intronic	MCC	0	0.912
CD8+CD28+	18	rs79117250	5	112542516	G	A	5.246e-06	0.000243226	0.00888387	-0.4117	-0.474385	-0.343822	0	418	125	293	0.01079	0.01093	0.00014	imputed	intronic	MCC	0	0.912
CD8+ED	20	rs116771263	5	112569668	C	G	1.869e-06	0.0103527	4.83281e-05	25.7715	20.0542	31.3391	8.19	420	125	295	0.01074	0.01093	0.00019	imputed	intronic	MCC	0	1.195
CD8+CM_EM	9	rs74916276	5	114652910	G	A	9.244e-06	0.000138649	0.0324478	20.3938	22.8332	16.2451	0	419	125	294	0.011	0.02485	0.01385	imputed	intergenic	CCDC112	20381	6.093
CD8+LD_CD28+	11	rs75825458	5	116254522	A	C	5.273e-06	0.0220501	0.000109472	-0.2886	-0.267458	-0.297726	0	412	123	289	0.03955	0.1382	0.09865	imputed	intergenic	CTC-472C24.1	88638	1.242
NK_mature_NKG2A+	3	rs75914932	5	116886542	G	A	2.014e-06	0.464773	1.33578e-06	-0.418	-0.141442	-0.490803	61.55	346	107	239	0.01425	0.005964	0.008286	imputed	intergenic	LINC00992	4548	0.121
Bcells_NKG2A+	3	rs66783028	5	118054755	T	C	3.266e-07	0.00286316	5.91126e-05	0.1119	0.110125	0.1129	0	345	109	236	0.3204	0.3559	0.0355	imputed	intergenic	RNU7-34P	39150	0.705
Bcells_NKG2A+	3	rs13170553	5	118212889	T	C	7.187e-07	0.0381047	7.74459e-06	0.1304	0.0967156	0.146788	0	345	109	236	0.2476	0.2913	0.0437	imputed	intronic	DTWD2	0	0.074
M_I	1	rs9327450	5	127098999	C	A	4.092e-06	0.059908	2.98314e-05	0.1073	0.0785495	0.120789	0	292	95	197	0.3911	0.4135	0.0224	imputed	ncRNA_intronic	CTC-228N24.1	0	8.046
CD3-CD16+	2	rs13157352	5	127939169	C	G	9.698e-06	0.133456	1.76797e-05	0.4652	0.267154	0.5739	48.65	345	109	236	0.03698	0.04573	0.00875	imputed	intronic	FBN2:SLC27A6	0:0	3.446
NK_immature_NKG2C+	13	rs62393215	5	129484911	G	A	5.782e-06	0.0002051	0.00868359	0.0716	0.0918573	0.0558143	21.99	347	109	238	0.0253	0.02783	0.00253	imputed	intronic	CHSY3	0	10.77
CD8+ED_CD27-CD28+	11	rs1295873	5	130962033	G	A	8.521e-08	0.000500937	8.3422e-05	0.3728	0.351443	0.39441	0	404	123	281	0.08034	0.07356	0.00678	imputed	intronic	RAPGEF6:CTC-432M15.3	0:0	0.526
CD4+ED_CD27-CD28+	11	rs148431350	5	132572084	A	G	5.798e-06	0.00825006	0.000306701	-0.5399	-0.580008	-0.52237	0	399	119	280	0.01082	0.008946	0.001874	imputed	intronic	FSTL4	0	0.685
NK_immature_NKG2C+	13	rs2436449	5	133202755	T	C	9.425e-06	0.0448674	7.93918e-05	-0.0229	-0.017376	0.025994	0	347	109	238	0.4814	0.4354	0.046	imputed	intergenic	snoU13	16106	2.982
CD8+SM	6	rs78018149	5	135120845	A	G	2.99e-06	0.00538122	0.000177751	0.4343	0.583577	0.396024	0	410	123	287	0.02993	0.04175	0.01182	imputed	intergenic	AC011431.2	16072	3.691
CD4+ED_CD27-CD28+	11	rs145475239	5	135195518	T	C	5.239e-07	0.00210707	8.09603e-05	-0.4786	-0.631697	-0.433868	0	399	119	280	0.01582	0.008946	0.006874	imputed	intronic	SLC25A48	0	0.157
CD4+ME_CD95+	10	rs138247695	5	138889461	A	G	1.224e-06	1.53405e-05	0.00973951	10.4753	15.5811	7.2007	72.12	406	125	281	0.01629	0.02286	0.00657	imputed	intergenic	AC138517.4	13759	1.986
CD8+CM_EM	9	rs11951636	5	140973549	C	T	6.069e-06	0.00070105	0.00352194	6.2636	7.09517	5.55123	0	419	125	294	0.1667	0.2078	0.0411	imputed	intronic	DIAPH1	0	3.888
CD4+CD27+	17	rs4912795	5	141425905	T	G	5.915e-06	0.000924212	0.00254183	0.1208	0.137965	0.107771	0	416	124	292	0.1789	0.2127	0.0338	imputed	intergenic	AC005740.4	9214	0.943
Monocytes	15	rs245827	5	142414681	T	C	2.834e-06	0.023517	6.15461e-05	-0.4763	-0.452603	-0.484867	0	349	110	239	0.08381	0.1123	0.02849	imputed	intronic	ARHGAP26	0	2.288
NK_immature	4	rs10071989	5	152908119	A	G	7.355e-06	0.0867322	3.82234e-05	0.1338	0.098444	0.147137	0	346	109	237	0.06	0.06759	0.00759	imputed	intronic	GRIA1	0	1.608
NK_immature_NKG2A+	4	rs10071989	5	152908119	A	G	8.197e-06	0.0812236	4.66779e-05	0.1274	0.0964752	0.139029	0	346	109	237	0.06	0.06759	0.00759	imputed	intronic	GRIA1	0	1.608
NKT_CD3+	13	rs744939	5	153775699	A	G	2.942e-06	0.00895333	0.000155668	0.1362	0.129711	0.139876	0	350	110	240	0.2349	0.2068	0.0281	imputed	ncRNA_intronic	GALNT10:SAP30L-AS1	0:0	4.542
CD4+M_CD28+	10	rs72803572	5	154905755	G	A	5.168e-07	0.000883042	0.000275325	-0.6708	-0.647399	-0.693914	0	408	123	285	0.01683	0.01988	0.00305	imputed	intergenic	CTB-95D12.1	32596	0.486
CD4+CD27+	17	rs13182119	5	156564882	A	G	4.478e-06	6.10516e-05	0.0217854	-0.1238	-0.15684	-0.0890824	36.55	416	124	292	0.1512	0.1859	0.0347	genotyped	UTR3	HAVCR2:MED7	0:0	3.875
CD4+ME	10	rs28570527	5	159086348	A	G	8.004e-06	0.000100991	0.0167789	7.1191	9.75551	5.09895	52.27	400	121	279	0.07349	0.1004	0.02691	imputed	intergenic	AC008691.1	88891	5.714
CD8+LD_CD27+	8	rs7714393	5	159653377	G	C	4.58e-06	0.00064603	0.00239317	-0.091	-0.111654	-0.077846	0	409	122	287	0.4761	0.492	0.0159	imputed	intronic	FABP6	0	2.087
NK_immature_NKG2C+	13	rs141511212	5	160550157	T	C	6.695e-06	0.0996594	2.05197e-05	0.0797	0.050476	0.0946323	28.39	347	109	238	0.0189	0.00994	0.00896	imputed	intergenic	AC022120.1	106899	1.79
mDC	8	rs144197059	5	163710252	T	C	8.007e-06	0.00102935	0.00388175	-0.5027	-0.501779	-0.503967	0	348	108	240	0.01026	0.02087	0.01061	imputed	intergenic	CTC-340A15.2	13449	0.236
CD8+CM_EM	9	rs74945382	5	164314520	T	G	5.143e-06	5.74927e-08	0.573681	17.5301	31.0065	3.11601	92.39	419	125	294	0.01786	0.05368	0.03582	imputed	ncRNA_intronic	CTC-340A15.2	0	0.197
MDSC3	15	rs56790149	5	166795508	G	C	2.464e-06	0.330442	1.89453e-06	0.8164	0.332004	0.987214	63.7	329	106	223	0.03152	0.03082	0.0007	imputed	intronic	TENM2	0	8.572
CD8+CD28+	18	rs113728464	5	169208262	G	C	1.676e-06	0.168537	4.76584e-06	-0.4267	-0.274605	-0.465143	0	418	125	293	0.01313	0.005964	0.007166	imputed	intronic	DOCK2	0	0.021
CD8+LEM	18	rs111245033	5	169245494	G	T	6.062e-08	0.0214385	1.63724e-06	-0.8862	-0.799816	-0.911631	0	410	121	289	0.01193	0.00497	0.00696	imputed	intronic	DOCK2	0	17.77
CD8+LEM_CD57+	18	rs111245033	5	169245494	G	T	2.543e-07	0.0196392	6.93069e-06	-0.9908	-0.936371	-1.00758	0	410	121	289	0.01193	0.00497	0.00696	imputed	intronic	DOCK2	0	17.77
CD8+CD27+	18	rs111245033	5	169245494	G	T	9.892e-06	0.352917	1.07834e-05	-0.5039	-0.235981	-0.572178	28.93	419	124	295	0.01193	0.00497	0.00696	imputed	intronic	DOCK2	0	17.77
NKT_CD16+	1	rs10065067	5	169439954	A	G	7.331e-06	0.0183681	0.00019253	-0.1249	-0.12906	-0.123356	0	343	108	235	0.3625	0.3648	0.0023	genotyped	intronic	DOCK2	0	2.804
CD8+M_CD28+	9	rs62384736	5	169589929	C	T	3.697e-07	0.000210392	0.000911612	0.2298	0.236077	0.22257	0	414	125	289	0.1012	0.1143	0.0131	imputed	intergenic	KRT18P41	20984	6.39
NKT_CD3+	13	rs315730	5	169724324	T	A	1.503e-06	0.116286	2.65501e-06	-0.1174	-0.0649179	-0.146318	60.71	350	110	240	0.447	0.4632	0.0162	imputed	intronic	LCP2	0	5.922
CD4+ME_CD57+	8	rs73329373	5	170941249	A	G	8.007e-06	0.00357079	0.000921545	-0.4718	-0.525033	-0.442027	0	406	119	287	0.01511	0.02386	0.00875	imputed	intergenic	FGF18	56621	0.282
NK_immature	4	rs153749	5	171181255	G	A	1.485e-07	0.0134726	4.2163e-06	-0.0732	-0.0562605	-0.0838873	0	346	109	237	0.4157	0.4205	0.0048	genotyped	intergenic	AC011410.1	16278	2.743
NK_immature_NKG2A+	4	rs153749	5	171181255	G	A	2e-07	0.0141866	5.4889e-06	-0.0694	-0.0537834	-0.079214	0	346	109	237	0.4157	0.4205	0.0048	genotyped	intergenic	AC011410.1	16278	2.743
CD8+ME_CD95+	9	rs148330833	5	179200192	A	G	5.976e-06	0.0080706	0.000196148	-1.241	-0.994229	-1.54502	0	420	125	295	0.01683	0.02286	0.00603	imputed	intronic	MAML1	0	3.99
M_C	15	rs60486724	5	179849416	A	G	5.419e-06	0.0236225	0.000117163	-0.4197	-0.381	-0.437182	0	297	95	202	0.1143	0.1292	0.0149	imputed	intergenic	CTC-573N18.1	19142	1.737
CD8+ED	20	rs144643885	5	180152674	T	A	6.96e-06	0.000514562	0.00511367	-20.4436	-23.9803	-17.4445	0	420	125	295	0.01114	0.01292	0.00178	imputed	intergenic	RNU1-17P	3911	2.243
CD8+CM_EM	9	rs144643885	5	180152674	T	A	8.553e-06	9.00465e-05	0.0328803	17.5974	21.5379	12.6967	19.05	419	125	294	0.01114	0.01292	0.00178	imputed	intergenic	RNU1-17P	3911	2.243
CD8+CM_EM	9	rs674495	5	180189490	G	T	8.684e-06	0.0553678	3.55411e-05	4.5715	3.05282	5.6918	37.9	419	125	294	0.4158	0.4483	0.0325	imputed	intergenic	CTC-205M6.5	22291	0.862
CD8+CM_EM	9	rs3806862	5	180230235	G	T	4.538e-06	0.00103439	0.00163529	7.3367	8.61456	6.51773	0	419	125	294	0.1079	0.1451	0.0372	imputed	intronic	MGAT1	0	8.218
CD8+ME_CD95+	9	rs3806862	5	180230235	G	T	8.717e-06	0.00230422	0.00157925	0.5173	0.563394	0.484799	0	420	125	295	0.1079	0.1451	0.0372	imputed	intronic	MGAT1	0	8.218
CD8+ED_CD27-CD28-	11	rs11249766	5	180562558	G	A	2.626e-06	0.000650928	0.00120379	0.1549	0.19855	0.132574	0	418	125	293	0.414	0.4384	0.0244	imputed	intergenic	OR2V1	10253	0.923
CD14+CD15-	15	rs12192901	6	1263359	A	G	1.633e-06	0.0060215	0.000131053	0.3943	0.408944	0.387425	0	348	110	238	0.1676	0.1561	0.0115	genotyped	intergenic	FOXQ1	49315	5.865
Tcells_NKG2A+	13	rs4435985	6	1313470	T	C	9.753e-06	0.00416311	0.00105182	-0.1398	-0.14753	-0.134729	0	351	110	241	0.1863	0.2048	0.0185	imputed	exonic	FOXQ1	0	11.55
NK_immature	4	rs148769121	6	2735368	G	A	7.772e-06	0.275148	1.66109e-05	-0.2526	-0.155152	-0.271117	0	346	109	237	0.01744	0.0338	0.01636	imputed	intronic	MYLK4	0	2.299
DC	1	rs6596988	6	3627609	T	C	9.503e-06	0.00129152	0.00236273	0.2239	0.289619	0.190883	0	318	105	213	0.3977	0.3748	0.0229	imputed	intergenic	RP1-223B1.1	2627	2.686
CD4+M_CD28+	10	rs9392025	6	3979751	T	C	3.578e-06	0.722279	1.58966e-07	0.1569	0.0212857	-0.220942	86.81	408	123	285	0.4964	0.4712	0.0252	genotyped	downstream	RP3-406P24.1	417	5.47
CD8+ED_CD27-CD28+	11	rs603725	6	4204573	T	C	8.119e-06	0.377932	1.38512e-06	-0.1793	-0.0586509	-0.249413	80.92	404	123	281	0.3106	0.3201	0.0095	imputed	intergenic	RP3-400B16.2	14532	2.626
CD8+LD_CD27+CD28+	20	rs9405776	6	4739955	A	G	2.073e-06	0.000103127	0.00670478	-9.2163	-11.3873	-7.2881	9.92	412	123	289	0.09405	0.08549	0.00856	imputed	intronic	CDYL	0	1.767
CD8+naive	20	rs9405776	6	4739955	A	G	2.78e-06	0.000270582	0.00368966	-8.9405	-10.7313	-7.50104	0	420	125	295	0.09405	0.08549	0.00856	imputed	intronic	CDYL	0	1.767
CD8+ED	20	rs9405776	6	4739955	A	G	5.038e-06	0.000616619	0.00318623	-8.6587	-10.0062	-7.57708	0	420	125	295	0.09405	0.08549	0.00856	imputed	intronic	CDYL	0	1.767
CD8+CD28+	18	rs62385143	6	5018313	T	G	5.484e-06	0.00261881	0.000794771	-0.239	-0.278846	-0.218775	0	418	125	293	0.03133	0.02982	0.00151	imputed	intergenic	RP11-428J1.5	11892	8.513
CD3-CD16-	3	rs708037	6	5366604	C	A	4.55e-06	0.0134275	0.00015837	-0.0763	-0.0707934	-0.0792591	0	350	110	240	0.125	0.1262	0.0012	genotyped	intronic	FARS2	0	4.779
NK_mature_NKG2C+	13	rs9379002	6	6012391	G	T	9.694e-06	0.0787078	5.75471e-05	0.2263	0.174268	0.245732	0	345	108	237	0.2735	0.2913	0.0178	genotyped	intergenic	NRN1	5190	1.411
CD4+ME	10	rs75140278	6	6246750	A	C	4.02e-06	0.000225306	0.00461136	12.4925	16.5407	9.90809	29.82	400	121	279	0.02005	0.03579	0.01574	imputed	intronic	F13A1	0	7.879
MDSC2	15	rs3804489	6	6642795	G	A	5.103e-06	0.00157545	0.00100315	0.1588	0.208193	-0.138107	0	352	110	242	0.4688	0.495	0.0262	genotyped	intronic	LY86	0	3.911
MDSC2_w/oCD11b	15	rs3804489	6	6642795	G	A	5.842e-06	0.00193752	0.000969154	0.1576	0.204305	-0.138203	0	351	110	241	0.4688	0.495	0.0262	genotyped	intronic	LY86	0	3.911
M_C	15	rs3804489	6	6642795	G	A	7.876e-06	0.00465884	0.000692276	0.2856	0.345055	-0.26139	0	297	95	202	0.4688	0.495	0.0262	genotyped	intronic	LY86	0	3.911
Monocytes	15	rs3804489	6	6642795	G	A	9.396e-06	0.00134415	0.00208992	0.2744	0.361219	-0.233677	0	349	110	239	0.4688	0.495	0.0262	genotyped	intronic	LY86	0	3.911
Bcells_NKG2A+	3	rs113207852	6	7614870	A	G	4.259e-06	0.0558781	3.92779e-05	-0.1502	-0.12615	-0.158204	0	345	109	236	0.1163	0.1282	0.0119	imputed	intergenic	SNRNP48	2669	2.034
Lin-CD14+HLA-DR+	15	rs114237867	6	9254948	G	A	4.299e-06	0.000163106	0.0070975	0.6721	0.89502	0.517299	38.04	335	107	228	0.03226	0.06163	0.02937	imputed	intergenic	RP11-354I10.1	92937	4.586
Monocytes	15	rs9349739	6	9597209	T	C	5.189e-06	0.00299612	0.000805441	0.2729	0.278959	-0.268336	0	349	110	239	0.4928	0.4871	0.0057	genotyped	intronic	OFCC1	0	6.642
CD4+ED_CD27-CD28+	11	rs114610262	6	9851994	C	T	7.393e-06	6.39524e-06	0.0703216	-0.2179	-0.350628	-0.117173	82.32	399	119	280	0.05788	0.05765	0.00023	imputed	intronic	OFCC1	0	4.896
Monocytes	15	rs55813531	6	11238023	G	A	1.865e-06	0.000584126	0.00090429	-0.3934	-0.526914	-0.333679	14.59	349	110	239	0.19	0.2773	0.0873	imputed	ncRNA_intronic	RP3-510L9.1:NEDD9	0:0	4.83
Lin-CD14+HLA-DR+	15	rs210919	6	11710560	A	G	9.916e-06	0.00144633	0.00252031	0.3034	0.369467	0.264534	0	335	107	228	0.2948	0.2942	0.0006	imputed	downstream	SNORA67	366	1.312
NK_immature	4	rs34152173	6	12219380	G	A	6.034e-06	0.0842269	2.87278e-05	0.0664	0.0466139	0.0749898	0	346	109	237	0.433	0.4006	0.0324	imputed	intergenic	HIVEP1	54147	9.121
NK_immature_NKG2A+	4	rs34152173	6	12219380	G	A	8.299e-06	0.0798044	4.34931e-05	0.0627	0.0455321	0.0700627	0	346	109	237	0.433	0.4006	0.0324	imputed	intergenic	HIVEP1	54147	9.121
CD4+naive_CD57+	11	rs9349250	6	12514092	C	T	1.301e-06	0.0640884	7.12312e-06	0.1582	0.109405	0.18037	1.14	411	123	288	0.261	0.2674	0.0064	imputed	upstream	RPL15P3	249	1.766
Lin-HLA-DR-cross	16	rs9382713	6	13943955	T	C	6.638e-06	0.0102815	0.000303269	0.118	0.113644	0.120468	0	338	107	231	0.1392	0.1541	0.0149	genotyped	intronic	RNF182	0	0.678
CD4+LD_CD28+	11	rs115213102	6	14245827	T	G	2.202e-07	0.000198889	0.000574731	0.5277	0.557844	0.49845	0	401	120	281	0.01449	0.005964	0.008526	imputed	intergenic	RP11-359N11.1	14025	0.07
CD4+M_CD28+	10	rs16878698	6	16635913	T	A	8.526e-06	0.00776906	0.000481044	-0.3077	-0.301654	-0.311456	0	408	123	285	0.07041	0.07157	0.00116	imputed	intronic	ATXN1	0	3.351
CD8+SM	6	rs72831840	6	17066607	A	G	6.857e-06	7.34953e-05	0.00895424	0.6245	1.00823	0.443357	72.27	410	123	287	0.01092	0.00994	0.00098	imputed	intergenic	STMND1	35881	2.171
CD4+TEMRA	17	rs12197991	6	17375730	G	T	4.445e-06	0.0952521	1.4792e-05	0.4803	0.312582	0.558085	16.08	419	125	294	0.1305	0.1302	0.0003	imputed	intergenic	RP1-273P12.1	5867	0.481
Tcells_NKG2A+	13	rs7750049	6	18268409	T	C	8.711e-06	6.1685e-05	0.0287196	0.1239	0.172093	0.0832121	60.43	351	110	241	0.2217	0.2107	0.011	imputed	intergenic	DEK	3354	6.247
Lin-CD14+HLA-DR+	15	rs72838075	6	21246437	T	C	8.61e-06	0.373136	1.58537e-06	-0.9105	-0.29911	-1.27659	81.29	335	107	228	0.02143	0.02187	0.00044	imputed	intergenic	CDKAL1	13801	0.437
NKT_CD16+	1	rs9358531	6	22309630	G	T	1.445e-06	0.521252	4.97445e-07	0.1258	0.0340223	0.155336	74.9	343	108	235	0.3889	0.4523	0.0634	imputed	ncRNA_intronic	RP3-404K8.2	0	3.185
CD3-CD16+	2	rs79237630	6	23905713	G	C	7.759e-06	6.0605e-07	0.947982	0.8252	1.17934	0.0217916	88.03	345	109	236	0.01153	0.01491	0.00338	imputed	intergenic	SPTLC1P2	48666	0.12
CD4+ME	10	rs181512654	6	24461228	T	C	3.795e-06	7.51081e-06	0.055531	15.4409	22.8242	8.84033	77.1	400	121	279	0.01205	0.00994	0.00211	imputed	intronic	GPLD1	0	2.133
MDSC2_w/oCD11b	15	rs7762537	6	25334967	C	A	1.773e-07	0.000263253	0.000210315	-0.2021	-0.266794	-0.174313	16.69	351	110	241	0.2429	0.1978	0.0451	genotyped	intronic	LRRC16A	0	3.883
MDSC2	15	rs7762537	6	25334967	C	A	4.112e-07	0.000200947	0.000515423	-0.1966	-0.271592	-0.16387	38.59	352	110	242	0.2429	0.1978	0.0451	genotyped	intronic	LRRC16A	0	3.883
CD4+ED_CD27+CD28-	12	rs7762537	6	25334967	C	A	6.209e-06	0.0232209	0.000123559	0.1546	0.162685	0.152183	0	418	124	294	0.2357	0.1978	0.0379	genotyped	intronic	LRRC16A	0	3.883
CD4+ED_CD27+CD28-	12	rs113336805	6	26177333	T	A	4.136e-06	0.00726141	0.000247178	-0.2394	-0.25548	-0.23218	0	418	124	294	0.08273	0.1143	0.03157	imputed	intergenic	HIST1H2BD	5755	1.428
Bcells	5	rs6922353	6	26465768	T	A	9.604e-06	0.0179987	0.000253655	-0.2196	-0.215083	-0.221669	0	347	109	238	0.1624	0.1571	0.0053	imputed	intronic	BTN2A1	0	0.684
CD4+ME	10	rs75463813	6	27533953	A	G	8.815e-06	6.32493e-07	0.150244	10.9134	20.5762	4.56097	90.18	400	121	279	0.02625	0.04771	0.02146	imputed	intergenic	XXbac-BPG34I8.3	4429	2.555
CD8+naive_CD57+	6	rs831382	6	36867686	A	G	2.255e-06	0.0201934	4.46402e-05	0.6366	0.526942	0.698829	0	413	123	290	0.02063	0.02783	0.0072	imputed	intronic	C6orf89	0	0.085
Bcells_NKG2A+	3	rs9381086	6	41580073	C	G	5.877e-07	0.0075574	4.02416e-05	0.1242	0.120201	0.125992	0	345	109	236	0.386	0.4135	0.0275	imputed	intergenic	FOXP4	9950	0.692
MDSC1	16	rs9381086	6	41580073	C	G	3.467e-06	0.00327697	0.000490088	0.1032	0.107831	0.100253	0	351	110	241	0.386	0.4135	0.0275	imputed	intergenic	FOXP4	9950	0.692
NKT_CD56+	13	rs115984947	6	43405235	G	T	5.676e-06	0.000465864	0.00656298	0.4607	0.462657	0.457303	0	351	110	241	0.01425	0.01789	0.00364	imputed	intronic	ABCC10	0	4.615
mDC	8	rs1321096	6	43986555	C	T	5.519e-06	0.0440098	5.58966e-05	-0.1558	-0.125135	-0.169805	0	348	108	240	0.1608	0.1889	0.0281	imputed	ncRNA_intronic	RP5-1120P11.1	0	15.81
M_N	1	rs13212323	6	50103566	T	C	6.636e-06	0.00219219	0.00137334	-0.1322	-0.158128	-0.118393	0	250	77	173	0.1813	0.1859	0.0046	imputed	intergenic	RP11-397G17.1	36570	0.539
CD8+ED_CD27+CD28-	6	rs9396052	6	55021975	C	T	9.612e-06	0.116705	1.50808e-05	0.1045	0.0596622	0.133248	56.78	412	125	287	0.4368	0.3429	0.0939	genotyped	intergenic	HCRTR2	17074	8.403
MDSC4	16	rs62404318	6	55492210	T	C	4.944e-06	0.0137041	0.000129991	0.3133	0.433161	0.290854	0	352	110	242	0.03994	0.06859	0.02865	imputed	intergenic	HMGCLL1	48197	1.226
CD8+SM	6	rs806386	6	57077814	A	T	8.738e-06	8.30414e-05	0.0123074	0.3538	0.548126	0.24877	68.98	410	123	287	0.04051	0.07753	0.03702	imputed	intronic	RAB23	0	4.57
M_C	15	rs114458127	6	63768040	T	C	2.732e-06	0.0178967	8.01453e-05	-0.4308	-0.396904	-0.446103	0	297	95	202	0.1167	0.1123	0.0044	imputed	intergenic	AL590558.1	74964	0.016
M_C	15	rs113537932	6	65836765	A	C	4.529e-06	0.113508	1.4765e-05	-0.8573	-0.539367	-0.99823	21.97	297	95	202	0.02381	0.02584	0.00203	imputed	intronic	EYS	0	5.067
CD8+M_CD28+	9	rs34504729	6	66345767	T	C	2.618e-06	0.543705	2.58012e-07	-0.1512	-0.0346307	-0.205988	83.8	414	125	289	0.2882	0.2734	0.0148	imputed	intronic	EYS	0	0.685
NKT_CD56+	13	rs9363648	6	67577142	C	T	9.927e-07	0.000283091	0.000999676	0.1719	0.22826	0.143512	22.85	351	110	241	0.1711	0.1392	0.0319	imputed	intergenic	RNU7-66P	138344	5.797
NKT_CD3+	13	rs9363648	6	67577142	C	T	3.24e-06	0.000119171	0.00397714	0.1494	0.228413	0.112925	64.26	350	110	240	0.1711	0.1392	0.0319	imputed	intergenic	RNU7-66P	138344	5.797
Tcells_NKG2A+	13	rs80163834	6	67973726	A	T	7.383e-06	0.0138593	0.000251201	0.2761	0.272252	0.277871	0	351	110	241	0.03509	0.04473	0.00964	imputed	intergenic	SNORD65	53352	0.102
CD8+LEM_CD57+	18	rs12207146	6	68618260	T	C	1.621e-06	0.0469795	1.02611e-05	-0.2358	-0.163842	-0.2768	18.09	410	121	289	0.2591	0.2386	0.0205	imputed	intergenic	RP11-301G19.1	19028	0.298
CD8+LEM	18	rs12207146	6	68618260	T	C	5.97e-06	0.0555606	3.52718e-05	-0.1912	-0.136848	-0.221221	0	410	121	289	0.2591	0.2386	0.0205	imputed	intergenic	RP11-301G19.1	19028	0.298
CD4+LEM_CD57+	17	rs1020687	6	68728830	T	C	3.748e-06	0.127878	8.97374e-06	-0.4748	-0.288132	-0.554224	28.91	420	125	295	0.2512	0.2087	0.0425	imputed	intergenic	RP11-542F9.1	36412	1.129
mDC	8	rs199625	6	72212423	C	T	2.122e-06	0.00372228	0.000255395	-0.1292	-0.143821	-0.122472	0	348	108	240	0.3771	0.4235	0.0464	imputed	intergenic	AL035467.1	36163	0.021
mDC	8	rs9361158	6	77566249	T	C	8.713e-06	0.0793627	4.20906e-05	-0.1601	-0.113031	-0.182051	0	348	108	240	0.1491	0.1769	0.0278	imputed	intergenic	RP11-354K4.2	80671	5.284
NKT_CD56+	13	rs58748628	6	77975335	A	G	7.404e-06	0.000241691	0.016275	-0.2531	-0.275362	-0.218429	0	351	110	241	0.04714	0.04573	0.00141	imputed	intergenic	HTR1B	196612	2.283
NKT_CD56+	13	rs2504270	6	78381291	A	C	5.673e-06	3.02901e-06	0.0939035	-0.1317	-0.215949	-0.0653046	84.94	351	110	241	0.2593	0.2684	0.0091	imputed	intergenic	MEI4	19083	0.812
CD8+LD_CD27+CD28+	20	rs117386449	6	78886431	T	C	3.779e-06	0.00257329	0.00048149	20.2032	17.4285	24.313	0	412	123	289	0.01578	0.03579	0.02001	imputed	intergenic	SNORD112	239442	9.048
Tcells_NKG2C+	13	rs191250572	6	79542640	A	T	3.446e-06	0.000263906	0.00656523	0.5008	0.551586	0.439506	0	343	109	234	0.01576	0.01093	0.00483	imputed	intergenic	RP11-173D14.3	19619	1.622
CD4/CD8_ratio	7	rs717083	6	84672213	A	T	2.078e-06	0.00397301	0.000170199	0.1939	0.163863	0.228794	0	417	125	292	0.03333	0.03181	0.00152	imputed	UTR3	CYB5R4	0	0.648
CD4+	7	rs717083	6	84672213	A	T	4.151e-06	0.00328701	0.00054011	8.5613	8.08979	8.98933	0	418	125	293	0.03333	0.03181	0.00152	imputed	UTR3	CYB5R4	0	0.648
CD8+	13	rs717083	6	84672213	A	T	9.215e-06	0.00800052	0.000395043	-0.7214	-0.612695	-0.835833	0	417	125	292	0.03333	0.03181	0.00152	imputed	UTR3	CYB5R4	0	0.648
DC	1	rs76976933	6	84788487	T	C	6.463e-06	0.000133714	0.0213324	0.8914	1.05455	0.687547	0	318	105	213	0.01567	0.0159	0.00023	imputed	intronic	MRAP2	0	3.269
CD8+ED_CD27-CD28+	11	rs35326820	6	88399084	T	A	7.691e-06	0.000647989	0.0023216	0.4501	0.658905	0.366208	42.21	404	123	281	0.03947	0.04672	0.00725	imputed	intronic	AKIRIN2	0	0.545
NK	2	rs9353593	6	89422862	C	T	1.101e-06	0.00291699	0.000177424	-0.3063	-0.33253	-0.293293	0	346	109	237	0.129	0.1561	0.0271	imputed	intronic	RNGTT	0	5.955
CD3-CD16+	2	rs9353593	6	89422862	C	T	1.181e-06	0.00373768	0.000152788	-0.2929	-0.307121	-0.285591	0	345	109	236	0.129	0.1561	0.0271	imputed	intronic	RNGTT	0	5.955
CD8+CD27+	18	rs62416343	6	89948870	T	C	1.724e-06	0.0807346	3.60782e-06	-0.2465	-0.144587	-0.312848	60.72	419	124	295	0.05419	0.06064	0.00645	imputed	intergenic	GABRR1	7872	9.315
DC	1	rs1884258	6	91995475	A	G	4.683e-06	5.0085e-05	0.0290877	0.3746	0.482723	0.258799	46.53	318	105	213	0.0913	0.1123	0.021	imputed	intergenic	RP1-177I10.1	104555	8.345
CD8+ME_CD57+	8	rs2875623	6	92717635	T	C	6.267e-06	0.00219345	0.00088019	-0.4751	-0.616327	-0.418446	0	411	120	291	0.02029	0.0338	0.01351	imputed	intergenic	RPL5P19	5924	0.945
CD14+CD15-	15	rs111377032	6	92914453	G	C	8.974e-06	0.00102452	0.00331819	0.4652	0.55604	0.403246	0	348	110	238	0.09885	0.09046	0.00839	imputed	intergenic	U3	85103	1.497
M_C	15	rs12206437	6	93881596	C	T	4.662e-06	0.00155241	0.00142236	0.9003	0.997706	0.831378	0	297	95	202	0.02422	0.03181	0.00759	imputed	intergenic	EPHA7	68141	7.368
CD4+ED_CD27-CD28-	17	rs9363173	6	95030341	A	T	3.986e-06	0.000271374	0.00259231	0.2907	0.426203	-0.230359	51.42	419	125	294	0.4716	0.4751	0.0035	imputed	intergenic	RP3-399J4.2	24113	6.177
CD4+M_CD28+	10	rs79479005	6	98724332	A	T	4.222e-06	0.000239679	0.00769916	0.5847	0.662108	0.497599	0	408	123	285	0.01928	0.02485	0.00557	imputed	ncRNA_intronic	RP11-436D23.1	0	8.618
CD4+LD	19	rs117719322	6	99197880	C	A	3.238e-06	1.38932e-06	0.296067	-13.5192	-18.7921	-4.92946	81.38	411	122	289	0.02222	0.02584	0.00362	imputed	intergenic	RP11-67P15.1	30252	12.07
CD4+CM_EM	10	rs117719322	6	99197880	C	A	5.893e-06	2.32174e-06	0.291003	13.8292	19.4992	5.13927	81.09	416	124	292	0.02222	0.02584	0.00362	imputed	intergenic	RP11-67P15.1	30252	12.07
CD4+ED	19	rs117719322	6	99197880	C	A	6.256e-06	2.34396e-06	0.297959	-13.4254	-18.964	-4.93238	81.22	415	125	290	0.02222	0.02584	0.00362	imputed	intergenic	RP11-67P15.1	30252	12.07
CD4+ME	10	rs117719322	6	99197880	C	A	6.335e-06	1.18875e-06	0.335181	10.8878	16.3553	3.56144	85.48	400	121	279	0.02222	0.02584	0.00362	imputed	intergenic	RP11-67P15.1	30252	12.07
CD4+naive	19	rs117719322	6	99197880	C	A	7.202e-06	2.27201e-06	0.332049	-13.202	-18.7428	-4.57152	81.9	415	125	290	0.02222	0.02584	0.00362	imputed	intergenic	RP11-67P15.1	30252	12.07
Bcells	5	rs12193633	6	102106073	T	C	2.014e-07	0.158701	6.89098e-07	0.3805	0.230798	0.418572	6	347	109	238	0.06548	0.06561	0.00013	imputed	intronic	GRIK2	0	0.286
NK_immature_NKG2A+	4	rs2180138	6	107241341	C	G	8.335e-06	0.0188636	0.000203935	-0.0928	-0.0845435	-0.0971817	0	346	109	237	0.1382	0.1491	0.0109	imputed	intergenic	RP1-60O19.1	5924	0.036
CD8+ME_CD57+	8	rs77248790	6	108188687	G	C	3.755e-06	0.133134	1.45908e-05	-0.4347	-0.320319	-0.46275	0	411	120	291	0.02051	0.03678	0.01627	imputed	downstream	SEC63	272	4.151
NKT_CD16+	1	rs524693	6	109127580	G	A	4.949e-06	0.000823745	0.00234621	-0.2934	-0.348879	-0.255971	0	343	108	235	0.04403	0.03877	0.00526	imputed	intergenic	RP3-354J5.3	11302	7.936
CD3-CD16-	3	rs72959787	6	116058534	G	A	1.29e-06	0.0131843	4.74509e-05	-0.1721	-0.155287	-0.180474	0	350	110	240	0.02586	0.02584	2e-05	imputed	intergenic	RP11-282C5.1	103178	1.481
CD4+LD_CD27+	12	rs11758000	6	124947642	A	G	2.902e-06	0.0587253	2.61486e-05	0.558	0.515728	0.568297	0	419	125	294	0.02847	0.01988	0.00859	imputed	intronic	NKAIN2	0	0.951
Tcells_leuko	14	rs77752188	6	127620879	A	G	7.634e-06	0.183081	1.79201e-05	11.884	7.26	13.3471	0	349	110	239	0.01912	0.01789	0.00123	imputed	intronic	ECHDC1	0	15.17
CD4+ME_CD57+	8	rs717851	6	128324241	T	C	6.112e-06	6.13979e-05	0.0137549	0.1331	0.198436	0.0927617	67.14	406	119	287	0.4416	0.4135	0.0281	imputed	intronic	PTPRK	0	13.55
Tcells_leuko	14	rs4551190	6	129222295	C	T	3.544e-06	0.0345813	3.09755e-05	-4.2943	-3.10003	-5.1222	13.24	349	110	239	0.2614	0.3022	0.0408	imputed	intronic	LAMA2	0	4.441
CD4+LEM	17	rs73618087	6	130916940	A	G	9.045e-06	0.00209306	0.00112967	-0.6909	-0.952417	-0.596876	1.46	420	125	295	0.04881	0.05467	0.00586	imputed	intergenic	Y_RNA	21682	0.559
Tcells_NKG2A+	13	rs77168189	6	133524851	A	G	5.916e-06	1.382e-05	0.145057	0.4088	0.515267	0.219855	59.5	351	110	241	0.01297	0.01988	0.00691	imputed	intergenic	EYA4	36884	1.413
CD8+LEM_CD57+	18	rs75833615	6	135062455	C	T	2.211e-06	0.108954	5.62627e-06	-0.7938	-0.480342	-0.940025	38.64	410	121	289	0.01122	0.01889	0.00767	imputed	intergenic	RP1-287H17.1	33967	2.633
NK_mature_NKG2C+	13	rs138167266	6	139771307	A	G	2.479e-07	0.0333571	2.77516e-06	0.8471	0.604784	0.973586	12.05	345	108	237	0.01862	0.01988	0.00126	imputed	intergenic	RP11-12A2.3	19993	2.21
CD8+ED	20	rs11965564	6	139821293	C	T	9.513e-06	0.020268	0.000162899	-13.1604	-10.6679	-15.0394	0	420	125	295	0.03929	0.04374	0.00445	genotyped	intergenic	RP11-12A2.3	27100	15.43
CD8+M_CD27+	8	rs9766010	6	143011459	C	G	2.511e-06	0.0287585	3.45046e-05	-0.1864	-0.149035	-0.206238	0	406	121	285	0.4774	0.4861	0.0087	imputed	intergenic	RP11-440G9.1	52432	1.02
CD8+LD_CD28+	11	rs116934866	6	143687359	A	C	2.262e-06	3.86078e-06	0.0861928	0.4111	0.574874	0.220248	75.82	412	123	289	0.02433	0.01392	0.01041	imputed	intergenic	RP1-20N2.7	20358	9.638
MDSC2	15	rs11155297	6	143825104	T	G	1.038e-06	7.83753e-05	0.00255897	-0.1828	-0.262178	-0.141037	57.75	352	110	242	0.2957	0.2724	0.0233	genotyped	exonic	RP1-20N2.6:FUCA2	0:0	22.7
MDSC2_w/oCD11b	15	rs11155297	6	143825104	T	G	1.186e-06	4.64699e-05	0.00396686	-0.1816	-0.269639	-0.134675	66.18	351	110	241	0.2957	0.2724	0.0233	genotyped	exonic	RP1-20N2.6:FUCA2	0:0	22.7
CD14+CD15-	15	rs12208160	6	143838372	T	C	3.531e-07	0.0127209	1.27557e-05	-0.311	-0.259443	-0.339475	0	348	110	238	0.4057	0.3996	0.0061	genotyped	intergenic	FUCA2	5544	0.704
M_C	15	rs12208643	6	143863215	C	G	3.12e-06	0.0134464	0.000115051	0.4042	0.364559	0.426405	0	297	95	202	0.1282	0.1441	0.0159	imputed	intronic	PHACTR2	0	0.531
MDSC3	15	rs9496688	6	143908848	T	G	8.293e-06	0.0154976	0.000255159	-0.27	-0.255985	-0.277175	0	329	106	223	0.4645	0.4165	0.048	imputed	intronic	PHACTR2	0	3.265
MDSC2_w/oCD11b	15	rs4523103	6	143986397	G	T	3.834e-07	0.0624451	2.49668e-06	0.1728	0.118154	-0.195647	7.12	351	110	241	0.4858	0.4851	0.0007	imputed	intronic	PHACTR2	0	2.585
MDSC2	15	rs4523103	6	143986397	G	T	4.599e-07	0.0718338	2.47952e-06	0.172	0.114266	-0.196138	16.51	352	110	242	0.4858	0.4851	0.0007	imputed	intronic	PHACTR2	0	2.585
CD14+CD15-	15	rs7740883	6	144022388	G	A	2.897e-06	0.0198033	6.99248e-05	0.2803	0.249938	0.294765	0	348	110	238	0.4843	0.4851	0.0008	imputed	intronic	PHACTR2	0	21.8
MDSC_CD14+CD15+	15	rs6901081	6	147848218	C	T	8.663e-06	0.002061	0.00196032	0.8654	0.892859	0.840505	0	350	110	240	0.01622	0.03877	0.02255	imputed	intronic	SAMD5	0	4.305
CD8+LD	20	rs118165360	6	147987688	A	G	9.367e-07	0.418919	1.77035e-07	2371	706.18	3113.31	81.09	412	123	289	0.0179	0.008946	0.008954	imputed	ncRNA_intronic	SAMD5:RP11-307P5.1	0:0	5.578
NK	2	rs73018030	6	148112729	A	T	4.344e-06	0.000543154	0.00391172	-0.7483	-0.808197	-0.683969	0	346	109	237	0.01613	0.02684	0.01071	imputed	ncRNA_intronic	RP11-307P5.1	0	3.694
CD3-CD16+	2	rs73018030	6	148112729	A	T	9.515e-06	0.00131297	0.00349667	-0.6916	-0.713904	-0.66714	0	345	109	236	0.01613	0.02684	0.01071	imputed	ncRNA_intronic	RP11-307P5.1	0	3.694
CD4+CD28+	17	rs139182954	6	149012311	G	A	1.607e-06	0.024095	2.68279e-05	0.8762	0.712546	0.961712	0	420	125	295	0.01103	0.006958	0.004072	imputed	intergenic	RP11-461H3.2	42577	1.841
CD4+TEMRA	17	rs139182954	6	149012311	G	A	4.133e-06	0.0236073	7.85883e-05	1.3626	1.21745	1.42801	0	419	125	294	0.01103	0.006958	0.004072	imputed	intergenic	RP11-461H3.2	42577	1.841
CD4+CD57+	17	rs139182954	6	149012311	G	A	8.349e-06	0.0460036	7.15805e-05	0.9502	0.747429	1.05058	0	420	125	295	0.01103	0.006958	0.004072	imputed	intergenic	RP11-461H3.2	42577	1.841
DC	1	rs5024811	6	150246034	A	G	6.818e-06	4.86163e-07	0.204405	0.2508	0.457533	0.0940719	90.41	318	105	213	0.2614	0.2624	0.001	genotyped	intergenic	RAET1G	1776	2.886
CD8+LD	20	rs138157933	6	150496982	G	A	2.739e-06	0.0114441	5.60211e-05	2403.04	1828.84	3021.24	26.03	412	123	289	0.0146	0.0159	0.0013	imputed	intronic	PPP1R14C	0	10.56
MDSC_CD14+CD15+	15	rs884679	6	150658433	C	T	3.97e-06	0.0505114	3.41299e-05	0.4646	0.358408	0.512113	0	350	110	240	0.08857	0.1103	0.02173	imputed	intergenic	RNU4-7P	10533	2.671
CD4+CD28+	17	rs77747357	6	151377143	C	T	8.374e-06	0.00332846	0.000990746	0.3127	0.355473	0.289635	0	420	125	295	0.1146	0.1213	0.0067	imputed	ncRNA_exonic	MTHFD1L:RP1-292B18.3	0:0	8.241
CD4+ME_CD95+	10	rs7759516	6	151838245	C	T	5.415e-06	0.00127389	0.00185697	-3.6022	-3.86163	-3.38263	0	406	125	281	0.1834	0.2048	0.0214	imputed	intronic	CCDC170	0	0.366
NK_immature_NKG2C+	13	rs1336981	6	152082369	C	T	5.968e-06	0.000897593	0.00193327	0.0251	0.0331973	0.02113	4.18	347	109	238	0.3206	0.2783	0.0423	imputed	intronic	ESR1	0	1.655
Bcells_NKG2A+	3	rs191724327	6	152127626	T	C	7.297e-06	0.000493231	0.00769651	0.3854	0.405442	0.357371	0	345	109	236	0.0159	0.0169	0.001	imputed	intronic	ESR1	0	2.538
CD4+ED	19	rs75248898	6	153700286	C	G	6.455e-06	0.0182207	0.000112741	-17.2821	-13.6791	-20.2269	0	415	125	290	0.01467	0.0159	0.00123	imputed	intergenic	AL590867.1	31662	10.58
CD4+naive	19	rs75248898	6	153700286	C	G	6.588e-06	0.017911	0.000116108	-17.112	-13.5386	-20.0769	0	415	125	290	0.01467	0.0159	0.00123	imputed	intergenic	AL590867.1	31662	10.58
CD4+LD_CD27+CD28+	19	rs75248898	6	153700286	C	G	6.894e-06	0.020384	0.0001067	-17.53	-13.7494	-20.5524	0	415	125	290	0.01467	0.0159	0.00123	imputed	intergenic	AL590867.1	31662	10.58
CD4+ME	10	rs4870480	6	157066200	C	T	4.282e-06	0.000199437	0.0076111	5.2323	6.35326	4.22098	0	400	121	279	0.1688	0.1938	0.025	imputed	intergenic	RP11-230C9.4	29150	9.146
Monocytes	15	rs1057250	6	157343265	T	C	7.393e-06	0.000912443	0.00217493	0.2858	0.388275	0.238755	15.66	349	110	239	0.31	0.3002	0.0098	imputed	intronic	ARID1B	0	6.599
Tcells_leuko	14	rs12197388	6	157404463	C	T	5.561e-06	0.0309386	6.65453e-05	-4.2629	-3.30528	-4.86462	0	349	110	239	0.2279	0.1978	0.0301	genotyped	intronic	ARID1B	0	2.774
Lymphocytes	14	rs12197388	6	157404463	C	T	7.055e-06	0.0446882	6.60947e-05	-517.67	-406.531	-572.889	0	351	110	241	0.2279	0.1978	0.0301	genotyped	intronic	ARID1B	0	2.774
MDSC_CD14+CD15+	15	rs58943720	6	158486177	A	G	3.205e-06	0.015895	9.87006e-05	-0.3304	-0.348547	-0.324365	0	350	110	240	0.1948	0.2207	0.0259	imputed	intronic	SYNJ2	0	0.219
NK_immature_NKG2C+	13	rs184113119	6	158597960	T	C	2.165e-07	0.000358166	0.000182961	0.0818	0.109612	0.0708635	18.2	347	109	238	0.02601	0.01193	0.01408	imputed	intronic	GTF2H5	0	0.337
CD8+PD-1+	8	rs185810601	6	158825683	T	C	8.572e-06	0.188651	1.9542e-05	-0.1987	-0.124574	-0.220227	0	418	123	295	0.03676	0.04076	0.004	imputed	intronic	TULP4	0	3.179
CD4+CD28+	17	rs147925624	6	158836794	T	C	4.001e-06	0.000143542	0.00924512	0.5412	0.666645	0.426001	4.68	420	125	295	0.03237	0.03479	0.00242	imputed	intronic	TULP4	0	7.557
CD8+ME_CD57+	8	rs73027762	6	158873623	T	C	1.8e-06	0.000315924	0.00116674	-0.4885	-0.698473	-0.400096	43.61	411	120	291	0.01829	0.03181	0.01352	imputed	intronic	TULP4	0	1.035
MDSC_CD14+CD15+	15	rs149182005	6	159978505	C	T	2.111e-06	0.357279	1.88094e-06	0.9702	0.398416	1.1367	56.03	350	110	240	0.01917	0.02584	0.00667	imputed	intergenic	RP3-393E18.2	29481	4.412
NK_mature_NKG2A+	3	rs78147338	6	160581981	C	G	1.836e-06	7.84465e-06	0.00969705	-0.3138	-0.564073	-0.205361	84.06	346	107	239	0.02464	0.02883	0.00419	imputed	intergenic	SLC22A1	2230	0.395
MDSC2_w/oCD11b	15	rs77460805	6	162773895	G	C	7.319e-06	0.00065515	0.00296906	-0.2289	-0.309508	-0.188124	20.73	351	110	241	0.1254	0.1133	0.0121	imputed	intronic	PARK2	0	3.715
CD8+LD	20	rs117170307	6	166110300	T	G	4.69e-06	0.00229176	0.000905124	1862.14	1921.17	1816.52	0	412	123	289	0.0188	0.02584	0.00704	imputed	NA	PDE10A	0	0.982
CD4+naive_CD57+	11	rs7750366	6	167151365	G	C	2.448e-06	0.161828	2.61795e-06	-0.1994	-0.101689	-0.250456	64.11	411	123	288	0.1386	0.1302	0.0084	imputed	intronic	RPS6KA2	0	0.161
CD4+LEM_CD57+	17	rs73043894	6	169640927	T	C	3.486e-07	0.445108	6.17244e-08	-1.1505	-0.32083	-1.4906	81.93	420	125	295	0.03944	0.08052	0.04108	imputed	intronic	THBS2	0	0.017
CD8+naive	20	rs12193054	6	170210741	T	C	3.107e-06	0.00272113	0.000479479	11.1774	10.3948	11.9555	0	420	125	295	0.06071	0.05666	0.00405	imputed	upstream	RP1-182D15.2	542	2.331
CD8+ED	20	rs12193054	6	170210741	T	C	7.562e-06	0.00469704	0.000644906	10.6686	9.71152	11.6258	0	420	125	295	0.06071	0.05666	0.00405	imputed	upstream	RP1-182D15.2	542	2.331
CD4+naive_CD57+	11	rs34725946	6	170569745	C	T	1.25e-06	0.000290182	0.00133003	0.5054	0.639821	0.426137	0	411	123	288	0.01956	0.03082	0.01126	imputed	ncRNA_intronic	RP5-1086L22.1	0	0.11
CD14-CD15-	16	rs6907987	6	170736509	G	A	4.001e-06	0.000418596	0.00368253	-0.0716	-0.0857385	-0.0606428	0	348	110	238	0.198	0.2008	0.0028	imputed	intergenic	RP1-140C12.2	8095	14.01
CD4+ED_CD27-CD28+	11	rs10248501	7	1638446	G	A	7.665e-06	0.0250536	0.000136246	-0.1773	-0.157954	-0.186592	0	399	119	280	0.1088	0.1173	0.0085	imputed	intergenic	PSMG3-AS1	9183	0.384
MDSC_CD14+CD15+	15	rs6943256	7	3294678	C	T	7.919e-06	0.000117645	0.010062	0.3818	0.575545	0.275879	64.41	350	110	240	0.128	0.1193	0.0087	imputed	intergenic	AC073316.1	8985	0.037
NK_immature_NKG2C+	13	rs117747569	7	3629041	C	G	4.055e-06	0.0514264	3.77751e-05	0.0888	0.0717472	0.0954628	0	347	109	238	0.01857	0.01988	0.00131	imputed	intronic	SDK1	0	0.054
Tcells_NKG2C+	13	rs34272437	7	4341156	A	G	3.319e-06	0.00115529	0.00133578	0.1666	0.180149	0.155805	0	343	109	234	0.2727	0.3221	0.0494	imputed	intergenic	SDK1	32523	0.961
CD8+ME_CD95+	9	rs6462759	7	4372340	T	C	8.628e-06	0.00176505	0.00217106	-0.4817	-0.496531	-0.467581	0	420	125	295	0.1355	0.1431	0.0076	imputed	intergenic	SDK1	63707	3.435
Lin-HLA-DR-	16	rs6463816	7	8541061	A	T	1.424e-06	0.00925648	7.58583e-05	-0.0893	-0.0860247	-0.0908697	0	352	110	242	0.4072	0.4374	0.0302	imputed	intronic	NXPH1	0	5.444
M_N	1	rs17156902	7	8935281	G	A	8.662e-08	0.00195642	2.65611e-05	-0.2202	-0.264249	-0.205431	0	250	77	173	0.07536	0.05567	0.01969	imputed	intergenic	AC009500.2	43135	0.7
CD3-CD16+	2	rs62445668	7	9753099	T	C	7.865e-06	3.26011e-05	0.0302358	0.2301	0.34753	0.146799	72.9	345	109	236	0.1882	0.1849	0.0033	imputed	intergenic	AC060834.2	12770	1.806
CD8+LD_CD27+CD28+	20	rs2971117	7	10073500	G	A	5.281e-06	0.000356743	0.00460758	5.9125	7.42525	4.84426	0	412	123	289	0.2638	0.3221	0.0583	imputed	intergenic	AC006373.1	52055	0.93
MDSC4	16	rs2160225	7	12106966	T	C	5.301e-06	0.00710641	0.000325976	0.2986	0.334867	0.283803	0	352	110	242	0.04972	0.05268	0.00296	genotyped	intergenic	TMEM106B	143900	3.414
CD4+ED_CD27-CD28-	17	rs12532561	7	12953193	A	G	2.059e-06	2.15355e-05	0.00931734	-0.3543	-0.551466	-0.24402	74.38	419	125	294	0.2179	0.2416	0.0237	imputed	intergenic	RBMX2P4	8976	2.328
Monocytes_CD14+	15	rs3823702	7	13935307	T	C	5.649e-07	0.108171	2.37045e-06	0.6747	0.435053	0.755708	6.28	338	107	231	0.06406	0.1083	0.04424	imputed	UTR3	ETV1	0	15.41
Lymphocytes_living	14	rs3823702	7	13935307	T	C	3.839e-06	0.241269	7.35661e-06	-843.067	-472.448	-939.956	7.26	351	110	241	0.06406	0.1083	0.04424	imputed	UTR3	ETV1	0	15.41
MDSC_CD14+CD15+	15	rs3823702	7	13935307	T	C	4.456e-06	0.206053	9.62755e-06	0.478	0.280297	0.534871	3.58	350	110	240	0.06406	0.1083	0.04424	imputed	UTR3	ETV1	0	15.41
CD4+ME_CD57+	8	rs7777178	7	14192611	G	A	6.594e-06	0.00364803	0.000795624	0.125	0.128746	0.122425	0	406	119	287	0.4284	0.4344	0.006	imputed	intronic	DGKB	0	1.424
CD4+ME_CD57+	8	rs10950513	7	14283147	A	C	4.44e-06	0.787192	8.92329e-08	0.1347	0.0134375	0.199869	89.09	406	119	287	0.4483	0.4761	0.0278	imputed	intronic	DGKB	0	3.272
CD4+LD_CD28+	11	rs6959560	7	17727264	C	A	2.202e-06	0.396988	6.61401e-07	0.1331	0.0439028	0.170589	76.39	401	120	281	0.3869	0.3648	0.0221	genotyped	intergenic	AC006482.1	6980	11.67
Tcells_leuko	14	rs35614472	7	18687542	T	A	2.49e-06	8.81805e-05	0.00323185	-15.7887	-25.3526	-11.8536	70.13	349	110	239	0.0102	0.01392	0.00372	imputed	exonic	HDAC9	0	1.102
CD8+M_CD27+	8	rs12055909	7	19163657	C	G	7.292e-06	0.00134783	0.0019736	-0.3463	-0.412325	-0.306057	0	406	121	285	0.07314	0.04076	0.03238	imputed	intergenic	AC003986.7	2117	0.776
Tcells	3	rs4722159	7	22584279	G	C	3.495e-06	0.00126955	0.000818266	-0.0759	-0.0986038	-0.0661816	0	416	125	291	0.09952	0.09642	0.0031	imputed	intronic	STEAP1B	0	1.624
NKT_CD56+	13	rs34033684	7	23485385	C	T	8.88e-08	9.81804e-07	0.0221322	-0.1693	-0.228989	-0.105063	73.87	351	110	241	0.1847	0.2366	0.0519	imputed	intronic	IGF2BP3	0	5.206
CD4+CD57+	17	rs6461926	7	26368420	T	C	6.654e-06	0.00712729	0.000406632	-0.2206	-0.214808	-0.224287	0	420	125	295	0.4747	0.4632	0.0115	genotyped	intronic	SNX10	0	3.962
CD4+CD28+	17	rs1534696	7	26397239	C	A	1.066e-06	0.0230972	1.7826e-05	-0.2091	-0.166458	-0.232197	0	420	125	295	0.445	0.4394	0.0056	genotyped	intronic	SNX10	0	1.942
Monocytes_CD14+	15	rs76373784	7	27079239	T	A	1.043e-06	2.66141e-05	0.010362	1.3191	1.75938	0.948078	55.33	338	107	231	0.01198	0.02485	0.01287	imputed	intergenic	NHP2P2	8548	5.307
CD4+LEM_CD57+	17	rs11973108	7	29425836	C	A	5.857e-06	0.00875141	0.000294553	0.47	0.479842	0.465088	0	420	125	295	0.2782	0.2833	0.0051	imputed	intronic	CHN2	0	0.004
Tcells_NKG2C+	13	rs112225915	7	31024222	A	G	9.697e-06	0.0023852	0.00161794	0.4383	0.512408	0.396086	0	343	109	234	0.02292	0.0159	0.00702	imputed	intergenic	GHRHR	0	5.362
NKT_CD16+	1	rs62456028	7	31931546	G	A	1.141e-06	0.325773	1.06758e-06	0.2093	0.0877187	0.24656	59.14	343	108	235	0.09091	0.09543	0.00452	imputed	intronic	PDE1C	0	3.216
CD4+ED_CD27-CD28-	17	rs185100725	7	32434320	G	T	8.132e-06	0.00709896	0.000472513	1.1021	1.22451	1.04821	0	419	125	294	0.01345	0.0159	0.00245	imputed	intergenic	AC018641.7	62254	3.859
MDSC3	15	rs74368083	7	32547070	G	A	2.128e-06	0.000294021	0.00359571	0.9723	1.07911	0.861596	0	329	106	223	0.02029	0.007952	0.012338	imputed	intronic	AVL9	0	4.672
Lymphocytes	14	rs74368083	7	32547070	G	A	7.603e-06	0.00527703	0.000641521	-1495.64	-1405.65	-1572.01	0	351	110	241	0.02029	0.007952	0.012338	imputed	intronic	AVL9	0	4.672
Lymphocytes_living	14	rs149434157	7	33056938	T	C	3.476e-06	0.000135945	0.0150396	-2110.47	-2257.02	-1852	0	351	110	241	0.01014	0.005964	0.004176	imputed	UTR3	AVL9:NT5C3A	0:0	1.834
CD3-CD16+	2	rs3206736	7	35238532	T	A	9.484e-06	0.0065781	0.000662882	-0.1867	-0.185982	-0.187175	0	345	109	236	0.4612	0.4573	0.0039	imputed	intergenic	TBX20	3509	0.027
NK_immature	4	rs2009434	7	38282166	G	T	8.803e-06	0.0015104	0.00252517	0.0802	0.0895174	0.0730478	0	346	109	237	0.2057	0.2555	0.0498	imputed	intronic	TRGC2	0	0.037
CD8+ME	9	rs4628166	7	39304641	C	G	2.317e-07	2.11601e-05	0.0031422	-0.5296	-0.681553	-0.408671	42.94	420	125	295	0.3261	0.2952	0.0309	imputed	intronic	POU6F2	0	16.58
CD8+ME_CD95+	9	rs4628166	7	39304641	C	G	1.388e-06	9.01871e-06	0.0306005	-0.3953	-0.535209	-0.252809	66.36	420	125	295	0.3261	0.2952	0.0309	imputed	intronic	POU6F2	0	16.58
CD8+LEM_CD57+	18	rs140062313	7	39876982	G	C	6.889e-06	0.843519	1.90329e-06	-1.1633	-0.12165	-1.38724	71.32	410	121	289	0.01	0.00994	6e-05	imputed	ncRNA_intronic	AC072061.2	0	4.707
CD4+M_CD27+	8	rs7807862	7	41575927	T	C	9.664e-06	0.0553927	8.40311e-05	-0.7615	-0.896939	-0.739815	0	410	124	286	0.01	0.01889	0.00889	imputed	intergenic	AC005027.3	130838	3.404
CD8+M_CD28+	9	rs72563727	7	45977129	T	C	5.923e-06	0.0424543	5.20703e-05	-0.204	-0.156884	-0.229028	0	414	125	289	0.1232	0.1143	0.0089	imputed	intergenic	IGFBP3	15655	0.167
CD8+LD_CD27+	8	rs73107852	7	46140038	T	C	3.574e-07	0.0253699	7.68333e-06	-0.3368	-0.347254	-0.334434	0	409	122	287	0.02311	0.02485	0.00174	imputed	intergenic	AC023669.2	44496	0.118
mDC	8	rs62446284	7	47402316	C	G	6.665e-06	0.0418329	7.4077e-05	0.1378	0.114844	0.147713	0	348	108	240	0.2043	0.175	0.0293	imputed	intronic	TNS3	0	1.216
CD8+ME_CD95+	9	rs58432801	7	48854175	C	T	7.069e-08	1.77014e-05	0.00259109	0.4948	0.529667	0.442055	0	420	125	295	0.182	0.175	0.007	imputed	intergenic	AC004899.3	31846	0.676
CD8+ME	9	rs58432801	7	48854175	C	T	1.783e-06	2.53608e-05	0.023788	0.5572	0.689629	0.3953	36.52	420	125	295	0.182	0.175	0.007	imputed	intergenic	AC004899.3	31846	0.676
CD8+CM_EM	9	rs58432801	7	48854175	C	T	3.395e-06	9.39212e-05	0.0159874	6.0111	6.91299	4.80005	0	419	125	294	0.182	0.175	0.007	imputed	intergenic	AC004899.3	31846	0.676
CD8+ED_CD27-CD28-	11	rs17392401	7	48909036	C	T	6.196e-06	0.00229179	0.000793677	0.2735	0.361669	0.240592	0	418	125	293	0.08034	0.09642	0.01608	imputed	intergenic	AC004899.3	16541	2.452
CD8+M_CD27+	8	rs62447196	7	50365304	A	G	5.95e-06	2.52196e-05	0.0318426	-0.6488	-0.948675	-0.413075	70.96	406	121	285	0.01485	0.0159	0.00105	imputed	intronic	IKZF1	0	0.009
CD8+ME_CD95+	9	rs138441177	7	50368752	C	T	8.288e-08	0.000552567	6.04275e-05	-0.61	-0.541895	-0.695132	0	420	125	295	0.09137	0.0994	0.00803	imputed	intronic	IKZF1	0	6.642
CD8+CM_EM	9	rs138441177	7	50368752	C	T	1.106e-06	0.00158804	0.000286068	-7.7747	-7.08886	-8.54719	0	419	125	294	0.09137	0.0994	0.00803	imputed	intronic	IKZF1	0	6.642
CD8+LD	20	rs138441177	7	50368752	C	T	1.584e-06	0.000485226	0.00149283	1004.29	1084.85	930.099	0	412	123	289	0.09137	0.0994	0.00803	imputed	intronic	IKZF1	0	6.642
CD8+ME	9	rs138441177	7	50368752	C	T	2.934e-06	0.00104143	0.00129548	-0.6744	-0.683361	-0.665386	0	420	125	295	0.09137	0.0994	0.00803	imputed	intronic	IKZF1	0	6.642
CD8+M_CD28+	9	rs138441177	7	50368752	C	T	4.019e-06	0.0019357	0.000921405	-0.2098	-0.204064	-0.215507	0	414	125	289	0.09137	0.0994	0.00803	imputed	intronic	IKZF1	0	6.642
CD4+ED_CD27-CD28+	11	rs10241112	7	52735421	T	C	7.443e-06	0.00361779	0.000867363	0.1056	0.115385	0.0999343	0	399	119	280	0.47	0.4384	0.0316	imputed	intergenic	RP11-398K14.1	224108	0.009
NK_immature_NKG2C+	13	rs62446383	7	52972956	A	T	2.487e-06	0.00342595	0.000314738	-0.0311	-0.035292	-0.0291547	0	347	109	238	0.1948	0.1819	0.0129	imputed	intergenic	RP11-398K14.1	7455	4.625
CD4+ME	10	rs6557590	7	57874025	C	T	6.451e-06	0.00514967	0.000553847	4.2639	4.22094	4.29349	0	400	121	279	0.2755	0.2843	0.0088	imputed	intergenic	RP11-548K12.3	3281	1.375
NKT_CD56+	13	rs844766	7	71518404	C	T	9.294e-06	6.24888e-05	0.0304682	0.117	0.162304	0.0782715	60.29	351	110	241	0.351	0.3042	0.0468	imputed	intronic	CALN1	0	0.998
CD4+ME	10	rs4729050	7	76531306	G	A	7.719e-06	0.5636	1.8249e-07	-3.5961	-0.724043	-5.62217	88.89	400	121	279	0.4771	0.4294	0.0477	imputed	intronic	UPK3B	0	8.033
CD8+ED_CD27-CD28+	11	rs7457970	7	79342075	T	G	9.751e-06	0.50868	1.23822e-05	0.815	0.37151	0.868782	0	404	123	281	0.01084	0.02883	0.01799	imputed	intergenic	RNA5SP234	58531	0.783
CD8+LD_CD27+	8	rs76272394	7	81206161	A	G	2.167e-06	0.000805581	0.000929886	0.2783	0.340287	0.244505	0	409	122	287	0.03214	0.01392	0.01822	imputed	ncRNA_exonic	AC010091.1	0	2.882
NKT_CD56+	13	rs71562731	7	86386037	C	T	4.712e-06	0.000304887	0.00291633	0.4988	0.733777	0.394166	51.7	351	110	241	0.01301	0.01889	0.00588	imputed	intronic	GRM3	0	13.36
NK_immature_NKG2A+	4	rs13238432	7	89317864	C	T	4.608e-06	0.187488	5.43823e-06	0.0892	0.0453239	0.110408	59.19	346	109	237	0.1554	0.1899	0.0345	imputed	intergenic	RNU6-274P	66069	4.074
NK_immature	4	rs13238432	7	89317864	C	T	5.167e-06	0.131432	1.06499e-05	0.0928	0.0537956	0.112085	44.93	346	109	237	0.1554	0.1899	0.0345	imputed	intergenic	RNU6-274P	66069	4.074
NK_immature	4	rs79277777	7	89333576	G	A	7.486e-06	0.00424203	0.000757293	0.2112	0.193455	0.229427	0	346	109	237	0.02096	0.02783	0.00687	imputed	intergenic	RNU6-274P	50357	0.209
CD8+naive	20	rs34687820	7	92653806	A	G	3.9e-06	0.00660079	0.000259405	17.9239	17.3262	18.2965	0	420	125	295	0.01593	0.03976	0.02383	imputed	intergenic	RN7SL7P	53192	0.274
CD4+LEM	17	rs2157814	7	93353042	T	C	4.536e-06	0.202482	2.91529e-06	0.3479	0.161984	0.452648	70.44	420	125	295	0.2476	0.2495	0.0019	genotyped	intronic	GNGT1	0	5.298
CD4+ME_CD57+	8	rs73214315	7	94536054	C	A	2.888e-06	7.50198e-07	0.138831	-0.5608	-0.915701	-0.244634	87.2	406	119	287	0.01208	0.01292	0.00084	imputed	upstream	PPP1R9A	459	4.576
CD8+PD-1+	8	rs79006407	7	97597330	G	A	3.812e-06	9.52788e-05	0.00813061	-0.3511	-0.485745	-0.261403	52.21	418	123	295	0.01106	0.0169	0.00584	imputed	upstream:downstream	OR7E38P	943	2.188
Lymphocytes_living	14	rs58823769	7	97634963	A	G	3.567e-06	0.875519	5.0275e-07	-541.16	44.0461	-663.817	81.01	351	110	241	0.2711	0.2744	0.0033	imputed	intergenic	RN7SL478P	7030	0.032
Bcells_NKG2A+	3	rs4729624	7	100529261	G	A	8.964e-06	0.109007	2.46493e-05	0.1045	0.0652166	0.124732	30.38	345	109	236	0.36	0.3529	0.0071	genotyped	intergenic	RP13-650G11.1	3100	3.449
MDSC1	16	rs10249869	7	104335994	A	G	8.886e-06	0.00500979	0.000810662	-0.087	-0.0884596	-0.086042	0	351	110	241	0.348	0.3191	0.0289	genotyped	intronic	LHFPL3	0	11.99
CD8+LD_CD28+	11	rs193843	7	105583256	G	A	1.382e-06	0.00117827	0.000542394	-0.248	-0.245011	-0.250758	0	412	123	289	0.0755	0.07853	0.00303	imputed	intronic	CDHR3	0	4.717
CD8+ED	20	rs55634811	7	106166376	T	C	1.591e-06	0.0113979	4.94739e-05	6.3044	5.17298	7.14422	0	420	125	295	0.2332	0.2376	0.0044	imputed	ncRNA_intronic	CTB-111H14.1	0	10.51
CD8+LD_CD27+CD28+	20	rs55634811	7	106166376	T	C	6.439e-06	0.0121411	0.000195232	6.149	5.20154	6.91101	0	412	123	289	0.2332	0.2376	0.0044	imputed	ncRNA_intronic	CTB-111H14.1	0	10.51
CD8+naive	20	rs55634811	7	106166376	T	C	8.342e-06	0.0125723	0.000260221	5.9204	5.16327	6.48075	0	420	125	295	0.2332	0.2376	0.0044	imputed	ncRNA_intronic	CTB-111H14.1	0	10.51
CD3-CD16-	3	rs182587718	7	106926799	T	C	3.59e-06	0.148356	1.35317e-05	-0.1781	-0.127379	-0.190262	0	350	110	240	0.02053	0.005964	0.014566	imputed	intronic	COG5	0	1.421
CD8+M_CD28+	9	rs7801461	7	108767784	G	C	4.856e-06	0.000154757	0.0108419	0.2791	0.340177	0.219854	0	414	125	289	0.05595	0.04771	0.00824	imputed	intergenic	AC004014.4	132697	0.694
CD4+ED_CD27-CD28+	11	rs142619628	7	109651643	T	C	3.841e-06	7.70693e-05	0.00847135	-0.3029	-0.436208	-0.220946	60.65	399	119	280	0.03423	0.02982	0.00441	imputed	intergenic	RPL3P8	11961	0.01
sDC	1	rs6978284	7	113295744	T	C	6.953e-06	1.52468e-05	0.0277521	-0.2506	-0.434254	-0.152953	82.67	292	92	200	0.01709	0.03082	0.01373	imputed	intergenic	TSRM	204286	6.918
M_I	1	rs9719614	7	120862649	C	T	6.709e-06	0.0079444	0.000418968	0.4394	0.444693	0.436425	0	292	95	197	0.01149	0.01789	0.0064	imputed	intronic	CPED1	0	5.127
CD4+LD_CD27+CD28+	19	rs11768210	7	122191313	A	C	8.885e-07	1.44424e-05	0.0157775	-5.1475	-6.71654	-3.59045	55.1	415	125	290	0.4726	0.4672	0.0054	genotyped	intronic	CADPS2	0	4.448
CD4+CM_EM	10	rs11768210	7	122191313	A	C	1.133e-06	4.4403e-05	0.00838952	5.1778	6.44063	3.95884	26.48	416	124	292	0.4726	0.4672	0.0054	genotyped	intronic	CADPS2	0	4.448
CD4+ED	19	rs11768210	7	122191313	A	C	1.995e-06	3.12123e-05	0.0174662	-4.9082	-6.32425	-3.49134	46.87	415	125	290	0.4726	0.4672	0.0054	genotyped	intronic	CADPS2	0	4.448
CD4+naive	19	rs11768210	7	122191313	A	C	2.805e-06	3.40254e-05	0.0217435	-4.7952	-6.21542	-3.35321	48.84	415	125	290	0.4726	0.4672	0.0054	genotyped	intronic	CADPS2	0	4.448
CD4+LD	19	rs11768210	7	122191313	A	C	6.626e-06	0.000311651	0.00820692	-4.6739	-5.50063	-3.87405	0	411	122	289	0.4726	0.4672	0.0054	genotyped	intronic	CADPS2	0	4.448
M_N	1	rs116979358	7	122878638	T	C	9.482e-06	0.0398033	0.000136232	-0.4007	-0.372626	-0.410489	0	250	77	173	0.01282	0.01789	0.00507	imputed	intergenic	LYPLA1P1	7842	3.924
MDSC2_w/oCD11b	15	rs184974678	7	123251810	A	T	7.642e-06	0.020011	0.000111684	-0.6237	-1.04443	-0.577204	0.62	351	110	241	0.01429	0.00994	0.00435	imputed	ncRNA_intronic	ASB15:RP11-390E23.3	0:0	3.53
NK_immature_NKG2C+	13	rs144877608	7	123324238	T	C	7.006e-07	0.0015127	6.09453e-05	0.1356	0.257201	0.119028	62.96	347	109	238	0.01	0.01491	0.00491	imputed	UTR3	WASL	0	15.6
CD4+TEMRA	17	rs57114415	7	125126117	T	C	8.12e-06	0.0195094	0.000162776	0.4552	0.385612	0.500141	0	419	125	294	0.14	0.1322	0.0078	imputed	intergenic	RP11-807H17.1	19661	0.884
CD8+naive	20	rs792167	7	125221788	A	G	2.87e-07	0.211869	1.08073e-06	23.1167	19.1757	23.492	0	420	125	295	0.01786	0.02386	0.006	imputed	intergenic	RP11-807H17.1	115332	0.427
CD8+ED	20	rs792167	7	125221788	A	G	8.829e-07	0.165676	3.77688e-06	22.0976	21.032	22.2015	0	420	125	295	0.01786	0.02386	0.006	imputed	intergenic	RP11-807H17.1	115332	0.427
CD8+LD_CD27+CD28+	20	rs792167	7	125221788	A	G	5.08e-06	0.202468	1.67772e-05	21.4249	19.5252	21.6245	0	412	123	289	0.01786	0.02386	0.006	imputed	intergenic	RP11-807H17.1	115332	0.427
Tcells_leuko	14	rs57399532	7	128775022	C	T	1.329e-06	0.00728992	8.90436e-05	-9.6398	-9.21615	-9.86862	0	349	110	239	0.04323	0.04374	0.00051	imputed	intergenic	RP11-286H14.4	4174	3.36
Lymphocytes	14	rs73462919	7	128775799	G	A	1.93e-07	0.0227535	4.63964e-06	-1226.75	-1038.22	-1298.42	0	351	110	241	0.03924	0.04374	0.0045	imputed	intergenic	RP11-286H14.4	4951	3.142
Lymphocytes_living	14	rs73462919	7	128775799	G	A	2.304e-06	0.0253481	4.64341e-05	-1197.41	-1101.6	-1233.3	0	351	110	241	0.03924	0.04374	0.0045	imputed	intergenic	RP11-286H14.4	4951	3.142
Monocytes_CD14+	15	rs73462919	7	128775799	G	A	4.586e-06	0.162921	8.21084e-06	0.8329	0.462708	0.995148	45.02	338	107	231	0.03924	0.04374	0.0045	imputed	intergenic	RP11-286H14.4	4951	3.142
MDSC_CD14+CD15+	15	rs73462920	7	128775830	A	G	3.79e-06	0.0526442	3.25756e-05	0.6751	0.526891	0.737253	0	350	110	240	0.03924	0.04374	0.0045	imputed	intergenic	RP11-286H14.4	4982	0.294
Lymphocytes	14	rs77545497	7	128917588	A	G	1.621e-06	0.00232374	0.000310908	-1660.87	-1850.54	-1562.45	0	351	110	241	0.01873	0.01988	0.00115	imputed	intronic	AHCYL2	0	2.912
Lymphocytes_living	14	rs77545497	7	128917588	A	G	2.775e-06	0.00349631	0.000347312	-1715.01	-1920.42	-1616.36	0	351	110	241	0.01873	0.01988	0.00115	imputed	intronic	AHCYL2	0	2.912
CD4+	7	rs35787906	7	129405737	G	A	4.981e-06	0.0428566	2.23057e-05	-2.9139	-1.93923	-3.72416	48.42	418	125	293	0.4891	0.4712	0.0179	imputed	intergenic	MIR182	4485	0.552
CD4+M_CD27+	8	rs2727456	7	129465053	T	C	8.455e-06	0.00898811	0.000383138	-0.1719	-0.196511	-0.16264	0	410	124	286	0.2694	0.2903	0.0209	imputed	intergenic	UBE2H	5518	2.895
CD8+LD_CD27+CD28+	20	rs10232702	7	135586770	C	T	8.671e-08	0.0279071	1.16631e-06	-6.6845	-4.88029	-7.55167	0.32	412	123	289	0.4286	0.4523	0.0237	imputed	intergenic	AC015987.1	24432	5.769
CD8+naive	20	rs10232702	7	135586770	C	T	1.556e-07	0.0332693	1.88422e-06	-6.341	-4.71585	-7.05365	0	420	125	295	0.4286	0.4523	0.0237	imputed	intergenic	AC015987.1	24432	5.769
CD8+ED	20	rs10232702	7	135586770	C	T	4.248e-07	0.0667038	2.1075e-06	-6.0804	-4.02543	-6.9845	22.2	420	125	295	0.4286	0.4523	0.0237	imputed	intergenic	AC015987.1	24432	5.769
Tcells	3	rs2352136	7	137672361	A	G	7.078e-06	0.00210327	0.00120945	0.1113	0.133274	0.0998934	0	416	125	291	0.03283	0.04076	0.00793	imputed	intronic	CREB3L2	0	3.428
Bcells_NKG2C+	5	rs73162219	7	138066635	G	A	6.7e-06	0.00128544	0.00180288	0.0743	0.0925395	0.0645877	0	348	110	238	0.02077	0.04771	0.02694	imputed	intergenic	AC008155.1	22304	1.073
CD8+CD28+	18	rs58140251	7	138442295	C	T	1.446e-06	0.00200708	0.000308409	-0.1403	-0.153021	-0.13316	0	418	125	293	0.1453	0.1292	0.0161	imputed	intronic	ATP6V0A4	0	8.971
CD4+ED_CD27-CD28+	11	rs1296384	7	141579993	G	A	3.745e-06	0.0294089	3.84084e-05	0.1698	0.126102	0.200481	0	399	119	280	0.1179	0.163	0.0451	imputed	intergenic	OR9A1P	6954	8.657
MDSC2_w/oCD11b	15	rs116309281	7	143214295	G	A	6.572e-06	0.130021	2.52818e-05	-0.4018	-0.28633	-0.435469	0	351	110	241	0.03746	0.02684	0.01062	imputed	ncRNA_intronic	EPHA1-AS1	0	8.253
MDSC2	15	rs116309281	7	143214295	G	A	8.366e-06	0.117798	3.59033e-05	-0.3983	-0.295791	-0.428406	0	352	110	242	0.03746	0.02684	0.01062	imputed	ncRNA_intronic	EPHA1-AS1	0	8.253
CD8+ED_CD27-CD28+	11	rs7357320	7	150345147	C	T	4.477e-06	0.00589538	0.000323102	0.202	0.187157	0.213415	0	404	123	281	0.2428	0.2306	0.0122	imputed	intergenic	GIMAP6	15673	2.895
MDSC_CD14+CD15+	15	rs9690705	7	151595436	G	A	3.569e-07	0.000710357	0.000223371	-0.3287	-0.378936	-0.301147	0	350	110	240	0.367	0.4036	0.0366	imputed	intergenic	RNU6-604P	1923	6.212
Monocytes	15	rs9690705	7	151595436	G	A	2.47e-06	0.00221675	0.000509621	-0.3187	-0.344103	-0.303065	0	349	110	239	0.367	0.4036	0.0366	imputed	intergenic	RNU6-604P	1923	6.212
Lin-CD14+HLA-DR+	15	rs9690705	7	151595436	G	A	7.563e-06	0.00287273	0.00108126	-0.2869	-0.332267	-0.2627	0	335	107	228	0.367	0.4036	0.0366	imputed	intergenic	RNU6-604P	1923	6.212
MDSC3	15	rs2888790	7	151595628	A	G	2.395e-06	0.00855556	0.000137645	0.2936	0.28188	0.299938	0	329	106	223	0.4814	0.4354	0.046	genotyped	intergenic	RNU6-604P	1731	2.306
Monocytes_CD14+	15	rs56104841	7	151599729	T	C	1.947e-07	0.00069243	0.000141479	0.4144	0.457272	0.388991	0	338	107	231	0.47	0.4304	0.0396	imputed	intergenic	RNU6-604P	2269	1.467
CD4+ME_CD57+	8	rs61729490	7	151684256	G	A	2.246e-06	0.00497894	0.000202334	0.1832	0.190508	0.179441	0	406	119	287	0.165	0.16	0.005	imputed	exonic	GALNTL5	0	14.17
Tcells_NKG2C+	13	rs10808001	7	152854325	C	A	7.959e-06	0.000882554	0.00342973	-0.1236	-0.147951	0.106623	0	343	109	234	0.4885	0.499	0.0105	imputed	intergenic	AC079809.2	12651	4.969
CD8+LD_CD28+	11	rs13221692	7	153367707	T	G	7.26e-06	0.00192127	0.00161942	0.2147	0.230986	0.202341	0	412	123	289	0.1095	0.09642	0.01308	genotyped	intergenic	DPP6	216474	0.55
DC	1	rs57317816	7	154020074	A	G	2.313e-06	0.224019	7.32897e-07	0.4745	0.193492	0.664624	81.11	318	105	213	0.06	0.1044	0.0444	imputed	intronic	DPP6	0	3.795
CD4+ME	10	rs2130028	7	154465870	A	G	9.444e-06	0.0262216	0.000125863	-3.597	-2.85198	-4.11734	0	400	121	279	0.4736	0.4573	0.0163	imputed	intronic	DPP6	0	3.189
CD8+ED_CD27-CD28-	11	rs6979953	7	154841928	G	A	6.592e-06	7.61241e-05	0.00534405	-0.1644	-0.293051	-0.119046	77.19	418	125	293	0.3315	0.3598	0.0283	imputed	intergenic	HTR5A-AS1	16848	0.145
NKT_CD16+	1	rs34659627	7	155028129	G	C	3.727e-06	0.00234977	0.000713612	0.2687	0.293544	0.253342	0	343	108	235	0.03883	0.06362	0.02479	imputed	intergenic	AC099552.2	30879	2.026
CD3-CD16+	2	rs73169170	7	155670942	G	A	7.372e-06	0.0212223	0.000156362	0.4215	0.36997	0.44979	0	345	109	236	0.05669	0.06163	0.00494	imputed	intergenic	AC104133.1	6240	1.412
CD8+M_CD27+	8	rs10949626	7	156892334	T	C	7.637e-06	2.65915e-06	0.0737619	-0.212	-0.377361	-0.108404	86.9	406	121	285	0.2243	0.2525	0.0282	imputed	intergenic	AC006967.1	10339	2.023
Lymphocytes_living	14	rs61028689	8	173619	T	A	2.058e-06	0.000208424	0.00278016	-927.288	-1223.08	-748.177	28	351	110	241	0.08413	0.08748	0.00335	imputed	ncRNA_intronic	RPL23AP53	0	0.176
Monocytes_CD14+	15	rs61028689	8	173619	T	A	2.601e-06	0.000287331	0.00349842	0.6623	0.800694	0.554603	0	338	107	231	0.08413	0.08748	0.00335	imputed	ncRNA_intronic	RPL23AP53	0	0.176
Lymphocytes	14	rs61028689	8	173619	T	A	3.23e-06	0.000594854	0.00194464	-857.439	-1053.3	-735.383	0	351	110	241	0.08413	0.08748	0.00335	imputed	ncRNA_intronic	RPL23AP53	0	0.176
CD8+ME	9	rs12541726	8	488249	A	G	8.297e-06	0.000452017	0.00575341	0.6669	0.833752	0.546305	0	420	125	295	0.1124	0.1113	0.0011	imputed	intronic	TDRP	0	0.635
M_C	15	rs11992356	8	1862345	A	C	9.26e-07	0.00281539	0.000138888	-0.6338	-0.787478	-0.581437	0	297	95	202	0.0625	0.0497	0.0128	genotyped	intronic	ARHGEF10	0	1.625
CD4+LD_CD27+	12	rs13249747	8	3444527	C	G	3.173e-06	0.00122762	0.000721616	0.2511	0.334207	0.217969	0	419	125	294	0.1727	0.169	0.0037	imputed	intronic	CSMD1	0	0.869
CD15high	16	rs115264170	8	4160502	G	C	6.442e-07	9.45354e-05	0.0032105	0.7717	0.892599	0.651683	0	352	110	242	0.01739	0.007952	0.009438	imputed	intronic	CSMD1	0	0.283
CD4+LD_CD28+	11	rs146588990	8	5505327	C	T	3.069e-06	0.00024716	0.0052891	0.4556	0.521664	0.388944	0	401	120	281	0.01914	0.01988	0.00074	imputed	intergenic	RP11-281H11.1	11873	2.411
CD4+LD	19	rs146081400	8	6910330	C	G	9.901e-06	0.00206446	0.00147555	-13.3077	-17.1482	-11.6106	0	411	122	289	0.03012	0.02485	0.00527	imputed	intergenic	DEFA5	2500	0.529
CD4+ME	10	rs75255148	8	6910548	G	A	4.479e-06	0.00392036	0.000463574	10.7603	12.2273	10.0731	0	400	121	279	0.03253	0.02584	0.00669	imputed	intergenic	DEFA5	2282	5.281
M_C	15	rs9792251	8	8404123	T	G	1.856e-06	0.00158015	0.000423796	-0.3541	-0.457836	-0.313857	0	297	95	202	0.2101	0.1869	0.0232	imputed	intergenic	CTD-3023L14.3	9124	1.461
NK_mature_NKG2C+	13	rs78943773	8	10373817	G	T	1.603e-06	0.0199742	4.19595e-05	-0.4487	-0.471332	-0.442252	0	345	108	237	0.05368	0.05964	0.00596	imputed	ncRNA_intronic	PRSS51	0	0.678
NKT_CD16+	1	rs17153018	8	11095384	A	T	3.443e-07	0.00447433	3.79489e-05	0.3699	0.41417	0.354322	0	343	108	235	0.02746	0.0328	0.00534	imputed	intergenic	LINC00529	9750	0.261
Tcells_NKG2C+	13	rs2947372	8	12841349	C	G	1.651e-06	0.00196886	0.000408229	0.3094	0.305271	0.312797	0	343	109	234	0.05556	0.08151	0.02595	imputed	intronic	KIAA1456	0	1.345
Bcells	5	rs13281400	8	13424387	C	T	3.079e-06	2.00307e-05	0.0129021	-0.2261	-0.366797	-0.15054	77.91	347	109	238	0.1348	0.1541	0.0193	imputed	ncRNA_intronic	RP11-145O15.3:C8orf48	0:0	10.16
CD4+CD57+	17	rs2062045	8	13521103	A	G	3.586e-06	0.0175531	8.99332e-05	0.2434	0.218908	0.25563	0	420	125	295	0.4199	0.3986	0.0213	imputed	intergenic	RP11-436P7.1	31979	0.861
CD4+TEMRA	17	rs6986738	8	13593452	T	C	9.501e-06	0.0125987	0.000305983	0.6726	0.598463	0.724839	0	419	125	294	0.0619	0.05964	0.00226	imputed	intergenic	RP11-436P7.2	5865	0.085
MDSC4	16	rs113758362	8	13976811	C	G	5.271e-07	0.0151955	1.79103e-05	-0.1785	-0.160083	-0.186367	0	352	110	242	0.2108	0.2416	0.0308	imputed	intronic	SGCZ	0	2.136
Lin-HLA-DR-	16	rs10888083	8	13984841	T	C	7.619e-06	0.274203	4.99161e-06	-0.1007	-0.0437183	-0.127497	66.86	352	110	242	0.2244	0.2515	0.0271	genotyped	intronic	SGCZ	0	7.094
Lymphocytes	14	rs13262491	8	14085868	A	G	1.059e-06	0.026438	1.71629e-05	-460.995	-365.285	-510.116	0	351	110	241	0.4338	0.4145	0.0193	imputed	intronic	SGCZ	0	4
Tcells_leuko	14	rs55783571	8	14109499	A	G	2.329e-06	0.0338485	2.44585e-05	3.8166	2.84121	4.39984	0	349	110	239	0.3233	0.3439	0.0206	imputed	intronic	SGCZ	0	0.186
Monocytes_CD14+	15	rs1365656	8	14164856	A	C	1.518e-06	0.408388	4.12017e-07	0.362	0.1132	0.471078	79.12	338	107	231	0.3915	0.3499	0.0416	imputed	intronic	SGCZ	0	5.209
Monocytes	15	rs1365656	8	14164856	A	C	4.556e-06	0.149374	7.6101e-06	0.2841	0.156918	0.346443	51.58	349	110	239	0.3915	0.3499	0.0416	imputed	intronic	SGCZ	0	5.209
CD8+ED_CD27-CD28+	11	rs73203390	8	14861975	A	G	3.496e-06	0.0013451	0.00118967	0.4763	0.470076	0.482812	0	404	123	281	0.03	0.0497	0.0197	imputed	intronic	SGCZ	0	10.72
CD4+SM	6	rs59791028	8	15247745	A	G	6.118e-07	2.49112e-05	0.00319423	-0.1294	-0.195246	-0.095213	70.09	392	118	274	0.1902	0.1829	0.0073	imputed	intergenic	TUSC3	26978	1.459
MDSC1	16	rs11203706	8	15328761	T	C	5.73e-06	0.0116289	0.000221812	0.091	0.0831332	0.0959488	0	351	110	241	0.4325	0.4175	0.015	imputed	NA	TUSC3	0	0.39
Lin-HLA-DR-cross	16	rs7828050	8	15354208	A	C	5.56e-06	0.0780256	2.37134e-05	0.0867	0.0580546	0.101671	14.97	338	107	231	0.3253	0.2893	0.036	genotyped	NA	TUSC3	0	2.858
Lin-HLA-DR-	16	rs7828050	8	15354208	A	C	7.462e-06	0.0716596	3.76001e-05	0.0855	0.0600492	0.0983939	0	352	110	242	0.3253	0.2893	0.036	genotyped	NA	TUSC3	0	2.858
CD8+M_CD28+	9	rs12544391	8	19072536	A	G	2.301e-06	6.93239e-05	0.015394	0.2443	0.279028	0.195535	0	414	125	289	0.08452	0.08946	0.00494	genotyped	ncRNA_intronic	RP11-1080G15.1	0	1.543
CD8+LD_CD28+	11	rs117744625	8	19464394	T	C	8.285e-07	0.00030885	0.00119445	0.3945	0.438908	0.356644	0	412	123	289	0.02934	0.03976	0.01042	imputed	intronic	CSGALNACT1	0	1.281
CD8+LD_CD27+CD28+	20	rs148754782	8	19910576	A	G	1.775e-06	0.0382825	1.65882e-05	17.6542	13.1817	20.0116	0	412	123	289	0.02745	0.0328	0.00535	imputed	intergenic	AC100802.3	26239	0.441
CD8+LD_CD27+	8	rs10098648	8	20144440	C	T	8.625e-06	0.088005	3.19826e-05	0.1168	0.0786483	0.135619	3.92	409	122	287	0.1619	0.2167	0.0548	imputed	ncRNA_intronic	LZTS1:LZTS1-AS1	0:0	0.242
NKT_CD16+	1	rs76410110	8	20729145	T	C	4.232e-06	0.0921048	2.34899e-05	-0.4848	-0.368208	-0.521064	0	343	108	235	0.0132	0.02286	0.00966	imputed	intergenic	TMEM97P2	62800	0.503
NK_immature_NKG2C+	13	rs73211376	8	20933007	G	A	6.297e-06	6.28759e-06	0.0484578	0.0439	0.0745123	0.0246281	83.98	347	109	238	0.06373	0.1342	0.07047	imputed	intergenic	RP11-421P23.2	46437	2.473
CD3-CD16-	3	rs35425497	8	21026741	G	A	3.598e-06	0.10705	3.01934e-06	-0.134	-0.0698092	-0.187171	75.51	350	110	240	0.03343	0.03777	0.00434	imputed	intergenic	AC021613.1	12996	9.884
CD4+naive_CD57+	11	rs13271506	8	22483246	A	G	4.94e-06	0.000125449	0.00423138	0.3253	0.525033	0.243766	68.85	411	123	288	0.03064	0.0835	0.05286	imputed	intronic	BIN3	0	0.04
M_N	1	rs2979825	8	24971952	A	T	7.164e-06	0.00377067	0.000970141	0.1001	0.11008	0.0943241	0	250	77	173	0.4219	0.3917	0.0302	imputed	intergenic	RP11-429O2.1	26956	4.523
CD4+CD27+	17	rs80288922	8	25906987	A	G	8.385e-06	0.008111	0.000452379	-0.3141	-0.311321	-0.315765	0	416	124	292	0.01942	0.02584	0.00642	imputed	intergenic	EBF2	4073	4.875
NKT_CD16+	1	rs10086077	8	26635744	A	G	7.559e-07	5.20927e-05	0.002497	-0.1828	-0.26834	-0.138919	63.61	343	108	235	0.125	0.1441	0.0191	imputed	intronic	ADRA1A	0	0.939
NKT_CD16+	1	rs17412329	8	28090890	C	T	2.076e-06	0.0144373	6.16594e-05	0.295	0.249202	0.323681	0	343	108	235	0.04094	0.05467	0.01373	imputed	intergenic	RP11-380I10.3	5056	3.467
CD4+ED_CD27+CD28-	12	rs17453617	8	28881910	G	A	7.894e-06	0.00495659	0.000552728	-0.1362	-0.170037	-0.124041	0	418	124	294	0.488	0.4851	0.0029	imputed	intronic	HMBOX1	0	0.64
M_I	1	rs189570801	8	31426418	T	G	7.672e-07	0.00193423	0.000213357	0.257	0.268846	0.249642	0	292	95	197	0.04797	0.0328	0.01517	imputed	intergenic	RNA5SP261	29196	0.939
CD8+LEM_CD57+	18	rs189320073	8	33858316	A	C	7.15e-06	0.3253	7.60125e-06	-0.8565	-0.400458	-0.986275	38.49	410	121	289	0.01084	0.01093	9e-05	imputed	ncRNA_intronic	RP11-317N12.1:RP1-273G13.3	0:0	0.476
CD3bright	13	rs71513722	8	34155193	A	G	9.783e-06	0.000144804	0.0201974	-0.3202	-0.412249	-0.235027	33.11	352	110	242	0.0407	0.02982	0.01088	imputed	ncRNA_intronic	RP1-84O15.2	0	2.438
CD4+SM	6	rs118116446	8	37632625	A	G	1.971e-06	0.0135322	6.87607e-05	-0.2614	-0.247099	-0.267801	0	392	118	274	0.02964	0.0338	0.00416	imputed	intronic	PROSC	0	1.651
mDC	8	rs6993679	8	37661071	A	G	4.002e-06	0.0447004	4.54905e-05	-0.2081	-0.179528	-0.218134	0	348	108	240	0.0756	0.1402	0.0646	imputed	intronic	GPR124	0	16.31
CD8+PD-1+	8	rs77030494	8	39970718	T	C	8.879e-06	0.0369288	0.00011311	0.132	0.121908	0.135568	0	418	123	295	0.09459	0.1034	0.00881	imputed	intergenic	RP11-359E19.2	1451	2.069
M_N	1	rs35599391	8	42540066	C	T	2.214e-06	0.179424	5.24723e-06	-0.1283	-0.0712497	-0.148978	37.74	250	77	173	0.2407	0.2217	0.019	imputed	intergenic	CHRNB3	12452	0.149
CD14-CD15-	16	rs11776106	8	49260427	T	C	8.072e-06	0.0127588	0.000295587	-0.1307	-0.126593	-0.13291	0	348	110	238	0.05362	0.04374	0.00988	imputed	intergenic	RPL29P19	36722	0.831
CD8+M_CD28+	9	rs10091713	8	52007389	G	A	1.92e-06	0.000381588	0.00213982	0.1531	0.172125	0.136412	0	414	125	289	0.2682	0.2922	0.024	imputed	intergenic	SNORA7	79663	2.055
CD8+CM_EM	9	rs7840277	8	52055923	G	A	1.443e-06	1.93132e-05	0.0190703	5.8466	7.62652	4.05286	53.89	419	125	294	0.2007	0.2306	0.0299	imputed	intergenic	RP11-401H2.1	114324	1.668
M_C	15	rs11985980	8	52362639	A	C	8.01e-06	3.23665e-05	0.0293387	0.3073	0.478883	0.194492	75.53	297	95	202	0.2557	0.2465	0.0092	imputed	intronic	PXDNL	0	0.2
CD4+LD_CD28+	11	rs78783761	8	54463128	T	A	4.527e-06	0.00136755	0.00140307	-0.2134	-0.235495	-0.197389	0	401	120	281	0.09736	0.1074	0.01004	imputed	intergenic	RP11-400K9.2	10267	0.134
Bcells_NKG2C+	5	rs2975985	8	56364087	A	G	8.169e-06	0.00421766	0.000657296	0.0359	0.0465283	0.0322894	0	348	110	238	0.1392	0.1421	0.0029	genotyped	ncRNA_exonic	XKR4:SBF1P1	0:0	5.881
CD8+CD28+	18	rs145260660	8	56374581	A	G	3.353e-06	1.0094e-05	0.0205154	-0.3253	-0.533444	-0.204872	80.46	418	125	293	0.02153	0.01193	0.0096	imputed	intronic	XKR4	0	1.726
Tcells_NKG2A+	13	rs149451417	8	58727570	G	A	5.685e-06	0.00321887	0.000799275	0.432	0.409978	0.453317	0	351	110	241	0.01441	0.006958	0.007452	imputed	intergenic	RP11-388G22.1	9981	4.46
CD4+ED	19	rs2939975	8	59080312	T	C	5.22e-06	0.00178265	0.00129079	5.6479	5.89264	5.44578	0	415	125	290	0.1976	0.2018	0.0042	genotyped	NA	FAM110B	0	3.81
CD4+naive	19	rs2939975	8	59080312	T	C	6.956e-06	0.00174389	0.00174326	5.5255	5.82836	5.27103	0	415	125	290	0.1976	0.2018	0.0042	genotyped	NA	FAM110B	0	3.81
CD4+LD_CD27+CD28+	19	rs2939975	8	59080312	T	C	9.34e-06	0.00136845	0.00284792	5.5919	6.16965	5.11973	0	415	125	290	0.1976	0.2018	0.0042	genotyped	NA	FAM110B	0	3.81
CD8+ME	9	rs7462854	8	61152800	T	G	1.58e-06	0.000152341	0.00311609	-0.6576	-0.83283	-0.533563	13.68	420	125	295	0.1365	0.1312	0.0053	imputed	intronic	CA8	0	2.185
CD8+ME_CD95+	9	rs12674869	8	62491462	T	C	8.46e-06	0.0349905	8.1876e-05	0.7256	0.556653	0.833608	0	420	125	295	0.05489	0.05169	0.0032	genotyped	ncRNA_exonic	ASPH:KRT8P3	0:0	12
CD14+CD15-	15	rs16930598	8	64604836	A	G	1.468e-07	2.46463e-05	0.00167093	0.9145	1.21721	0.713713	50.2	348	110	238	0.02865	0.02386	0.00479	genotyped	ncRNA_intronic	RP11-32K4.1	0	1.032
MDSC2	15	rs16930598	8	64604836	A	G	3.247e-06	9.99099e-05	0.00688812	0.4685	0.65434	0.350756	53.7	352	110	242	0.02865	0.02386	0.00479	genotyped	ncRNA_intronic	RP11-32K4.1	0	1.032
MDSC2_w/oCD11b	15	rs16930598	8	64604836	A	G	3.768e-06	0.000102348	0.00757729	0.4649	0.653197	0.345955	54.86	351	110	241	0.02865	0.02386	0.00479	genotyped	ncRNA_intronic	RP11-32K4.1	0	1.032
NK_mature	3	rs2956318	8	65989511	T	C	5.648e-06	0.0497095	4.38505e-05	0.0916	0.0681058	0.104044	0	337	106	231	0.3431	0.3658	0.0227	imputed	intergenic	RPL31P41	78130	1.835
NK_mature_NKG2A+	3	rs2956310	8	65997304	T	C	1.682e-06	0.0269769	2.53427e-05	0.1074	0.0842715	0.120148	0	346	107	239	0.3431	0.3608	0.0177	imputed	intergenic	RPL31P41	70337	1.962
Monocytes_CD14+	15	rs1531433	8	70108345	A	T	2.61e-06	0.000212269	0.00327509	0.7757	1.04211	0.618663	34.87	338	107	231	0.04192	0.06262	0.0207	imputed	intergenic	RP11-21C17.1	17920	0.692
mDC	8	rs2732101	8	71922302	T	C	6.923e-06	0.0129971	0.000236638	0.1904	0.216775	0.181871	0	348	108	240	0.09683	0.1352	0.03837	imputed	intergenic	RP11-326E22.1	145389	4.581
MDSC_CD14+CD15+	15	rs13248271	8	72014069	T	C	5.369e-06	0.0190871	0.000136809	0.2879	0.277157	0.292405	0	350	110	240	0.3848	0.3628	0.022	imputed	intergenic	RP11-326E22.1	53622	1.73
CD8+naive_CD57+	6	rs10088406	8	73236507	G	A	6.816e-06	0.00276249	0.000896568	0.2151	0.257789	0.19486	0	413	123	290	0.2056	0.1779	0.0277	imputed	intergenic	RNA5SP271	33455	1.638
DC	1	rs113224984	8	73294828	C	G	3.007e-06	0.0109516	0.000131198	0.7654	0.69544	0.807134	0	318	105	213	0.01458	0.0169	0.00232	imputed	intergenic	RNA5SP271	24777	0.092
CD4+CM_EM	10	rs13248745	8	74871168	C	T	3.181e-06	0.000123736	0.0118309	-25.7474	-29.1098	-21.3164	0	416	124	292	0.01	0.00497	0.00503	imputed	intronic	TCEB1	0	2.423
CD8+LD	20	rs13248745	8	74871168	C	T	5.534e-06	0.000617457	0.00401887	3258.62	3541.47	2966.35	0	412	123	289	0.01	0.00497	0.00503	imputed	intronic	TCEB1	0	2.423
CD8+ME	9	rs13248745	8	74871168	C	T	6.483e-06	7.98032e-05	0.0289591	-2.2269	-2.70856	-1.62531	15.86	420	125	295	0.01	0.00497	0.00503	imputed	intronic	TCEB1	0	2.423
CD8+PD-1+	8	rs57327287	8	75076264	A	G	6.376e-06	0.00301123	0.00081591	-0.307	-0.355521	-0.282423	0	418	123	295	0.01446	0.007952	0.006508	imputed	intergenic	RP1-16A9.1	35366	5.926
CD4+LD	19	rs190088867	8	75807197	T	C	4.232e-08	0.00310261	6.7004e-06	22.0013	24.7736	21.1275	0	411	122	289	0.01671	0.01789	0.00118	imputed	ncRNA_intronic	RP11-3N13.2	0	0.191
CD4+CM_EM	10	rs190088867	8	75807197	T	C	1.903e-07	0.00667006	1.36678e-05	-21.7899	-24.1198	-21.0958	0	416	124	292	0.01671	0.01789	0.00118	imputed	ncRNA_intronic	RP11-3N13.2	0	0.191
CD4+LD_CD27+CD28+	19	rs190088867	8	75807197	T	C	5.464e-06	0.00843856	0.000242431	18.9324	23.3255	17.6292	0	415	125	290	0.01671	0.01789	0.00118	imputed	ncRNA_intronic	RP11-3N13.2	0	0.191
CD4+M_CD28+	10	rs117559771	8	75815863	T	C	5.562e-06	0.0178157	0.000126405	-0.642	-0.795139	-0.607816	0	408	123	285	0.01671	0.01789	0.00118	imputed	intergenic	RP11-3N13.2	7325	0.097
NK_mature	3	rs185745647	8	75914545	G	A	4.398e-06	0.215743	1.48017e-05	-0.2703	-0.221316	-0.276344	0	337	106	231	0.02168	0.01292	0.00876	imputed	intronic	CRISPLD1	0	7.897
CD4+CM_EM	10	rs117904683	8	77731834	C	G	2.586e-10	2.33602e-06	4.34928e-05	-16.1269	-20.7527	-13.3765	48.85	416	124	292	0.03238	0.04871	0.01633	imputed	intronic	ZFHX4	0	10.59
CD4+ED	19	rs117904683	8	77731834	C	G	1.637e-09	1.60476e-05	4.31567e-05	15.059	18.5809	13.0282	12.81	415	125	290	0.03238	0.04871	0.01633	imputed	intronic	ZFHX4	0	10.59
CD4+LD_CD27+CD28+	19	rs117904683	8	77731834	C	G	2.744e-09	6.14801e-06	0.000135522	15.0862	19.8445	12.3337	50.85	415	125	290	0.03238	0.04871	0.01633	imputed	intronic	ZFHX4	0	10.59
CD4+naive	19	rs117904683	8	77731834	C	G	5.659e-09	1.52581e-05	0.000129469	14.4611	18.3855	12.1459	32.2	415	125	290	0.03238	0.04871	0.01633	imputed	intronic	ZFHX4	0	10.59
CD4+M_CD28+	10	rs117904683	8	77731834	C	G	7.894e-07	3.14745e-06	0.00997963	-0.4464	-0.770961	-0.286502	84.25	408	123	285	0.03238	0.04871	0.01633	imputed	intronic	ZFHX4	0	10.59
CD8+LD	20	rs117904683	8	77731834	C	G	1.503e-06	0.000235244	0.00133072	1585.17	2235.63	1288.75	43.69	412	123	289	0.03238	0.04871	0.01633	imputed	intronic	ZFHX4	0	10.59
CD4+ME_CD95+	10	rs117904683	8	77731834	C	G	2.307e-06	0.000186836	0.00259074	-7.1105	-9.90918	-5.64708	44.69	406	125	281	0.03238	0.04871	0.01633	imputed	intronic	ZFHX4	0	10.59
CD4+LD	19	rs73242027	8	77847477	T	G	1.303e-06	0.019698	1.54155e-05	9.4148	6.79826	11.6269	34.61	411	122	289	0.0679	0.06759	0.00031	imputed	intergenic	RP11-48D4.2	21841	0.216
NKT_CD56+	13	rs60753648	8	79887764	T	C	1.638e-06	0.00081323	0.00101425	0.1822	0.184662	0.179767	0	351	110	241	0.1243	0.1382	0.0139	imputed	intergenic	AC009941.1	121833	1.505
NK_immature_NKG2A+	4	rs74548305	8	80122257	C	G	8.072e-06	0.000541588	0.00430673	-0.1789	-0.23497	-0.145778	13.49	346	109	237	0.02907	0.03579	0.00672	imputed	intergenic	RP11-1114I9.1	87694	0.559
NKT_CD3+	13	rs71514890	8	80395967	T	C	7.743e-06	0.0430696	6.70989e-05	-0.1468	-0.111193	-0.167276	0	350	110	240	0.1513	0.159	0.0077	imputed	intergenic	RP11-758H6.1	36412	0.23
CD4+naive	19	rs4739631	8	80504126	A	T	1.967e-08	5.12832e-07	0.011522	6.5352	8.48488	4.32395	68.58	415	125	290	0.2422	0.2883	0.0461	imputed	intergenic	STMN2	18922	3.267
CD4+LD_CD27+CD28+	19	rs4739631	8	80504126	A	T	2.588e-08	5.03753e-07	0.0132808	6.6604	8.79747	4.31671	71.42	415	125	290	0.2422	0.2883	0.0461	imputed	intergenic	STMN2	18922	3.267
CD4+ED	19	rs4739631	8	80504126	A	T	3.81e-08	5.97149e-07	0.0160941	6.4694	8.55044	4.14453	71.4	415	125	290	0.2422	0.2883	0.0461	imputed	intergenic	STMN2	18922	3.267
CD4+CM_EM	10	rs4739631	8	80504126	A	T	2.912e-07	5.91522e-07	0.0592036	-6.1772	-8.80443	-3.30167	80.8	416	124	292	0.2422	0.2883	0.0461	imputed	intergenic	STMN2	18922	3.267
CD4+ME	10	rs4739631	8	80504126	A	T	3.098e-07	2.85726e-05	0.00354395	-5.0215	-6.31991	-3.92249	32.52	400	121	279	0.2422	0.2883	0.0461	imputed	intergenic	STMN2	18922	3.267
CD4+LD	19	rs4739631	8	80504126	A	T	1.489e-06	7.59967e-06	0.0378714	5.6916	7.74985	3.53172	68.54	411	122	289	0.2422	0.2883	0.0461	imputed	intergenic	STMN2	18922	3.267
CD4+M_CD28+	10	rs4739631!	8	80504126	A	T	1.507e-06	1.38422e-05	0.0172939	-0.2069	-0.293164	-0.138128	68.81	408	123	285	0.2422	0.2883	0.0461	imputed	intergenic	STMN2	18922	3.267
CD4+ME_CD95+	10	rs4739631	8	80504126	A	T	5.06e-06	0.000106521	0.0143232	-3.2736	-4.13143	-2.46503	25.77	406	125	281	0.2422	0.2883	0.0461	imputed	intergenic	STMN2	18922	3.267
CD3-CD16+	2	rs10106364	8	82920659	G	A	4.763e-06	0.00716641	0.000308079	-0.1898	-0.181114	-0.195545	0	345	109	236	0.4057	0.4284	0.0227	imputed	intergenic	RP11-354A14.1	85230	3.134
NK	2	rs10106364	8	82920659	G	A	6.086e-06	0.00552717	0.000511179	-0.1962	-0.197106	-0.195551	0	346	109	237	0.4057	0.4284	0.0227	imputed	intergenic	RP11-354A14.1	85230	3.134
CD8+PD-1+	8	rs537212221	8	86492109	G	T	1.372e-06	0.00136401	0.000390004	-0.357	-0.416198	-0.326487	0	418	123	295	0.01211	0.00497	0.00714	imputed	intergenic	RP11-59O2.1	37463	6.187
CD3-CD16-	3	rs11786731	8	87995967	G	A	4.46e-06	0.00016168	0.00791838	0.0533	0.0694405	0.0411169	31.45	350	110	240	0.4738	0.493	0.0192	imputed	intronic	CNBD1	0	9.773
CD8+SM	6	rs144533375	8	92087029	A	C	6.347e-06	0.00018275	0.0109506	0.5668	0.708627	0.441417	11.36	410	123	287	0.011	0.01392	0.00292	imputed	intronic	OTUD6B	0	1.472
CD14-CD15-	16	rs16914429	8	92629403	T	C	4.485e-06	0.459336	9.38434e-06	0.3074	0.425973	0.305793	0	348	110	238	0.01136	0.007952	0.003408	genotyped	ncRNA_intronic	RP11-122C21.1	0	2.497
Lymphocytes	14	rs4490793	8	92676044	G	A	3.647e-06	0.000761789	0.00136581	-681.977	-909.309	-577.027	9.09	351	110	241	0.1146	0.1044	0.0102	imputed	ncRNA_intronic	RP11-122C21.1	0	8.608
Lymphocytes_living	14	rs4490793	8	92676044	G	A	6.134e-06	9.22581e-05	0.00720412	-701.048	-1130.23	-506.649	71.19	351	110	241	0.1146	0.1044	0.0102	imputed	ncRNA_intronic	RP11-122C21.1	0	8.608
Tcells_NKG2C+	13	rs62518643	8	93246921	T	G	5.986e-06	0.00233337	0.00117555	-0.1917	-0.203661	-0.182929	0	343	109	234	0.1228	0.2028	0.08	imputed	intergenic	RP11-777J24.1	90257	0.396
MDSC2_w/oCD11b	15	rs56057675	8	94246065	C	A	2.972e-06	0.000122204	0.00170772	-0.2543	-0.464864	-0.19542	76.12	351	110	241	0.1083	0.1163	0.008	imputed	ncRNA_intronic	LINC00535:RP11-388K12.1	0:0	3.405
MDSC2	15	rs9297919	8	94248909	C	T	3.474e-06	0.000190662	0.00151097	-0.2518	-0.452261	-0.19667	73.36	352	110	242	0.1071	0.1173	0.0102	imputed	ncRNA_intronic	LINC00535	0	3.257
NK_immature_NKG2C+	13	rs35031423	8	97577506	A	G	9.537e-07	0.448316	5.93617e-07	0.0429	0.0143312	0.0508537	66.08	347	109	238	0.09659	0.08847	0.00812	imputed	intronic	SDC2	0	1.571
CD8+CD27+	18	rs118136103	8	98266794	A	G	4.361e-06	0.00719872	0.000236219	-0.4466	-0.393625	-0.490992	0	419	124	295	0.0109	0.0159	0.005	imputed	intergenic	KB-1000E4.2	12361	0.234
CD4+ME_CD57+	8	rs990143	8	98600589	C	G	4.806e-06	0.137529	1.9762e-06	-0.2953	-0.141611	-0.428869	79.69	406	119	287	0.04426	0.07853	0.03427	imputed	intergenic	KB-1683C8.1	35841	0.501
NK	2	rs2514340	8	99099104	A	G	1.577e-06	0.000602649	0.000987333	0.2289	0.278113	0.200153	0	346	109	237	0.3741	0.4056	0.0315	imputed	intronic	C8orf47	0	0.633
CD3-CD16+	2	rs2514340	8	99099104	A	G	2.843e-06	0.000646563	0.00162197	0.2149	0.261995	0.185996	0	345	109	236	0.3741	0.4056	0.0315	imputed	intronic	C8orf47	0	0.633
CD8+LD_CD27+	8	rs2154636	8	101492039	T	C	8.589e-06	0.000114095	0.0161737	-0.0938	-0.128192	-0.0676939	50.5	409	122	287	0.463	0.4662	0.0032	genotyped	ncRNA_intronic	KB-1615E4.2	0	0.926
Tcells	3	rs7823289	8	102600608	T	C	7.507e-06	0.00020881	0.00793544	-0.0453	-0.0619828	-0.0346435	42.45	416	125	291	0.392	0.3757	0.0163	imputed	intronic	GRHL2	0	2.903
NK_mature	3	rs2458287	8	103979714	G	A	9.242e-06	0.00171901	0.00197264	0.1012	0.12369	0.0889538	0	337	106	231	0.2069	0.2087	0.0018	imputed	intergenic	KB-1507C5.2	0	7.747
CD4+SM	6	rs713369	8	104196916	T	A	9.739e-06	0.00377102	0.000963617	0.1739	0.207701	0.158462	0	392	118	274	0.07895	0.08847	0.00952	imputed	ncRNA_intronic	BAALC:RP11-318M2.2	0:0	2.674
CD4+LD_CD27+	12	rs184315485	8	105346295	G	A	2.579e-06	0.0331031	3.10332e-05	0.9402	0.74746	1.03624	0	419	125	294	0.01	0.000994	0.009006	imputed	intergenic	DPYS	0	4.826
Bcells_NKG2C+	5	rs2941631	8	106279104	C	T	9.607e-07	0.000605771	0.000380551	-0.0277	-0.0395518	0.0235877	34.18	348	110	238	0.4884	0.4563	0.0321	imputed	intronic	RP11-127H5.1	0	1.865
M_I	1	rs78773230	8	107447145	T	C	6.035e-06	0.00503373	0.000481865	-0.296	-0.366813	-0.270645	0	292	95	197	0.03458	0.03678	0.0022	imputed	intronic	OXR1	0	1.781
CD4+CD27+	17	rs78825368	8	108460563	A	C	2.413e-06	0.000127412	0.00454085	0.214	0.28648	0.16684	39.74	416	124	292	0.05595	0.04076	0.01519	imputed	intronic	ANGPT1	0	0.282
CD4+CD57+	17	rs7830607	8	110097287	A	G	7.307e-07	0.0884596	1.65473e-06	-0.2649	-0.154142	-0.325823	57.64	420	125	295	0.3155	0.2783	0.0372	imputed	intergenic	TRHR	1562	0.018
M_I	1	rs12547691	8	117516022	G	A	3.662e-06	0.0117414	0.000162016	0.1505	0.148438	0.151525	0	292	95	197	0.1624	0.174	0.0116	genotyped	intergenic	RP11-536K17.1	100026	6.134
NK	2	rs2515038	8	119498392	G	A	5.192e-06	0.000396893	0.00533563	0.3158	0.371509	0.266937	0	346	109	237	0.1199	0.1789	0.059	imputed	intronic	SAMD12	0	0.144
CD3-CD16+	2	rs2515038	8	119498392	G	A	5.298e-06	0.00032433	0.00661356	0.3015	0.35676	0.251069	0	345	109	236	0.1199	0.1789	0.059	imputed	intronic	SAMD12	0	0.144
Tcells_NKG2C+	13	rs6469755	8	119556344	C	G	5.973e-06	0.0370838	6.76999e-05	0.583	0.464179	0.645173	0	343	109	234	0.01153	0.02485	0.01332	imputed	intronic	SAMD12	0	0.449
CD4+CD27+	17	rs34354309	8	119897993	A	G	2.528e-07	0.000180656	0.000746617	0.1823	0.184251	0.179815	0	416	124	292	0.07692	0.08946	0.01254	imputed	intergenic	TNFRSF11B	37802	0.158
CD4+ME_CD95+	10	rs16892729	8	120558078	T	C	9.743e-06	0.0100033	0.000410165	3.3825	3.10876	3.57657	0	406	125	281	0.2136	0.2008	0.0128	imputed	intergenic	ENPP2	11247	10.9
CD8+ME_CD95+	9	rs75674786	8	121564451	C	G	7.427e-06	0.000366618	0.00966676	1.1166	1.05722	1.29271	0	420	125	295	0.01703	0.02087	0.00384	imputed	intronic	SNTB1	0	1.524
NKT_CD3+	13	rs35604245	8	122286889	A	G	2.724e-06	0.00382692	0.000284623	0.3004	0.264405	0.338383	0	350	110	240	0.03448	0.0169	0.01758	imputed	intergenic	AC027238.1	87756	0.172
M_I	1	rs74318762	8	123860694	T	C	9.35e-06	0.427179	4.24959e-06	-0.2085	-0.0703572	-0.263441	70.84	292	95	197	0.06571	0.05467	0.01104	imputed	intronic	ZHX2	0	2.285
CD8+LD_CD27+	8	rs113676977	8	124512927	T	C	4.309e-06	0.0166438	8.8742e-05	-0.4199	-0.338282	-0.481603	0	409	122	287	0.01429	0.03678	0.02249	imputed	UTR3	FBXO32	0	4.724
NK_mature	3	rs4871750	8	127902003	A	G	7.237e-06	0.000267583	0.00575158	0.0772	0.109704	0.0595378	48.43	337	106	231	0.4787	0.4811	0.0024	genotyped	ncRNA_intronic	PCAT1	0	0.587
NK_mature_NKG2A+	3	rs9297746	8	127909361	C	T	2.711e-06	7.57318e-05	0.00703388	0.0939	0.133481	0.0693068	58.85	346	107	239	0.4772	0.4801	0.0029	imputed	ncRNA_intronic	PCAT1	0	4.517
CD8+ME_CD57+	8	rs78245970	8	127943612	C	G	8.633e-07	0.0505524	6.46538e-06	-0.2563	-0.185437	-0.287888	0	411	120	291	0.09286	0.08847	0.00439	imputed	ncRNA_intronic	PCAT1	0	11.79
CD4+ME_CD95+	10	rs16901887	8	127978736	C	T	4.1e-06	0.00728697	0.000228636	-4.3438	-3.88296	-4.70558	0	406	125	281	0.1214	0.1272	0.0058	imputed	ncRNA_intronic	PCAT1	0	5.277
CD8+CD57+	18	rs4629886	8	131704782	T	A	4.883e-06	0.0213286	4.59164e-05	0.669	0.480597	0.861186	40.82	420	125	295	0.1715	0.1561	0.0154	imputed	intergenic	KB-1568E2.1	36823	3.797
CD8+TEMRA	18	rs6470841	8	131733304	G	T	5.685e-06	0.00394787	0.000575691	0.1559	0.177317	0.145606	0	412	123	289	0.3845	0.3748	0.0097	imputed	intergenic	ADCY8	59242	4.144
CD8+ED_CD27+CD28-	6	rs75143991	8	136898786	G	C	9.126e-07	0.00304908	0.000127946	0.2524	0.281267	0.239706	0	412	125	287	0.061	0.04672	0.01428	imputed	intergenic	RNU1-35P	144047	0.082
CD8+ED_CD27-CD28+	11	rs74949182	8	138553438	C	A	4.829e-06	0.0407485	3.99359e-05	-0.3941	-0.292796	-0.453865	0	404	123	281	0.0475	0.07952	0.03202	imputed	intergenic	CTD-3145H4.1	155528	0.309
CD8+ED_CD27-CD28+	11	rs307736	8	142179802	A	G	7.275e-06	0.0226415	0.00011948	-0.1821	-0.148487	-0.204349	0	404	123	281	0.3007	0.2833	0.0174	genotyped	intronic	DENND3	0	1.057
CD4/CD8_ratio	7	rs79659138	8	142888404	A	G	9.119e-06	0.0167543	0.000188994	0.1421	0.11654	0.162574	0	417	125	292	0.0537	0.04672	0.00698	imputed	intergenic	AC104417.1	138455	0.065
CD4+ED_CD27-CD28-	17	rs77947291	8	143157810	T	G	2.07e-06	0.028672	3.47539e-05	-0.5511	-0.499998	-0.569471	0	419	125	294	0.06988	0.09443	0.02455	imputed	intergenic	RP11-953B20.1	13377	0.023
CD4+SM	6	rs182145886	8	143186096	C	A	1.131e-06	0.167336	2.77999e-06	-0.3261	-0.193589	-0.365952	15.05	392	118	274	0.02041	0.01988	0.00053	imputed	intergenic	RP11-953B20.1	13115	2.552
NK_mature_NKG2A+	3	rs7463055	8	143235368	A	G	2.014e-06	0.0959583	6.42536e-06	-0.2521	-0.156413	-0.298258	36.22	346	107	239	0.0347	0.05368	0.01898	imputed	intergenic	MIR4472-1	22331	1.326
CD8+ED_CD27+CD28-	6	rs10756630	9	1503869	A	G	6.569e-06	0.00380645	0.000748555	0.1066	0.102936	-0.109775	0	412	125	287	0.4165	0.4563	0.0398	imputed	intergenic	RNA5SP279	169915	0.21
CD8+naive_CD57+	6	rs79685522	9	1721638	C	T	3.074e-06	0.105965	1.45864e-05	0.4508	0.341067	0.480448	0	413	123	290	0.03726	0.02087	0.01639	imputed	intergenic	RP11-443B9.1	256145	3.618
Lin-HLA-DR-	16	rs1113573	9	6253301	C	T	7.318e-06	0.00550969	0.000604483	-0.0876	-0.0910911	-0.085499	0	352	110	242	0.3248	0.3231	0.0017	imputed	intronic	IL33	0	3.455
CD4+SM	6	rs72695517	9	6579050	T	G	1.117e-06	0.000545638	0.0004749	0.184	0.260208	0.156225	32.58	392	118	274	0.07943	0.06262	0.01681	imputed	intronic	GLDC	0	1.686
CD4+M_CD28+	10	rs10815569	9	7240631	G	A	8.662e-06	0.140179	1.10563e-05	-0.16	-0.0871934	-0.2038	59.41	408	123	285	0.4313	0.4384	0.0071	imputed	intergenic	KDM4C	64982	0.125
CD4+LD	19	rs75623308	9	7263747	T	C	9.59e-06	0.000194274	0.0197339	-7.9238	-9.31768	-6.23872	0	411	122	289	0.07888	0.07256	0.00632	imputed	intergenic	KDM4C	88098	0.278
CD4+ME_CD95+	10	rs150267833	9	7283584	A	T	4.36e-06	0.000102412	0.0246195	9.2524	9.83874	8.01895	0	406	125	281	0.01671	0.01093	0.00578	imputed	intergenic	KDM4C	107935	1.772
CD4+ME	10	rs111759794	9	7383057	T	G	3.729e-07	0.000273787	0.000553522	13.1761	15.4017	11.6943	0	400	121	279	0.02015	0.03082	0.01067	imputed	intergenic	RPL4P5	93987	0.185
CD4+LD	19	rs111759794	9	7383057	T	G	1.69e-06	0.000330865	0.00217554	-15.5208	-17.5767	-13.7261	0	411	122	289	0.02015	0.03082	0.01067	imputed	intergenic	RPL4P5	93987	0.185
CD4+CM_EM	10	rs111759794	9	7383057	T	G	2.62e-06	0.000380512	0.00273627	15.9258	18.4214	13.8559	0	416	124	292	0.02015	0.03082	0.01067	imputed	intergenic	RPL4P5	93987	0.185
CD4+LD_CD27+CD28+	19	rs111759794	9	7383057	T	G	6.385e-06	0.000413515	0.00549104	-15.173	-18.2223	-12.6813	0	415	125	290	0.02015	0.03082	0.01067	imputed	intergenic	RPL4P5	93987	0.185
CD4+ED	19	rs111759794	9	7383057	T	G	6.855e-06	0.000535121	0.00481545	-14.876	-17.4854	-12.7113	0	415	125	290	0.02015	0.03082	0.01067	imputed	intergenic	RPL4P5	93987	0.185
CD4+naive	19	rs111759794	9	7383057	T	G	7.126e-06	0.000529182	0.00508393	-14.717	-17.2746	-12.5628	0	415	125	290	0.02015	0.03082	0.01067	imputed	intergenic	RPL4P5	93987	0.185
CD8+LD_CD28+	11	rs78254142	9	9418816	A	C	8.693e-06	0.0879114	3.64504e-05	-0.3748	-0.262162	-0.42454	0	412	123	289	0.03133	0.02187	0.00946	imputed	intronic	PTPRD	0	2.564
NKT_CD3+	13	rs7025695	9	10278920	A	G	1.418e-06	0.000983537	0.00063722	-0.1724	-0.19429	-0.158375	0	350	110	240	0.1199	0.1421	0.0222	imputed	intronic	PTPRD	0	0.072
Lin-HLA-DR-	16	rs72704596	9	12990156	A	G	2.234e-06	0.0037169	0.000209605	0.239	0.202867	0.282518	0	352	110	242	0.02861	0.03082	0.00221	imputed	intergenic	TDPX2	16718	4.167
MDSC1	16	rs72704596	9	12990156	A	G	9.127e-06	0.00820999	0.000309001	0.2377	0.191311	0.299129	0	351	110	241	0.02861	0.03082	0.00221	imputed	intergenic	TDPX2	16718	4.167
Lin-HLA-DR-cross	16	rs72704596	9	12990156	A	G	9.497e-06	0.00355795	0.00104981	0.2245	0.199552	0.258317	0	338	107	231	0.02861	0.03082	0.00221	imputed	intergenic	TDPX2	16718	4.167
CD8+ED_CD27+CD28-	6	rs2818932	9	14840107	T	C	2.66e-07	3.87309e-06	0.0141013	0.205	0.277419	0.137022	67.76	412	125	287	0.09626	0.1421	0.04584	imputed	intronic	FREM1	0	1.034
CD8+CD28+	18	rs10810270	9	14846993	T	C	1.465e-07	0.00135825	5.05477e-05	0.2118	0.22696	0.204065	0	418	125	293	0.06905	0.1034	0.03435	imputed	intronic	FREM1	0	4.316
CD8+CD57+	18	rs10810270	9	14846993	T	C	1.222e-06	0.00216881	0.000248259	1.1023	1.04569	1.15134	0	420	125	295	0.06905	0.1034	0.03435	imputed	intronic	FREM1	0	4.316
CD8+TEMRA	18	rs10810270	9	14846993	T	C	1.761e-06	0.0127582	6.44569e-05	0.3239	0.310545	0.329746	0	412	123	289	0.06905	0.1034	0.03435	imputed	intronic	FREM1	0	4.316
CD4+CD57+	17	rs10810270	9	14846993	T	C	3.691e-06	6.32634e-05	0.00953823	0.4604	0.661594	0.332194	61.63	420	125	295	0.06905	0.1034	0.03435	imputed	intronic	FREM1	0	4.316
CD4+CD28+	17	rs10810270	9	14846993	T	C	3.825e-06	1.46557e-05	0.0252284	0.3934	0.602391	0.249055	75.97	420	125	295	0.06905	0.1034	0.03435	imputed	intronic	FREM1	0	4.316
CD4+TEMRA	17	rs10810270	9	14846993	T	C	5.475e-06	0.000350263	0.00372411	0.6323	0.856777	0.507482	30.95	419	125	294	0.06905	0.1034	0.03435	imputed	intronic	FREM1	0	4.316
CD8+CD27+	18	rs10810270	9	14846993	T	C	5.626e-06	0.0279929	8.94586e-05	0.2278	0.200706	0.239982	0	419	124	295	0.06905	0.1034	0.03435	imputed	intronic	FREM1	0	4.316
CD8+LD_CD28+	11	rs3780828	9	20367759	A	G	7.504e-06	0.448918	1.30074e-05	-0.5955	-1.53701	-0.591398	0	412	123	289	0.01319	0.0159	0.00271	imputed	intronic	MLLT3	0	2.01
CD8+LD_CD28+	11	rs3780828	9	20367759	A	G	7.504e-06	0.448918	1.30074e-05	-0.5955	-1.53701	-0.591398	0	412	123	289	0.01319	0.0159	0.00271	imputed	intronic	MLLT3	0	2.01
CD8+CD28+	18	rs150233467	9	21050477	A	G	8.249e-06	0.34019	1.19524e-05	-0.4538	-52.8248	-0.453619	0	418	125	293	0.01074	0.01193	0.00119	imputed	intergenic	IFNNP1	8292	0.037
NK	2	rs75122503	9	23323979	T	C	2.617e-06	0.00312463	0.000394796	0.5987	0.621609	0.584366	0	346	109	237	0.02882	0.01193	0.01689	imputed	intergenic	SUMO2P2	308124	0.506
CD8+LD_CD28+	11	rs1925473	9	25124217	A	G	7.542e-06	0.0161354	0.000184738	-0.1303	-0.111911	0.142675	0	412	123	289	0.49	0.4225	0.0675	imputed	intergenic	RN7SKP120	35067	0.173
Tcells_NKG2C+	13	rs72708964	9	25608602	A	G	7.188e-06	1.44826e-06	0.176893	0.3302	0.551113	0.136543	87.35	343	109	234	0.03869	0.05169	0.013	imputed	intergenic	TUSC1	67793	6.33
CD4+SM	6	rs10967020	9	25639618	T	G	8.687e-06	0.00273767	0.000862469	0.1036	0.143653	0.0905019	0	392	118	274	0.398	0.4195	0.0215	imputed	intergenic	TUSC1	36777	0.092
Tcells_NKG2C+	13	rs1576890	9	25822165	A	G	9.455e-06	0.00191798	0.0022607	0.1466	0.156028	0.138606	0	343	109	234	0.2633	0.2843	0.021	imputed	intergenic	RP11-33G16.1	37604	0.048
CD4/CD8_ratio	7	rs10812359	9	26189097	G	C	1.231e-06	0.00132722	0.000366619	0.2265	0.261225	0.208193	0	417	125	292	0.03133	0.04771	0.01638	imputed	intergenic	RP11-477G9.1	250664	1.286
CD8+	13	rs10812359	9	26189097	G	C	4.006e-06	0.00169597	0.000818833	-0.8483	-1.03552	-0.757855	0	417	125	292	0.03133	0.04771	0.01638	imputed	intergenic	RP11-477G9.1	250664	1.286
CD4+	7	rs10812359	9	26189097	G	C	8.593e-06	0.00267547	0.00101349	9.2567	11.8612	8.19564	0	418	125	293	0.03133	0.04771	0.01638	imputed	intergenic	RP11-477G9.1	250664	1.286
MDSC2	15	rs78972025	9	27386940	A	C	9.973e-06	7.85867e-05	0.0183738	-0.6821	-1.02124	-0.468194	67.14	352	110	242	0.0114	0.006958	0.004442	imputed	intronic	MOB3B	0	14.58
CD8+ED_CD27-CD28+	11	rs72727506	9	27541832	T	C	1.146e-06	0.000936492	0.000528876	-0.2123	-0.234271	-0.197637	0	404	123	281	0.2308	0.167	0.0638	imputed	intergenic	C9orf72	4711	0.548
DC	1	rs139112744	9	27595375	A	C	8.055e-06	3.25636e-05	0.101753	0.8396	1.02886	0.511249	43.08	318	105	213	0.01425	0.01392	0.00033	imputed	intergenic	CTAGE12P	13004	2.071
M_I	1	rs118024297	9	32232013	T	A	9.772e-07	0.605194	1.09903e-06	0.4689	-0.322375	0.488108	39.79	292	95	197	0.01297	0.01093	0.00204	imputed	intergenic	RNA5SP281	61542	3.464
CD8+SM	6	rs72733443	9	36657220	G	C	1.299e-06	0.0297018	1.22477e-05	0.2653	0.190487	0.31552	19.98	410	123	287	0.09394	0.1034	0.00946	imputed	intronic	MELK	0	8.678
CD14-CD15-	16	rs75196982	9	38110302	C	G	1.097e-06	0.000458855	0.00118549	-0.1606	-0.173328	-0.149209	0	348	110	238	0.02351	0.03181	0.0083	imputed	intergenic	U8	37122	14.8
NKT_CD56+	13	rs2993188	9	38664560	G	A	4.375e-06	0.00175445	0.00114487	0.1229	0.131263	0.116671	0	351	110	241	0.3537	0.3638	0.0101	imputed	intergenic	RNU6-765P	15442	2.935
CD14+CD15-	15	rs77296351	9	71305398	T	G	9.959e-06	0.0131446	0.000324587	-0.6742	-0.599242	-0.726983	0	348	110	238	0.03693	0.04274	0.00581	imputed	intergenic	PIP5K1B	15176	6.826
CD8+LD_CD27+CD28+	20	rs62563765	9	74631464	T	C	6.67e-06	0.132146	1.60767e-05	-10.1661	-6.25613	-11.8364	21.99	412	123	289	0.07391	0.09841	0.0245	imputed	intergenic	HSPB1P1	8411	0.247
sDC	1	rs145056639	9	75186914	A	G	3.269e-06	0.000205707	0.00546886	-0.1376	-0.177212	-0.109017	22.77	292	92	200	0.0649	0.05567	0.00923	imputed	intronic	TMC1	0	0.383
NK_mature	3	rs17058563	9	75780149	C	G	9.719e-06	0.0682183	4.29874e-05	-0.3679	-0.248966	-0.440524	19.94	337	106	231	0.01149	0.007952	0.003538	imputed	intronic	ANXA1	0	3.31
Lymphocytes_living	14	rs72740214	9	78142299	T	G	2.011e-07	0.0161709	6.50189e-06	1088.69	930.58	1157.37	0	351	110	241	0.06598	0.07058	0.0046	imputed	intergenic	RP11-470F18.1	52285	1.979
MDSC2	15	rs10869580	9	78156496	T	C	5.762e-06	0.0206589	0.000125242	-0.3042	-0.266117	-0.324799	0	352	110	242	0.06857	0.05567	0.0129	imputed	intergenic	RP11-470F18.1	38088	11.39
CD15high	16	rs113162508	9	80100998	C	T	6.751e-06	0.168159	1.42163e-05	-0.9113	-0.534523	-1.05513	24.38	352	110	242	0.0102	0.02386	0.01366	imputed	ncRNA_intronic	GNA14:RP11-466A17.1	0:0	0.209
CD8+naive	20	rs117278125	9	81410498	C	A	4.586e-06	1.22421e-06	0.0742354	-24.8661	-44.6654	-12.4084	88.06	420	125	295	0.01084	0.02087	0.01003	imputed	intergenic	MTND2P8	52837	2.427
CD8+LD_CD27+CD28+	20	rs117278125	9	81410498	C	A	6.988e-06	1.48569e-06	0.103015	-24.9268	-44.1962	-11.7694	87.87	412	123	289	0.01084	0.02087	0.01003	imputed	intergenic	MTND2P8	52837	2.427
CD8+TEMRA	18	rs11138453	9	82622502	G	T	8.933e-06	0.0213732	0.000190167	-0.1802	-0.189377	-0.177118	0	412	123	289	0.241	0.2694	0.0284	imputed	intergenic	RP11-394O9.1	22991	9.875
CD8+PD-1+	8	rs74568204	9	86254222	C	T	2.437e-06	0.378187	1.59389e-06	-0.2927	-0.113042	-0.348232	61.35	418	123	295	0.01474	0.01889	0.00415	imputed	intronic	IDNK	0	3.229
CD4+LEM_CD57+	17	rs11140779	9	87448138	C	T	9.986e-07	0.043716	1.09813e-05	0.6848	0.563803	0.726484	0	420	125	295	0.09713	0.172	0.07487	imputed	intronic	NTRK2	0	4.566
CD4+LEM	17	rs11140779	9	87448138	C	T	2.49e-06	0.0472243	2.42725e-05	0.4863	0.399068	0.51845	0	420	125	295	0.09713	0.172	0.07487	imputed	intronic	NTRK2	0	4.566
CD8+LD_CD28+	11	rs9696730	9	92494807	T	C	6.675e-06	0.149168	9.2685e-06	0.1337	0.0730881	0.165928	54.95	412	123	289	0.4224	0.4245	0.0021	imputed	intergenic	RP5-1050E16.2	6334	1.495
CD8+ED_CD27-CD28-	11	rs59717415	9	97061248	C	T	1.617e-06	0.000134089	0.00273134	0.2031	0.27627	0.160793	42.07	418	125	293	0.1914	0.2068	0.0154	imputed	intronic	ZNF169	0	4.889
CD8+CD27+	18	rs10819937	9	104223233	C	G	5.555e-06	0.0183917	0.000127416	-0.16	-0.140612	-0.170762	0	419	124	295	0.1388	0.172	0.0332	imputed	intergenic	RP11-490D19.6	7487	0.216
CD4+ED	19	rs146196972	9	104347786	G	A	8.641e-06	0.0435973	9.67905e-05	-15.9061	-16.7316	-15.7125	0	415	125	290	0.023	0.01392	0.00908	imputed	intronic	GRIN3A	0	3.706
CD4+naive	19	rs146196972	9	104347786	G	A	9.438e-06	0.0375487	0.00011911	-15.7329	-17.0131	-15.427	0	415	125	290	0.023	0.01392	0.00908	imputed	intronic	GRIN3A	0	3.706
CD8+	13	rs75102092	9	104999860	T	G	8.716e-06	0.0023504	0.00162133	0.7062	0.683272	0.731191	0	417	125	292	0.03502	0.03777	0.00275	imputed	intergenic	RNU6-329P	19025	0.09
M_C	15	rs1602696	9	105538716	T	C	5.656e-06	0.0243675	0.00012146	0.7716	0.724987	0.790509	0	297	95	202	0.03835	0.0666	0.02825	imputed	intergenic	LINC00587	118919	0.939
CD8+LD	20	rs113531933	9	108847474	C	T	1.168e-06	0.0015219	0.000248757	2157.66	2758.86	1931.88	0	412	123	289	0.02148	0.02187	0.00039	imputed	intergenic	RP11-6F6.1	20367	17.28
CD4/CD8_ratio	7	rs10979075	9	110618805	C	T	9.548e-06	0.000120983	0.020158	0.0885	0.115927	0.0641436	40.2	417	125	292	0.1538	0.1581	0.0043	imputed	intergenic	RP11-380I20.2	2265	0.93
NKT_CD16+	1	rs4978774	9	111925315	A	G	7.596e-06	0.230734	1.26935e-05	-0.1357	-0.0740247	-0.155666	25.2	343	108	235	0.2386	0.1978	0.0408	genotyped	intronic	FRRS1L	0	6.63
CD8+ED_CD27-CD28-	11	rs35498764	9	114292710	C	T	9.678e-06	0.208599	1.23961e-05	-0.1487	-0.0784662	-0.177894	44.86	418	125	293	0.445	0.4354	0.0096	imputed	intronic	ZNF483	0	8.651
CD8+M_CD28+	9	rs2093458	9	114385930	G	A	1.275e-06	0.00058465	0.000963923	0.1463	0.159691	0.135427	0	414	125	289	0.3413	0.325	0.0163	imputed	ncRNA_intronic	LRRC37A5P	0	10.16
CD8+ME_CD95+	9	rs17775504	9	116446025	A	C	7.708e-06	0.000811273	0.00433398	0.3823	0.404843	0.357248	0	420	125	295	0.2742	0.2813	0.0071	imputed	downstream	RP11-18B16.2	889	18.46
CD8+naive	20	rs2217541	9	116888067	T	C	5.374e-07	0.0075686	3.34293e-05	5.9397	5.65057	6.07876	0	420	125	295	0.4257	0.4344	0.0087	genotyped	intergenic	KIF12	26559	10.75
CD8+CD28+	18	rs2217541	9	116888067	T	C	8.345e-06	0.0277943	0.000135742	-0.0941	-0.0856353	-0.0977812	0	418	125	293	0.4257	0.4344	0.0087	genotyped	intergenic	KIF12	26559	10.75
CD8+LD_CD27+CD28+	20	rs2418267	9	116890596	A	G	2.682e-06	0.000733568	0.00159827	-7.0623	-7.7221	-6.50718	0	412	123	289	0.194	0.1998	0.0058	genotyped	intergenic	COL27A1	27243	1.167
CD8+ED	20	rs1408111	9	116891045	A	G	2.182e-06	0.0037107	0.000241886	-5.952	-6.69609	-5.6195	0	420	125	295	0.3534	0.3549	0.0015	imputed	intergenic	COL27A1	26794	2.078
Lymphocytes_living	14	rs1755638	9	117845449	A	G	5.174e-08	0.0405536	6.33252e-07	551.755	398.502	610.813	0	351	110	241	0.4373	0.4423	0.005	imputed	intronic	TNC	0	6.843
Lymphocytes	14	rs1755638	9	117845449	A	G	4.547e-06	0.0760694	2.49029e-05	445.624	320.339	498.213	0	351	110	241	0.4373	0.4423	0.005	imputed	intronic	TNC	0	6.843
Monocytes	15	rs1755638	9	117845449	A	G	4.656e-06	0.134036	9.6234e-06	-0.2783	-0.161107	-0.334665	44.07	349	110	239	0.4373	0.4423	0.005	imputed	intronic	TNC	0	6.843
Tcells_leuko	14	rs1755641	9	117846985	T	G	1.259e-06	0.0171318	3.30646e-05	3.8487	3.24383	4.17721	0	349	110	239	0.4357	0.4423	0.0066	imputed	intronic	TNC	0	0.408
CD4+ME	10	rs79559318	9	124678664	T	C	3.084e-06	0.000126766	0.00532034	10.5095	14.4183	8.06768	46.83	400	121	279	0.03173	0.0328	0.00107	imputed	ncRNA_intronic	TTLL11:TTLL11-IT1	0:0	3.912
CD4+	7	rs11789432	9	132729284	C	G	1.664e-06	0.0712874	1.05073e-05	-9.1693	-6.88254	-9.95696	0	418	125	293	0.03242	0.06461	0.03219	imputed	intronic	FNBP1	0	1.1
Lin-HLA-DR-	16	rs688430	9	133376800	C	T	2.797e-06	0.061934	1.52976e-05	-0.0905	-0.0622472	0.105273	10.55	352	110	242	0.4937	0.4423	0.0514	imputed	downstream	ASS1	138	6.024
CD3bright	13	rs10761413	9	136461381	G	A	1.381e-07	0.0151729	3.77475e-06	0.1646	0.128083	0.185374	0	352	110	242	0.4924	0.4384	0.054	imputed	intergenic	FAM163B	10061	0.207
DC	1	rs10794734	10	1330013	C	G	5.202e-06	0.000814939	0.00263252	0.3062	0.359191	0.26822	0	318	105	213	0.1373	0.174	0.0367	imputed	intronic	ADARB2	0	3.234
Lymphocytes_living	14	rs4880965	10	2082357	A	G	3.034e-06	0.00797336	0.00017903	-487.036	-513.511	-475.57	0	351	110	241	0.3788	0.4245	0.0457	imputed	intergenic	LINC00700	25814	0.082
CD8+M_CD28+	9	rs4881036	10	2935919	G	C	7.842e-06	0.00646349	0.000528026	0.1257	0.122758	0.127714	0	414	125	289	0.4855	0.4891	0.0036	imputed	intergenic	RP11-89K18.1	42293	0.758
NK_mature_NKG2C+	13	rs7067978	10	3071547	C	T	1.543e-06	7.74314e-05	0.00367218	0.614	0.889057	0.465433	60.05	345	108	237	0.03125	0.05666	0.02541	genotyped	intergenic	RP11-118K6.2	16243	5.471
NKT_CD56+	13	rs9423477	10	3166221	A	G	1.09e-07	2.01215e-05	0.00208315	-0.1443	-0.180446	-0.114341	31.84	351	110	241	0.4215	0.4473	0.0258	imputed	intronic	PFKP	0	0.098
NKT_CD3+	13	rs9423477	10	3166221	A	G	5.631e-07	6.98835e-05	0.00260072	-0.1253	-0.160412	-0.100042	29.27	350	110	240	0.4215	0.4473	0.0258	imputed	intronic	PFKP	0	0.098
CD3bright	13	rs9423477	10	3166221	A	G	9.906e-06	0.000455133	0.00700581	-0.1482	-0.187461	-0.119763	0	352	110	242	0.4215	0.4473	0.0258	imputed	intronic	PFKP	0	0.098
NK_mature_NKG2A+	3	rs2669138	10	5794475	A	G	8.437e-06	0.00100197	0.00401266	-0.2828	-0.302764	-0.262387	0	346	107	239	0.03143	0.05169	0.02026	imputed	intronic	FAM208B	0	3.648
CD8+ME	9	rs12221209	10	7301999	A	G	3.968e-06	0.000163832	0.00750541	-0.4424	-0.554409	-0.349315	11.8	420	125	295	0.4141	0.3946	0.0195	imputed	intronic	SFMBT2	0	6.64
CD8+ED_CD27-CD28-	11	rs75324441	10	7407653	G	T	7.874e-06	0.0341675	0.000102948	-0.4362	-0.518654	-0.420205	0	418	125	293	0.02421	0.02485	0.00064	imputed	intronic	SFMBT2	0	4.003
CD4+ME	10	rs76898047	10	10915395	C	T	3.961e-06	0.00519617	0.000161746	12.2984	20.3294	10.9951	32.11	400	121	279	0.02518	0.02584	0.00066	imputed	intergenic	LINC00710	53625	14.94
CD15high	16	rs148934823	10	16995713	A	G	7.17e-06	0.00376525	0.000867103	-0.6297	-0.606446	-0.650319	0	352	110	242	0.02522	0.02286	0.00236	imputed	intronic	CUBN	0	0.072
M_I	1	rs7086021	10	17249015	G	A	6.105e-07	3.63031e-05	0.00696236	0.5627	0.705294	0.428671	33.41	292	95	197	0.01429	0.02286	0.00857	imputed	intergenic	TRDMT1	4961	0.896
CD4+ME_CD95+	10	rs11013834	10	18650360	C	G	6.56e-07	0.000128253	0.00214194	4.2069	4.87072	3.61099	0	406	125	281	0.1774	0.2207	0.0433	imputed	intronic	CACNB2	0	2.73
CD4+M_CD28+	10	rs11013834	10	18650360	C	G	6.991e-06	0.0013094	0.00205732	0.2262	0.261796	0.202338	0	408	123	285	0.1774	0.2207	0.0433	imputed	intronic	CACNB2	0	2.73
CD4+LD	19	rs11013834	10	18650360	C	G	8.022e-06	0.000193994	0.0139726	-6.1931	-7.61127	-4.81655	1.43	411	122	289	0.1774	0.2207	0.0433	imputed	intronic	CACNB2	0	2.73
CD8+ED_CD27-CD28-	11	rs34258854	10	20284884	C	T	1.989e-06	0.0120369	7.66571e-05	0.2837	0.278927	0.285781	0	418	125	293	0.07399	0.0835	0.00951	imputed	intronic	PLXDC2	0	2.939
CD4+naive	19	rs74125827	10	26171846	G	C	7.77e-06	0.022383	9.30977e-05	8.5936	6.47721	10.4819	7.58	415	125	290	0.05342	0.1014	0.04798	imputed	intergenic	RP11-435M3.2	41530	4.763
CD4+ED	19	rs74125827	10	26171846	G	C	9.759e-06	0.0216049	0.000129827	8.5808	6.59937	10.3279	0	415	125	290	0.05342	0.1014	0.04798	imputed	intergenic	RP11-435M3.2	41530	4.763
CD8+	13	rs8190695	10	26549426	A	G	7.368e-06	0.00129563	0.00245869	-0.4991	-0.47016	-0.544214	0	417	125	292	0.07	0.08946	0.01946	imputed	intronic	GAD2	0	0.04
NKT_CD3+	13	rs703025	10	28639820	T	C	7.159e-06	0.0179425	0.000163592	-0.1033	-0.0874498	-0.113963	0	350	110	240	0.4722	0.4602	0.012	imputed	intergenic	ZNF101P1	9948	3.636
CD4+ED_CD27-CD28-	17	rs1773843	10	29348838	G	A	8.807e-07	1.29351e-05	0.0042602	0.4947	0.829548	0.347729	79.43	419	125	294	0.1083	0.09841	0.00989	imputed	intergenic	RP11-492M23.2	160415	2.853
CD8+CD57+	18	rs1361224	10	29366432	A	G	1.395e-06	0.00379633	0.000140937	0.5591	0.491498	0.622767	0	420	125	295	0.3722	0.3569	0.0153	imputed	intergenic	RP11-492M23.2	178009	0.884
CD8+CD27+	18	rs1361224	10	29366432	A	G	6.287e-06	0.00621379	0.000433936	0.1163	0.123466	0.112614	0	419	124	295	0.3722	0.3569	0.0153	imputed	intergenic	RP11-492M23.2	178009	0.884
CD8+TEMRA	18	rs1361224	10	29366432	A	G	7.973e-06	0.0147027	0.000243209	0.1558	0.152216	0.157537	0	412	123	289	0.3722	0.3569	0.0153	imputed	intergenic	RP11-492M23.2	178009	0.884
M_N	1	rs10763703	10	29585480	G	A	8.403e-07	0.0922306	4.65755e-06	-0.1159	-0.076412	-0.131041	7.21	250	77	173	0.3409	0.3588	0.0179	imputed	intronic	LYZL1	0	0.064
MDSC2_w/oCD11b	15	rs3006522	10	30196212	A	G	4.82e-06	0.00358068	0.000583921	0.1671	0.185907	0.157284	0	351	110	241	0.2812	0.2734	0.0078	genotyped	intergenic	RP11-224P11.1	15815	5.239
MDSC2	15	rs11007800	10	30196287	T	A	5.978e-06	0.000366881	0.00378563	-0.1481	-0.206121	-0.117909	38.9	352	110	242	0.4261	0.4533	0.0272	imputed	intergenic	RP11-224P11.1	15890	4.966
CD8+M_CD27+	8	rs145232080	10	31894136	G	A	8.787e-07	0.00350943	0.000115268	-0.7454	-0.723959	-0.759036	0	406	121	285	0.0182	0.01789	0.00031	imputed	ncRNA_intronic	RP11-472N13.2	0	3.225
Lin-HLA-DR-	16	rs4313476	10	31916689	C	T	6.745e-06	0.000667889	0.00306979	0.0837	0.108407	0.0697023	0.06	352	110	242	0.3875	0.3489	0.0386	genotyped	downstream	GLUDP5	778	16.39
Lin-HLA-DR-cross	16	rs4313476	10	31916689	C	T	9.18e-06	0.00049067	0.00521022	0.083	0.110386	0.0667164	21.48	338	107	231	0.3875	0.3489	0.0386	genotyped	downstream	GLUDP5	778	16.39
CD8+LD	20	rs1757471	10	34168090	T	C	4.112e-06	0.00512955	0.00035488	-624.135	-623.467	624.552	0	412	123	289	0.4905	0.4821	0.0084	genotyped	intergenic	RPL23P11	14438	5.105
CD8+M_CD28+	9	rs56032045	10	36701158	G	A	8.897e-06	0.00875463	0.000445028	0.1836	0.181252	0.184903	0	414	125	289	0.1537	0.1103	0.0434	imputed	intergenic	MTND5P17	20651	1.279
CD4+CM_EM	10	rs4074140	10	47663461	A	G	5.399e-06	2.82147e-05	0.0489846	-6.4604	-8.403	-4.15344	54.99	416	124	292	0.1449	0.166	0.0211	imputed	intronic	ANTXRL	0	6.393
Lymphocytes	14	rs4838448	10	50329456	A	G	8.787e-06	0.0205228	0.000203157	739.309	699.59	757.4	0	351	110	241	0.09375	0.1143	0.02055	imputed	upstream	FAM170B-AS1	427	0.113
CD8+PD-1+	8	rs2339899	10	53708732	G	A	1.68e-06	0.0274871	2.60257e-05	0.0972	0.0801461	0.105133	0	418	123	295	0.2095	0.2117	0.0022	imputed	intronic	PRKG1	0	0.593
MDSC4	16	rs7910470	10	53930786	G	A	2.234e-06	6.07175e-05	0.00819329	0.1836	0.252562	0.135077	54.99	352	110	242	0.1495	0.163	0.0135	imputed	intronic	PRKG1	0	3.093
MDSC1	16	rs7910470	10	53930786	G	A	5.709e-06	4.74315e-06	0.108501	0.1206	0.183172	0.0601027	81.32	351	110	241	0.1495	0.163	0.0135	imputed	intronic	PRKG1	0	3.093
CD8+PD-1+	8	rs9415486	10	59430701	C	A	8.357e-06	0.000862212	0.0021608	0.0795	0.112506	0.0657142	30.01	418	123	295	0.345	0.3539	0.0089	genotyped	intergenic	RP11-550A9.1	157515	3.384
M_N	1	rs58953688	10	59704344	T	C	9.927e-06	3.87185e-05	0.232456	0.4025	0.458969	0.223181	18	250	77	173	0.0142	0.01193	0.00227	imputed	intergenic	RP11-448K10.1	10710	0.057
CD4+ED_CD27-CD28+	11	rs3851256	10	60693417	T	C	3.568e-06	0.000684606	0.0017529	-0.1313	-0.162253	-0.113003	0	399	119	280	0.2333	0.2247	0.0086	genotyped	intergenic	RN7SKP196	64128	0.089
Bcells_NKG2C+	5	rs79236235	10	61325848	T	C	4.247e-06	0.0177087	0.000116959	0.031	0.0294653	0.0316528	0	348	110	238	0.1947	0.1869	0.0078	imputed	intergenic	MRPL50P4	14211	4.315
CD8+ED_CD27-CD28+	11	rs34715719	10	61444091	T	C	1.654e-06	0.000501263	0.00139082	0.2166	0.244276	0.194955	0	404	123	281	0.2131	0.2068	0.0063	imputed	intronic	SLC16A9	0	13.47
CD8+LD_CD27+	8	rs2660020	10	68321601	C	T	6.5e-06	0.126376	9.20583e-06	-0.1408	-0.0781506	-0.17892	59.19	409	122	287	0.1256	0.1272	0.0016	imputed	intronic	CTNNA3	0	1.719
CD4+ME_CD95+	10	rs10999120	10	71832430	C	T	5.129e-06	0.00540903	0.00041875	-4.1762	-4.20456	-4.15881	0	406	125	281	0.152	0.1223	0.0297	imputed	intronic	H2AFY2	0	3.944
CD4/CD8_ratio	7	rs79059742	10	72549706	C	T	4.195e-08	1.53743e-05	0.000638216	0.3011	0.408004	0.238719	54.77	417	125	292	0.02068	0.02584	0.00516	imputed	intergenic	RP11-399N22.3	4279	2.256
CD8+	13	rs79059742	10	72549706	C	T	1.458e-07	3.54395e-05	0.000838431	-1.1395	-1.58586	-0.904125	55.29	417	125	292	0.02068	0.02584	0.00516	imputed	intergenic	RP11-399N22.3	4279	2.256
CD4+	7	rs79059742	10	72549706	C	T	1.568e-07	0.000489274	0.000104235	12.6479	16.1469	11.2401	0	418	125	293	0.02068	0.02584	0.00516	imputed	intergenic	RP11-399N22.3	4279	2.256
MDSC2_w/oCD11b	15	rs61852798	10	73004522	G	A	3.874e-06	0.0124508	0.000144752	-0.1689	-0.155744	-0.176173	0	351	110	241	0.3703	0.3658	0.0045	imputed	intronic	UNC5B	0	2.374
MDSC2	15	rs61852798	10	73004522	G	A	5.244e-06	0.0126071	0.000192649	-0.1669	-0.155531	-0.173196	0	352	110	242	0.3703	0.3658	0.0045	imputed	intronic	UNC5B	0	2.374
CD4+LD_CD28+	11	rs751835	10	73847739	C	T	9.78e-06	0.000519364	0.0059973	-0.123	-0.153915	-0.100844	0	401	120	281	0.4352	0.4036	0.0316	imputed	intronic	SPOCK2	0	9.26
NK_mature_NKG2C+	13	rs10219048	10	77228788	A	G	7.277e-07	0.0269542	1.32897e-05	-0.2353	-0.194486	-0.252761	0	345	108	237	0.3739	0.3648	0.0091	imputed	intergenic	RP11-399K21.10	37441	15.01
CD4+naive_CD57+	11	rs16934089	10	78731285	T	C	7.397e-06	1.38572e-05	0.0288647	-0.1498	-0.252797	-0.0918126	81.29	411	123	288	0.2411	0.2694	0.0283	genotyped	ncRNA_intronic	KCNMA1:RP11-443A13.5	0:0	0.118
CD8+LD_CD27+CD28+	20	rs72810216	10	80232559	T	C	3.08e-06	0.00123143	0.00108589	-8.3405	-9.02002	-7.82548	0	412	123	289	0.1182	0.08449	0.03371	imputed	ncRNA_intronic	LINC00856	0	1.434
CD8+LD_CD27+CD28+	20	rs72810216	10	80232559	T	C	3.08e-06	0.00123143	0.00108589	-8.3405	-9.02002	-7.82548	0	412	123	289	0.1182	0.08449	0.03371	imputed	ncRNA_intronic	LINC00856	0	1.434
CD8+naive	20	rs72810216	10	80232559	T	C	3.252e-06	0.00233557	0.000608615	-8.1415	-8.52118	-7.8798	0	420	125	295	0.1182	0.08449	0.03371	imputed	ncRNA_intronic	LINC00856	0	1.434
CD8+naive	20	rs72810216	10	80232559	T	C	3.252e-06	0.00233557	0.000608615	-8.1415	-8.52118	-7.8798	0	420	125	295	0.1182	0.08449	0.03371	imputed	ncRNA_intronic	LINC00856	0	1.434
CD8+ED	20	rs72810216	10	80232559	T	C	5.053e-06	0.00233145	0.00093105	-7.9252	-8.42498	-7.57555	0	420	125	295	0.1182	0.08449	0.03371	imputed	ncRNA_intronic	LINC00856	0	1.434
CD8+ED	20	rs72810216	10	80232559	T	C	5.053e-06	0.00233145	0.00093105	-7.9252	-8.42498	-7.57555	0	420	125	295	0.1182	0.08449	0.03371	imputed	ncRNA_intronic	LINC00856	0	1.434
mDC	8	rs192464710	10	88725710	T	C	6.154e-06	0.543532	1.08165e-05	0.4485	1.34402	0.446693	0	348	108	240	0.0158	0.002982	0.012818	imputed	ncRNA_exonic	MMRN2:ADIRF-AS1	0:0	0.633
CD4+SM	6	rs12257092	10	90782827	T	A	1.551e-10	5.32999e-07	6.41967e-05	-0.1404	-0.200954	-0.109529	74.26	392	118	274	0.3108	0.2803	0.0305	imputed	exonic	FAS	0	2.836
CD4+LD_CD28+	11	rs11202994	10	90893932	A	G	1.315e-06	0.000126733	0.00331299	-0.3904	-0.490167	-0.315975	12.28	401	120	281	0.02632	0.02584	0.00048	imputed	intergenic	RP11-341B24.3	4868	1.634
CD8+ME	9	rs1974250	10	97760182	A	G	5.481e-06	0.00141005	0.00161135	-0.4331	-0.478901	-0.399515	0	420	125	295	0.3563	0.331	0.0253	imputed	ncRNA_intronic	ENTPD1-AS1:CC2D2B:RP11-690P14.4	0:0:0	0.043
CD8+LD	20	rs1974250	10	97760182	A	G	7.095e-06	0.000224759	0.00758744	618.621	830.659	477.854	36.43	412	123	289	0.3563	0.331	0.0253	imputed	ncRNA_intronic	ENTPD1-AS1:CC2D2B:RP11-690P14.4	0:0:0	0.043
CD8+LEM_CD57+	18	rs11189059	10	99001487	T	C	8.959e-06	0.116095	3.93318e-05	-0.4842	-0.379977	-0.511345	0	410	121	289	0.04067	0.03877	0.0019	imputed	intronic	ARHGAP19-SLIT1:ARHGAP19	0:0	0.562
CD8+naive	20	rs139470491	10	99100312	A	G	3.383e-06	0.794054	8.51062e-07	25.3582	3.28345	30.5079	73.79	420	125	295	0.01	0.02286	0.01286	imputed	ncRNA_intronic	RP11-452K12.4	0	1.729
CD8+ED	20	rs139470491	10	99100312	A	G	5.257e-06	0.859281	1.10816e-06	24.7154	2.20455	30.0406	75.43	420	125	295	0.01	0.02286	0.01286	imputed	ncRNA_intronic	RP11-452K12.4	0	1.729
NK_immature_NKG2C+	13	rs117925643	10	102354045	T	A	3.817e-06	0.283065	5.89664e-06	0.0715	0.0366931	0.0805323	24.15	347	109	238	0.02168	0.01392	0.00776	imputed	intergenic	HIF1AN	34289	0.387
CD4+CD28+	17	rs72827025	10	109424420	T	C	8.46e-06	0.0252152	0.000118915	0.2816	0.225568	0.31958	0	420	125	295	0.1163	0.08946	0.02684	imputed	intergenic	RP11-215N21.1	93170	0.443
CD4+LEM_CD57+	17	rs72820141	10	109915750	C	G	2.441e-06	3.80916e-05	0.00578548	-0.7536	-1.2115	-0.538883	73.99	420	125	295	0.07746	0.1441	0.06664	imputed	intergenic	RP11-215N21.1	44389	3.044
CD8+ME_CD57+	8	rs11194193	10	110360431	T	C	1.544e-06	0.000122414	0.00603985	-0.4598	-0.514573	-0.393576	0	411	120	291	0.02179	0.03877	0.01698	imputed	intergenic	RP11-163F15.1	38857	0.844
CD8+LD_CD28+	11	rs11195101	10	112131810	G	A	3.357e-06	0.00294909	0.0002808	0.3987	0.583566	0.352646	13.54	412	123	289	0.02778	0.03976	0.01198	imputed	intergenic	RP11-525A16.4	56787	2.871
CD8+ME_CD57+	8	rs112671664	10	112199866	C	T	1.221e-06	0.000449598	0.00123196	-0.5488	-0.600574	-0.503986	0	411	120	291	0.01269	0.03877	0.02608	imputed	ncRNA_intronic	RP11-525A16.4	0	3.633
CD8+LD	20	rs112671664	10	112199866	C	T	2.012e-06	0.000205528	0.005269	2113.61	2165.2	2029.38	0	412	123	289	0.01269	0.03877	0.02608	imputed	ncRNA_intronic	RP11-525A16.4	0	3.633
mDC	8	rs114071029	10	116566233	G	A	3.362e-06	0.00684394	0.000233137	-0.4442	-0.448109	-0.442148	0	348	108	240	0.01714	0.02783	0.01069	imputed	intergenic	TAF9BP2	2900	5.011
CD4+ME_CD95+	10	rs9630104	10	117051755	C	T	5.305e-06	0.000108307	0.0157663	-3.2161	-3.99698	-2.43068	18.62	406	125	281	0.253	0.2863	0.0333	imputed	intronic	ATRNL1	0	3.98
CD4+LD_CD27+	12	rs17095066	10	118420649	T	C	8.125e-06	0.00368971	0.000760798	0.6974	0.862224	0.630565	0	419	125	294	0.01348	0.01889	0.00541	imputed	intergenic	C10orf82	2557	0.013
CD4+M_CD27+	8	rs78272203	10	120529724	A	G	4.775e-06	0.00100755	0.00159035	0.3322	0.408866	0.289315	0	410	124	286	0.05952	0.07356	0.01404	imputed	intergenic	CACUL1	14962	2.572
CD4+ME_CD95+	10	rs11594199	10	122405647	A	C	9.327e-06	0.0264277	9.1948e-05	-4.1131	-3.0458	-5.05639	14.46	406	125	281	0.1195	0.1193	0.0002	imputed	intergenic	C10orf85	46017	3.348
CD3bright	13	rs4752542	10	123138537	A	G	2.104e-06	1.54857e-05	0.0282444	-0.1461	-0.200771	-0.0947194	66.22	352	110	242	0.4465	0.4006	0.0459	imputed	intergenic	RN7SKP167	31892	8.865
CD4+LD_CD27+	12	rs1914526	10	125545451	A	C	6.063e-06	0.0565829	3.95789e-05	0.3216	0.238623	0.362348	0	419	125	294	0.07381	0.05169	0.02212	genotyped	intronic	CPXM2	0	0.363
Bcells	5	rs75804465	10	126762364	A	G	8.506e-06	0.0453	8.99236e-05	0.2763	0.234808	0.293036	0	347	109	238	0.09259	0.0994	0.00681	imputed	intronic	CTBP2	0	0.175
CD8+ME	9	rs61869228	10	126901057	T	C	4.161e-06	0.0579281	2.2169e-05	0.8127	0.566331	0.949054	7.23	420	125	295	0.07654	0.08648	0.00994	imputed	intergenic	MRPS21P6	45550	0.793
CD8+CM_EM	9	rs61869228	10	126901057	T	C	5.634e-06	0.0151691	0.000149163	8.9622	7.76092	9.73989	0	419	125	294	0.07654	0.08648	0.00994	imputed	intergenic	MRPS21P6	45550	0.793
CD8+LD	20	rs61869228	10	126901057	T	C	8.003e-06	0.0700091	4.3084e-05	-1142.64	-833.007	-1285.43	0	412	123	289	0.07654	0.08648	0.00994	imputed	intergenic	MRPS21P6	45550	0.793
CD4+SM	6	rs74770413	10	128189969	T	G	7.672e-06	1.55727e-05	0.0127845	0.2646	0.519751	0.17288	85.05	392	118	274	0.02778	0.0328	0.00502	imputed	intronic	C10orf90	0	4.006
CD8+SM	6	rs60994783	10	128190248	T	C	8.819e-06	0.260338	5.08157e-06	-0.18	-0.0789095	-0.231372	68.42	410	123	287	0.199	0.2376	0.0386	imputed	intronic	C10orf90	0	5.393
CD4+LD	19	rs78162627	10	130159319	A	G	3.352e-06	9.24845e-05	0.0208545	-16.8844	-18.0944	-14.5159	0	411	122	289	0.01807	0.01491	0.00316	imputed	intergenic	RP11-264E18.1	40840	0.059
CD4+ME	10	rs78162627	10	130159319	A	G	7.451e-06	1.66374e-05	0.132388	13.4787	17.1098	7.41797	58.88	400	121	279	0.01807	0.01491	0.00316	imputed	intergenic	RP11-264E18.1	40840	0.059
CD8+ED_CD27+CD28-	6	rs73379473	10	130520363	C	T	4.784e-06	0.0858701	7.39691e-06	0.1868	0.107125	0.248386	66.01	412	125	287	0.09553	0.09145	0.00408	imputed	intergenic	RP11-442O18.2	190779	20.1
CD8+PD-1+	8	rs7084583	10	132186376	G	C	5.033e-06	0.0619273	3.60353e-05	-0.1328	-0.104939	-0.143328	0	418	123	295	0.1002	0.08847	0.01173	imputed	intergenic	RP11-540N6.1	50954	1.183
CD3bright	13	rs150623916	10	132195040	G	A	9.594e-06	1.4056e-05	0.0379985	-0.4022	-0.683275	-0.238529	82.05	352	110	242	0.03161	0.04175	0.01014	imputed	intergenic	RP11-540N6.1	42290	0.373
M_N	1	rs7917753	10	132468412	G	A	2.953e-06	0.00154804	0.000987961	-0.1781	-0.202469	-0.162872	0	250	77	173	0.1023	0.1123	0.01	genotyped	intergenic	Y_RNA	164946	0.867
NKT_CD56+	13	rs2397743	10	132882779	A	G	2.635e-06	0.0029959	0.00041464	-0.1277	-0.130919	-0.12558	0	351	110	241	0.2917	0.3002	0.0085	imputed	intergenic	TCERG1L	7874	0.648
Lymphocytes	14	rs4075246	10	133590558	T	C	5.897e-06	0.122876	1.01298e-05	-429.771	-243.004	-538.908	55.84	351	110	241	0.386	0.4404	0.0544	imputed	intergenic	AL450307.1	14175	0.925
Lymphocytes_living	14	rs10782371	10	133594407	A	G	6.261e-07	0.0571174	3.3742e-06	-497.56	-326.929	-587.557	35.07	351	110	241	0.3904	0.4473	0.0569	imputed	intergenic	AL450307.1	10326	1.254
Lin-CD14+HLA-DR+	15	rs7087871	10	133957046	G	A	1.546e-06	0.00214263	0.000328257	-0.3025	-0.336982	-0.284159	0	335	107	228	0.2973	0.3072	0.0099	imputed	intronic	JAKMIP3	0	4.25
CD8+M_CD27+	8	rs75415590	10	134126556	T	A	4.295e-06	0.000728458	0.00234646	0.3447	0.396473	0.305337	0	406	121	285	0.07748	0.09543	0.01795	imputed	intronic	STK32C	0	0.287
CD8+ME_CD57+	8	rs1329153	10	135305678	G	A	3.814e-06	0.0785851	2.18888e-05	-0.291	-0.220724	-0.315262	0	411	120	291	0.06548	0.08449	0.01901	imputed	ncRNA_intronic	SPRN:RP11-108K14.4	0:0	1.612
CD3-CD16+	2	rs117476757	11	4476504	C	A	2.441e-06	0.00116292	0.000506761	0.6382	0.923033	0.548009	28.61	345	109	236	0.02147	0.02982	0.00835	imputed	intergenic	OR52K2	4912	1.452
NK	2	rs117476757	11	4476504	C	A	4.122e-06	0.0016509	0.00060762	0.6504	0.945812	0.560665	24.77	346	109	237	0.02147	0.02982	0.00835	imputed	intergenic	OR52K2	4912	1.452
Tcells_NKG2C+	13	rs3740997	11	5663706	C	G	9.096e-06	0.00928894	0.000415845	0.4162	0.372404	0.451453	0	343	109	234	0.02299	0.02783	0.00484	imputed	exonic	HBG2:TRIM6-TRIM34:TRIM34	0:0:0	23.1
sDC	1	rs11603622	11	6132758	T	A	9.675e-07	0.00162937	0.00032425	-0.1466	-0.149192	-0.144608	0	292	92	200	0.06912	0.07157	0.00245	imputed	ncRNA_intronic	RP11-290F24.3	0	2.011
CD8+M_CD28+	9	rs77565028	11	7610047	G	A	4.944e-06	0.702291	1.39439e-06	-0.5515	-0.101806	-0.668523	72.3	414	125	289	0.01345	0.01789	0.00444	imputed	intronic	PPFIBP2	0	3.968
CD8+LD_CD27+	8	rs147803664	11	8289880	T	C	9.845e-06	0.00184939	0.00201906	-0.3058	-0.356372	-0.274393	0	409	122	287	0.02295	0.03579	0.01284	imputed	intronic	LMO1	0	7.938
CD8+M_CD28+	9	rs74986907	11	11623115	T	C	5.568e-06	0.033046	5.48039e-05	0.4281	0.323494	0.496405	0	414	125	289	0.01772	0.01193	0.00579	imputed	intronic	GALNT18	0	0.72
CD8+PD-1+	8	rs1792537	11	15168799	C	T	9.09e-06	0.00470793	0.000772774	0.0938	0.105961	0.0877971	0	418	123	295	0.2192	0.2922	0.073	imputed	intronic	INSC	0	4.784
Monocytes	15	rs4757512	11	17406051	C	T	2.299e-07	0.0106192	1.1023e-05	0.34	0.297418	0.360966	0	349	110	239	0.2607	0.2714	0.0107	imputed	downstream	RP1-239B22.5	972	12.95
CD4+CM_EM	10	rs11024586	11	18276336	G	A	9.162e-08	2.0177e-06	0.0108813	-6.5529	-8.71048	-4.42894	67.17	416	124	292	0.2262	0.2555	0.0293	genotyped	intergenic	SAA2	6145	4.163
CD4+ED	19	rs11024586	11	18276336	G	A	1.894e-07	6.63121e-06	0.00812765	6.2484	8.05952	4.48902	54.85	415	125	290	0.2262	0.2555	0.0293	genotyped	intergenic	SAA2	6145	4.163
CD4+naive	19	rs11024586	11	18276336	G	A	2.478e-07	8.08629e-06	0.00883824	6.137	7.88731	4.41639	53.02	415	125	290	0.2262	0.2555	0.0293	genotyped	intergenic	SAA2	6145	4.163
CD4+LD_CD27+CD28+	19	rs11024586	11	18276336	G	A	3.03e-07	6.20623e-06	0.0117571	6.2535	8.26743	4.32962	61.52	415	125	290	0.2262	0.2555	0.0293	genotyped	intergenic	SAA2	6145	4.163
CD4+ME	10	rs10741831	11	20379538	T	C	9.215e-06	0.000157227	0.0130761	7.6683	10.4466	5.66613	46.25	400	121	279	0.05783	0.05666	0.00117	imputed	intergenic	HTATIP2	5692	2.045
CD8+LD	20	rs11025676	11	20672850	T	C	3.816e-06	0.000791767	0.00167965	2333.11	2828.51	2031.48	0	412	123	289	0.01794	0.02982	0.01188	imputed	intronic	SLC6A5	0	0.113
CD8+ME	9	rs11025676	11	20672850	T	C	4.494e-06	0.00176384	0.00103305	-1.5796	-1.76828	-1.45981	0	420	125	295	0.01794	0.02982	0.01188	imputed	intronic	SLC6A5	0	0.113
CD8+ME_CD95+	9	rs11025676	11	20672850	T	C	5.071e-06	0.00481329	0.000453361	-1.2665	-1.20771	-1.31195	0	420	125	295	0.01794	0.02982	0.01188	imputed	intronic	SLC6A5	0	0.113
NKT_CD16+	1	rs16911464	11	23549932	G	A	6.265e-06	8.49569e-05	0.00922947	0.3595	0.560839	0.256768	69.38	343	108	235	0.02557	0.02982	0.00425	imputed	intergenic	RP11-713P14.1	7183	1.829
CD4+SM	6	rs7129590	11	26657590	A	T	4.531e-06	0.0046012	0.000398857	-0.1412	-0.162261	-0.132139	0	392	118	274	0.1464	0.165	0.0186	imputed	intronic	ANO3	0	3.739
CD8+ED_CD27-CD28-	11	rs76284311	11	28296914	G	A	2.046e-06	0.00265159	0.00031609	-0.4385	-0.493089	-0.411523	0	418	125	293	0.03293	0.02187	0.01106	imputed	intronic	METTL15	0	6.424
mDC	8	rs57030794	11	30368375	G	A	9.748e-06	0.00322157	0.0012189	0.1435	0.166799	0.131267	0	348	108	240	0.1895	0.2157	0.0262	imputed	intergenic	ARL14EP	8600	0.52
Lin-HLA-DR-cross	16	rs742631	11	32077472	T	C	6.272e-06	0.614811	5.85747e-07	-0.0909	-0.0178432	-0.125881	84.17	338	107	231	0.2997	0.2843	0.0154	genotyped	intronic	RCN1	0	0.187
CD4+M_CD27+	8	rs117872033	11	32170856	T	C	8.959e-06	0.00184148	0.00180968	-0.3656	-0.429817	-0.327491	0	410	124	286	0.03846	0.03976	0.0013	imputed	ncRNA_intronic	RP1-65P5.1	0	0.208
NK_mature_NKG2C+	13	rs874538	11	32205168	A	G	5.926e-06	0.0595047	4.5065e-05	0.4141	0.321922	0.452359	0	345	108	237	0.0584	0.03777	0.02063	imputed	ncRNA_intronic	RP1-65P5.1	0	0.705
MDSC3	15	rs2553818	11	35118945	A	G	8.89e-06	0.0151219	0.000277843	0.3611	0.386499	0.351682	0	329	106	223	0.1705	0.1849	0.0144	imputed	intergenic	AL356215.1	31145	5.149
Tcells_leuko	14	rs552987	11	35552897	T	C	8.759e-06	0.00268224	0.00132062	4.8774	5.64135	4.45145	0	349	110	239	0.1471	0.1292	0.0179	imputed	intergenic	PAMR1	1048	2.308
CD3bright	13	rs75011733	11	43656998	C	T	7.938e-07	0.00901647	4.397e-05	-0.4138	-0.446161	-0.402983	0	352	110	242	0.03201	0.03082	0.00119	imputed	NA	HSD17B12	0	2.465
NKT_CD3+	13	rs75011733	11	43656998	C	T	9.864e-06	0.0249431	0.000191217	-0.2806	-0.292708	-0.276721	0	350	110	240	0.03201	0.03082	0.00119	imputed	NA	HSD17B12	0	2.465
CD8+M_CD28+	9	rs10838284	11	44451168	C	T	2.125e-06	0.00117953	0.000820588	-0.1822	-0.187214	-0.177784	0	414	125	289	0.1675	0.1938	0.0263	imputed	intergenic	RP11-58K22.1	38845	0.847
CD4+M_CD28+	10	rs10838284	11	44451168	C	T	3.671e-06	0.140636	3.03794e-06	-0.2257	-0.114348	-0.300111	71.29	408	123	285	0.1675	0.1938	0.0263	imputed	intergenic	RP11-58K22.1	38845	0.847
CD14-CD15-	16	rs4643067	11	44692584	A	C	5.693e-06	0.0347246	3.25372e-05	0.139	0.0945293	0.180284	48.86	348	110	238	0.04972	0.04274	0.00698	genotyped	intergenic	RP11-45A12.1	23828	0.951
DC	1	rs835755	11	44882039	G	A	2.332e-06	0.00206261	0.000527224	0.7058	0.655005	0.761113	0	318	105	213	0.0245	0.0159	0.0086	imputed	intronic	TSPAN18	0	5.506
CD14-CD15-	16	rs6485795	11	47929846	A	G	7.001e-06	5.3673e-05	0.0191948	0.0616	0.0912419	0.0417259	68.12	348	110	238	0.3204	0.2753	0.0451	imputed	intergenic	RP11-793I11.1	2686	12.95
CD4+LD_CD28+	11	rs10736712	11	60827967	C	T	2.161e-06	3.45262e-06	0.0358737	0.5189	0.839324	0.299755	82.91	401	120	281	0.01442	0.0328	0.01838	imputed	ncRNA_intronic	RP11-881M11.8	0	0.424
CD8+CD27+	18	rs2668897	11	61731233	A	C	5.457e-06	0.00692146	0.000346444	0.2241	0.226723	0.222591	0	419	124	295	0.06971	0.08748	0.01777	imputed	UTR3	BEST1:FTH1	0:0	5.98
CD8+CD28+	18	rs2668897	11	61731233	A	C	8.673e-06	0.00428591	0.000861689	0.1773	0.187708	0.170778	0	418	125	293	0.06971	0.08748	0.01777	imputed	UTR3	BEST1:FTH1	0:0	5.98
CD8+CD57+	18	rs112374025	11	61846289	T	C	1.775e-06	0.000108117	0.00938606	1.9166	1.99415	1.77282	0	420	125	295	0.01463	0.02087	0.00624	imputed	ncRNA_intronic	RP11-810P12.5	0	3.862
CD8+TEMRA	18	rs79772518	11	61918212	T	C	7.191e-06	0.00968863	0.000318459	0.4441	0.413818	0.464002	0	412	123	289	0.03237	0.0328	0.00043	imputed	intronic	INCENP	0	0.371
CD3-CD16-	3	rs12576996	11	65580638	G	T	2.216e-06	0.0204012	3.43309e-05	-0.0565	-0.0428017	-0.0668853	0	350	110	240	0.3125	0.2515	0.061	genotyped	intergenic	CFL1	9854	9.098
CD3-CD16+	2	rs73516875	11	68255959	A	G	1.2e-06	0.000144583	0.00355954	0.7635	0.901088	0.639069	0	345	109	236	0.01594	0.04871	0.03277	imputed	intronic	PPP6R3	0	0.023
NK	2	rs73516875	11	68255959	A	G	4.798e-06	0.000244484	0.00727944	0.7551	0.920568	0.611314	0	346	109	237	0.01594	0.04871	0.03277	imputed	intronic	PPP6R3	0	0.023
NK_mature	3	rs56005939	11	68943332	A	G	8.726e-06	0.00053644	0.0036971	-0.0881	-0.12502	-0.0706356	39.14	337	106	231	0.302	0.3549	0.0529	imputed	intergenic	RP11-554A11.8	4299	2.096
NK_mature_NKG2A+	3	rs61887380	11	70097915	G	A	3.351e-06	0.00565216	0.000200445	-0.4527	-0.611108	-0.412313	0	346	107	239	0.0114	0.01889	0.00749	imputed	intergenic	PPFIA1	18890	0.48
Lin-CD14+HLA-DR+	15	rs10899530	11	70641668	G	A	2.622e-06	0.130373	6.23423e-06	0.269	0.157429	0.318679	40.81	335	107	228	0.3728	0.4006	0.0278	imputed	intronic	SHANK2	0	0.019
MDSC3	15	rs3019828	11	70659517	A	G	6.755e-06	1.52578e-05	0.0185225	1.0383	1.88868	0.658425	83.53	329	106	223	0.01734	0.008946	0.008394	imputed	intronic	SHANK2	0	2.366
CD8+LD_CD28+	11	rs3862773	11	70668593	A	G	3.942e-06	5.92458e-06	0.0486749	0.1468	0.229651	0.0836404	80.66	412	123	289	0.3178	0.2873	0.0305	imputed	intronic	SHANK2	0	1.723
CD8+ME	9	rs3867281	11	74185317	C	G	2.419e-06	0.00301541	0.000354343	0.4741	0.460829	0.484412	0	420	125	295	0.2715	0.3211	0.0496	imputed	ncRNA_intronic	RP11-702H23.4	0	3.51
Monocytes	15	rs10792507	11	80481380	G	A	8.603e-06	0.0446493	8.19005e-05	0.2748	0.218335	0.30273	0	349	110	239	0.3903	0.4583	0.068	genotyped	intergenic	RP11-686G23.2	7510	0.023
Monocytes	15	rs145415430	11	84197834	A	T	6e-06	0.0656752	4.87256e-05	-1.1572	-1.00111	-1.20273	0	349	110	239	0.01173	0.01093	0.0008	imputed	intronic	DLG2	0	1.814
Tcells	3	rs72943782	11	84349611	G	T	2.309e-06	0.00975015	9.83262e-05	0.1306	0.115617	0.140433	0	416	125	291	0.02713	0.0835	0.05637	imputed	intronic	DLG2	0	2.442
M_C	15	rs77677556	11	86582875	A	G	6.247e-06	0.00552718	0.000502499	1.1086	1.27903	1.03635	0	297	95	202	0.01425	0.02386	0.00961	imputed	intronic	PRSS23	0	1.116
NKT_CD56+	13	rs10898794	11	87538182	A	T	8.977e-06	0.00205742	0.00198935	-0.1225	-0.129961	-0.116322	0	351	110	241	0.2936	0.3429	0.0493	imputed	intergenic	RP11-665E10.1	10765	0.012
CD3bright	13	rs12272487	11	87541978	T	A	1.124e-07	5.9802e-05	0.000848478	-0.1701	-0.202656	-0.14467	0	352	110	242	0.3408	0.3936	0.0528	imputed	intergenic	RP11-665E10.1	14561	0.586
NKT_CD3+	13	rs12272487	11	87541978	T	A	6.795e-07	0.000351309	0.000873822	-0.1212	-0.13839	-0.108452	0	350	110	240	0.3408	0.3936	0.0528	imputed	intergenic	RP11-665E10.1	14561	0.586
CD8+LEM_CD57+	18	rs147055939	11	88145773	G	A	2.437e-06	2.90498e-07	0.174018	-0.2573	-0.43696	-0.101661	89.34	410	121	289	0.1702	0.1978	0.0276	imputed	intergenic	GAPDHP70	3381	3.814
DC	1	rs143130546	11	94221615	G	C	6.727e-06	0.000101361	0.0216077	0.9686	1.23388	0.703964	34.06	318	105	213	0.01	0.005964	0.004036	imputed	intronic	MRE11A	0	0.827
DC	1	rs4384358	11	101504259	T	C	2.677e-06	0.00732621	0.000167177	-0.2257	-0.202535	-0.242615	0	318	105	213	0.4157	0.3718	0.0439	imputed	NA	TRPC6	0	1.638
CD4+LEM_CD57+	17	rs117706999	11	108406943	A	G	9.655e-06	0.00203014	0.00200031	-1.3641	-1.48039	-1.27565	0	420	125	295	0.02174	0.02684	0.0051	imputed	intronic	EXPH5	0	7.726
CD4+CD28+	17	rs2852187	11	108521795	G	A	6.789e-07	0.112728	1.6756e-06	-0.2804	-0.164794	-0.329918	44.3	420	125	295	0.1806	0.1839	0.0033	imputed	intergenic	DDX10	13956	1.88
CD4+ME_CD57+	8	rs12278001	11	109243629	A	G	7.342e-06	0.000675009	0.00266054	-0.2548	-0.349011	-0.209563	24.21	406	119	287	0.0631	0.05865	0.00445	imputed	ncRNA_intronic	RP11-708B6.2	0	2.319
Tcells_NKG2C+	13	rs1944926	11	111287287	G	T	5.1e-06	0.0034793	0.000686301	-0.1433	-0.144531	-0.142437	0	343	109	234	0.3432	0.337	0.0062	imputed	ncRNA_exonic	POU2AF1:RP11-794P6.1	0:0	6.743
NK	2	rs11214252	11	112449752	A	G	4.896e-06	0.000145343	0.00624494	0.2109	0.305631	0.158642	56.97	346	109	237	0.4006	0.4423	0.0417	imputed	ncRNA_intronic	RP11-65M17.3	0	6.575
Bcells	5	rs117533070	11	112710664	T	C	6.292e-06	0.340774	1.02737e-05	-0.6134	-0.324308	-0.668787	0	347	109	238	0.01343	0.01392	0.00049	imputed	intergenic	RP11-27G22.1	44086	0.898
Tcells_NKG2A+	13	rs75561151	11	114533397	T	G	8.78e-06	0.365399	7.01176e-06	0.2784	0.115135	0.331243	54.54	351	110	241	0.03571	0.03082	0.00489	imputed	intergenic	NXPE2	15710	6.48
CD8+PD-1+	8	rs139317620	11	115596639	T	C	4.129e-06	0.0843761	2.32657e-05	-0.3544	-0.275204	-0.378974	0	418	123	295	0.0109	0.01392	0.00302	imputed	ncRNA_intronic	AP000797.3	0	2.684
CD4+LD_CD28+	11	rs73014299	11	118189965	T	C	1.192e-06	0.18511	7.73412e-07	0.2288	0.105402	0.296812	73.55	401	120	281	0.07494	0.1113	0.03636	imputed	intergenic	CD3E	3074	3.153
CD4+ED_CD27-CD28-	17	rs11216930	11	118488782	C	A	1.424e-06	2.61513e-06	0.012812	0.3551	0.656496	0.221606	86.52	419	125	294	0.2295	0.2217	0.0078	imputed	intronic	PHLDB1	0	10.69
CD8+ED_CD27-CD28-	11	rs607824	11	119754895	A	G	6.165e-06	0.644486	8.55304e-07	-0.1467	-0.0284711	-0.192167	80.43	418	125	293	0.4702	0.4473	0.0229	genotyped	intergenic	RP11-215D10.1	62056	6.434
CD8+ME	9	rs12276427	11	119951111	A	G	2.103e-06	2.38734e-06	0.0672043	-0.4512	-0.686645	-0.240548	81.76	420	125	295	0.3477	0.3559	0.0082	imputed	intergenic	TRIM29	30871	2.653
Lymphocytes	14	rs73010292	11	120559818	A	G	4.547e-06	0.0270693	8.46923e-05	995.108	948.055	1011.95	0	351	110	241	0.04814	0.05567	0.00753	imputed	intronic	GRIK4	0	7.003
NKT_CD3+	13	rs77383096	11	121554179	G	C	2.543e-06	0.0403497	3.00674e-05	0.2371	0.194063	0.254705	0	350	110	240	0.05296	0.04374	0.00922	imputed	intergenic	SORL1	49776	4.573
NKT_CD3+	13	rs7932809	11	121666700	G	C	4.92e-06	1.45237e-07	0.393665	-0.1149	-0.202662	-0.0301451	91.49	350	110	240	0.4643	0.4791	0.0148	imputed	intergenic	SORL1	162297	5.557
CD4+ED_CD27-CD28-	17	rs75988347	11	124790696	T	G	3.135e-07	0.00402639	3.70711e-05	0.5782	0.569393	0.582786	0	419	125	294	0.08015	0.09145	0.0113	imputed	UTR3	HEPACAM	0	10.99
CD4+LEM	17	rs10790885	11	127355151	C	T	1.219e-06	0.767555	8.8347e-08	0.4457	0.052636	0.588999	85.03	420	125	295	0.1602	0.1869	0.0267	imputed	intergenic	RN7SKP279	77107	1.236
CD4+LEM_CD57+	17	rs10790885	11	127355151	C	T	5.984e-06	0.601567	6.45855e-08	0.5642	-0.129235	0.801395	90.56	420	125	295	0.1602	0.1869	0.0267	imputed	intergenic	RN7SKP279	77107	1.236
CD8+ED_CD27-CD28+	11	rs1729074	11	127370765	T	C	1.613e-07	0.000221581	0.000314679	0.2886	0.331542	0.259843	0	404	123	281	0.1361	0.164	0.0279	imputed	intergenic	RN7SKP279	92721	2.367
CD4+CM_EM	10	rs1784673	11	128047622	G	C	8.239e-07	0.00409467	8.99833e-05	-9.7115	-9.12343	-10.1034	0	416	124	292	0.07212	0.08648	0.01436	imputed	intergenic	RP11-702B10.2	2699	0.784
CD4+LD_CD27+CD28+	19	rs1784673	11	128047622	G	C	1.345e-06	0.00434632	0.000138347	9.4323	9.01759	9.70438	0	415	125	290	0.07212	0.08648	0.01436	imputed	intergenic	RP11-702B10.2	2699	0.784
CD4+ED	19	rs1784673	11	128047622	G	C	1.976e-06	0.0074468	0.000113071	9.1405	8.28974	9.70444	0	415	125	290	0.07212	0.08648	0.01436	imputed	intergenic	RP11-702B10.2	2699	0.784
CD4+naive	19	rs1784673	11	128047622	G	C	2.778e-06	0.00713866	0.00016666	8.9364	8.22498	9.41644	0	415	125	290	0.07212	0.08648	0.01436	imputed	intergenic	RP11-702B10.2	2699	0.784
CD8+CD57+	18	rs2186833	11	128804955	T	C	5.804e-06	0.000136863	0.0145845	0.6768	0.826498	0.52266	3.41	420	125	295	0.1871	0.1918	0.0047	imputed	intronic	TP53AIP1	0	1.824
M_N	1	rs61662471	11	129256011	A	G	3.211e-06	0.00293298	0.000547335	-0.219	-0.252019	-0.202695	0	250	77	173	0.05824	0.04573	0.01251	imputed	intronic	BARX2	0	6.244
MDSC4	16	rs117754185	11	131585374	C	T	3.712e-07	2.24883e-06	0.027692	0.4718	0.666888	0.286927	76.12	352	110	242	0.01964	0.01889	0.00075	imputed	intronic	NTM	0	3.642
CD15high	16	rs117754185	11	131585374	C	T	2.955e-06	6.95624e-06	0.0805394	0.6871	0.94663	0.380974	72.79	352	110	242	0.01964	0.01889	0.00075	imputed	intronic	NTM	0	3.642
MDSC_CD14+CD15+	15	rs619091	11	133884137	A	T	7.973e-06	0.00915549	0.000401705	0.2641	0.271094	0.260513	0	350	110	240	0.4253	0.3678	0.0575	imputed	intergenic	RP11-713P17.5	12744	2.95
CD8+PD-1+	8	rs34478348	11	133992302	C	T	5.897e-06	0.0297126	8.39177e-05	-0.1479	-0.124996	-0.159157	0	418	123	295	0.06625	0.0666	0.00035	imputed	intronic	JAM3	0	1.098
CD8+ME_CD57+	8	rs11822913	11	134271645	A	T	1.097e-08	6.79487e-05	7.08943e-05	-0.2666	-0.318529	-0.236524	0	411	120	291	0.1124	0.1213	0.0089	imputed	intronic	B3GAT1	0	5.701
CD4+ME_CD57+	8	rs11822913	11	134271645	A	T	2.115e-08	5.43776e-07	0.00680113	-0.2351	-0.330317	-0.155139	76.88	406	119	287	0.1124	0.1213	0.0089	imputed	intronic	B3GAT1	0	5.701
Monocytes_CD14+	15	rs12230052	12	1650429	C	T	7.477e-07	0.00133877	0.000258457	-0.5106	-0.571476	-0.477048	0	338	107	231	0.1514	0.1869	0.0355	imputed	intronic	WNT5B	0	1.472
MDSC3	15	rs12230052	12	1650429	C	T	6.459e-06	0.0227089	0.000137574	-0.3763	-0.341702	-0.392569	0	329	106	223	0.1514	0.1869	0.0355	imputed	intronic	WNT5B	0	1.472
NK_immature_NKG2A+	4	rs16933433	12	5455908	T	C	6.918e-06	0.0290608	3.03672e-05	0.2067	0.137175	0.291656	64.23	346	109	237	0.02149	0.01889	0.0026	imputed	ncRNA_intronic	RP11-1038A11.3	0	0.176
CD4+CD28+	17	rs77753585	12	5947989	A	G	2.251e-08	0.106239	4.70444e-08	-0.5498	-0.293461	-0.658257	65.24	420	125	295	0.04964	0.06759	0.01795	imputed	intronic	ANO2	0	0.358
CD4+TEMRA	17	rs77753585	12	5947989	A	G	2.563e-06	0.146679	5.83907e-06	-0.7542	-0.449457	-0.867876	25.77	419	125	294	0.04964	0.06759	0.01795	imputed	intronic	ANO2	0	0.358
MDSC_CD14+CD15+	15	rs7135589	12	7795930	A	G	3.633e-06	0.187344	1.19172e-05	-0.7477	-0.532187	-0.789413	0	350	110	240	0.03409	0.02883	0.00526	imputed	intergenic	APOBEC1	6065	2.442
MDSC4	16	rs7135589	12	7795930	A	G	6.695e-06	0.13468	2.94829e-05	-0.3547	-0.287439	-0.368493	0	352	110	242	0.03409	0.02883	0.00526	imputed	intergenic	APOBEC1	6065	2.442
NK_immature_NKG2C+	13	rs10845123	12	10523900	A	G	6.808e-07	0.00119928	0.000244527	0.0322	0.0373728	0.0295792	0	347	109	238	0.2292	0.2565	0.0273	imputed	ncRNA_intronic	RP11-277P12.20	0	0.131
NK_immature_NKG2C+	13	rs12318583	12	10579084	G	A	1.731e-27	5.12278e-08	3.50326e-17	-0.0633	-0.0633176	-0.0633301	0	347	109	238	0.2037	0.1789	0.0248	imputed	intronic	NKG2-E	0	4.486
NK_mature_NKG2C+	13	rs12318583	12	10579084	G	A	1.39e-20	0.000998437	5.88313e-16	-0.4701	-0.375822	-0.494878	0	345	108	237	0.2037	0.1789	0.0248	imputed	intronic	NKG2-E	0	4.486
Tcells_NKG2C+	13	rs12318583	12	10579084	G	A	2.683e-10	0.00877193	1.59954e-08	-0.2218	-0.160143	-0.254028	37.95	343	109	234	0.2037	0.1789	0.0248	imputed	intronic	NKG2-E	0	4.486
NK_mature_NKG2A+	3	rs11053803	12	10599662	C	T	4.051e-14	0.000213899	4.51249e-10	0.1557	0.148791	0.158495	0	346	107	239	0.3653	0.3718	0.0065	imputed	intronic	KLRC1	0	0.703
Tcells_NKG2A+	13	rs11053803	12	10599662	C	T	1.341e-07	0.0433315	1.16442e-06	0.1214	0.0831175	0.139422	23.33	351	110	241	0.3653	0.3718	0.0065	imputed	intronic	KLRC1	0	0.703
NK_immature_NKG2C+	13	rs7309785	12	10610546	T	C	1.057e-10	0.000185886	4.41712e-07	0.0444	0.0512026	0.0419265	0	347	109	238	0.1652	0.1938	0.0286	imputed	intergenic	KLRC1	3261	7.926
CD4+LD_CD28+	11	rs74062083	12	10662969	A	G	2.3e-06	0.688575	1.46172e-07	0.1806	0.0278601	0.247292	85.66	401	120	281	0.1482	0.1769	0.0287	imputed	intronic	EIF2S3L	0	0.526
CD4+CD27+	17	rs12813338	12	10692244	G	T	3.908e-07	0.33483	3.56316e-08	0.1477	0.0460667	0.208707	86.32	416	124	292	0.1458	0.171	0.0252	imputed	intergenic	SLC25A39P2	11620	1.441
CD8+LEM	18	rs2417908	12	10773237	G	A	4.297e-06	0.0434261	4.04891e-05	0.2049	0.161678	0.224989	0	410	121	289	0.2262	0.2654	0.0392	genotyped	intronic	STYK1	0	1.903
CD3-CD16-	3	rs10845484	12	12256628	C	T	9.018e-06	0.0110209	0.000358686	0.0533	0.0484778	0.0566618	0	350	110	240	0.3472	0.3787	0.0315	imputed	intronic	BCL2L14	0	8.748
CD8+M_CD27+	8	rs78718727	12	13375068	A	G	8.855e-07	2.87857e-05	0.00690015	0.6951	0.938331	0.510484	55.47	406	121	285	0.01937	0.01889	0.00048	imputed	intergenic	EMP1	5359	3.37
CD3bright	13	rs73055615	12	13956962	T	C	5.949e-06	0.224166	2.72002e-06	-0.1814	-0.07887	-0.245672	75.67	352	110	242	0.1686	0.1909	0.0223	imputed	intronic	GRIN2B	0	6.452
CD4+M_CD28+	10	rs10845844	12	14014977	C	T	5.175e-06	0.00276917	0.000814558	-0.1701	-0.17862	-0.164208	0	408	123	285	0.3756	0.4105	0.0349	imputed	intronic	GRIN2B	0	5.089
CD4+CM_EM	10	rs10845846	12	14019672	G	A	8.471e-06	0.00139362	0.00239555	-5.8696	-6.69427	-5.28292	0	416	124	292	0.1986	0.2545	0.0559	imputed	intronic	GRIN2B	0	9.82
MDSC2	15	rs9668648	12	14496713	G	A	9.771e-06	0.00453717	0.000897627	-0.1549	-0.175864	-0.144362	0	352	110	242	0.3653	0.3757	0.0104	genotyped	intergenic	RPL30P11	13062	3.076
Lin-HLA-DR-	16	rs12814261	12	16666657	A	G	3.913e-06	0.000216294	0.00584448	-0.2206	-0.279298	-0.176186	12.39	352	110	242	0.03709	0.0497	0.01261	imputed	ncRNA_exonic	MGST1:RP11-424M22.1	0:0	9.704
Lin-HLA-DR-cross	16	rs12814261	12	16666657	A	G	5.047e-06	0.000299065	0.00587034	-0.2151	-0.267756	-0.174525	0	338	107	231	0.03709	0.0497	0.01261	imputed	ncRNA_exonic	MGST1:RP11-424M22.1	0:0	9.704
MDSC1	16	rs12814261	12	16666657	A	G	7.848e-06	0.000164595	0.0141251	-0.227	-0.29309	-0.170795	30.56	351	110	241	0.03709	0.0497	0.01261	imputed	ncRNA_exonic	MGST1:RP11-424M22.1	0:0	9.704
CD4+LD_CD27+CD28+	19	rs2467166	12	17775020	A	C	8.533e-06	0.0115291	0.000294758	9.8038	8.64372	10.6705	0	415	125	290	0.0601	0.04573	0.01437	imputed	intergenic	RP11-606D9.1	6622	1.014
Lin-HLA-DR-	16	rs7315758	12	18673622	G	A	5.496e-06	0.175779	4.50772e-06	0.1159	0.0566516	0.151626	69.3	352	110	242	0.1484	0.1352	0.0132	imputed	intronic	PIK3C2G	0	1.33
NK_mature_NKG2C+	13	rs147170963	12	20008015	A	G	8.157e-06	0.0172448	0.000220281	0.515	0.563083	0.499309	0	345	108	237	0.03115	0.0507	0.01955	imputed	ncRNA_intronic	RP11-405A12.2	0	0.216
CD8+naive_CD57+	6	rs61911282	12	20317769	T	A	4.595e-06	7.8485e-05	0.0147337	0.2272	0.298887	0.165811	44.13	413	123	290	0.1598	0.172	0.0122	imputed	intergenic	CTC-465D4.1	35021	2.296
CD8+ED_CD27-CD28-	11	rs4561252	12	20683797	G	T	3.423e-06	0.0223174	7.01502e-05	-0.1786	-0.16223	-0.185684	0	418	125	293	0.2564	0.2813	0.0249	imputed	intronic	PDE3A	0	1.088
CD4+LD_CD27+	12	rs140155199	12	21879927	G	A	8.22e-06	0.00283198	0.000698192	0.6693	0.972437	0.583054	13.84	419	125	294	0.01695	0.02187	0.00492	imputed	ncRNA_intronic	LDHB:RP11-59N23.3	0:0	1.901
CD8+M_CD28+	9	rs118021329	12	22226243	C	G	5.201e-06	6.30188e-05	0.0225946	-0.496	-0.638568	-0.353149	41.82	414	125	289	0.0125	0.01988	0.00738	imputed	intergenic	ST8SIA1	0	2.309
CD8+ED_CD27-CD28+	11	rs10842118	12	23253914	T	C	2.699e-06	0.000314765	0.00235157	0.194	0.253691	0.159481	17.05	404	123	281	0.3113	0.325	0.0137	imputed	ncRNA_intronic	RP11-114G22.1:RP11-153K16.1	0:0	1.005
CD4+ME_CD57+	8	rs73061885	12	25067826	C	T	6.694e-06	0.00432724	0.000679201	-0.4161	-0.428877	-0.407752	0	406	119	287	0.02273	0.02286	0.00013	imputed	intronic	BCAT1	0	2.636
CD4+M_CD28+	10	rs12824437	12	26089987	G	A	6.44e-06	0.00623499	0.000376527	0.5367	0.465381	0.610177	0	408	123	285	0.02381	0.01988	0.00393	genotyped	intergenic	RASSF8-AS1	2274	3.712
MDSC_CD14+CD15+	15	rs4931494	12	27961428	A	G	1.963e-06	0.000548495	0.00104313	0.2904	0.384439	0.245945	10.86	350	110	240	0.3783	0.3479	0.0304	imputed	intergenic	RN7SKP15	2104	0.136
Tcells_NKG2C+	13	rs12368136	12	29018318	A	G	5.165e-06	0.0083624	0.000286721	0.1348	0.128085	0.13904	0	343	109	234	0.4069	0.4026	0.0043	genotyped	intergenic	RP11-977P2.1	39553	0.764
CD8+ED_CD27-CD28+	11	rs7307323	12	29111976	T	C	5.603e-06	1.76994e-05	0.0244743	-0.1864	-0.298461	-0.117894	78.05	404	123	281	0.3219	0.2853	0.0366	genotyped	intergenic	RP11-977P2.1	133211	4.461
Bcells_NKG2A+	3	rs12812766	12	29835267	G	A	3.278e-06	0.0148041	0.000103893	-0.4277	-0.483832	-0.411671	0	345	109	236	0.0132	0.01789	0.00469	imputed	intronic	TMTC1	0	7.791
CD4+ME	10	rs149978668	12	31494264	A	G	6.915e-06	0.0005441	0.0040874	14.7088	18.3522	12.2551	0	400	121	279	0.01463	0.02286	0.00823	imputed	intergenic	FAM60A	14271	0.285
CD4+SM	6	rs74615663	12	33056435	C	T	2.06e-06	0.0768289	1.42072e-05	-0.2628	-0.213918	-0.276036	0	392	118	274	0.03526	0.02187	0.01339	imputed	intergenic	PKP2	6660	1.38
CD4+SM	6	rs530322482	12	33760155	G	C	1.111e-06	0.0719893	9.00653e-06	-0.3152	-0.278228	-0.323174	0	392	118	274	0.02644	0.006958	0.019482	imputed	intergenic	RNU6-400P	31019	1.345
CD3-CD16-	3	rs113864241	12	39174139	G	T	4.514e-06	0.000400308	0.0061642	-0.1648	-0.165245	-0.164159	0	350	110	240	0.02161	0.02684	0.00523	imputed	intronic	CPNE8	0	4.982
CD4+ME_CD95+	10	rs138525110	12	40002207	A	G	1.129e-06	0.00134241	0.000376949	10.4058	11.0489	9.9699	0	406	125	281	0.01478	0.02982	0.01504	imputed	intronic	ABCD2	0	0.163
Bcells_NKG2C+	5	rs1379513	12	52651613	T	A	1.338e-06	0.00147721	0.000317647	0.0393	0.0498104	0.035073	0	348	110	238	0.1649	0.1829	0.018	imputed	ncRNA_intronic	KRT86:KRT121P	0:0	4.874
CD4+	7	rs73097132	12	52805676	A	G	9.666e-06	0.00203934	0.00203181	-13.8833	-14.8282	-13.1238	0	418	125	293	0.01077	0.00994	0.00083	imputed	ncRNA_intronic	RP11-1020M18.10	0	12.35
CD8+ED_CD27-CD28-	11	rs141954731	12	53833333	A	G	7.467e-07	0.0602473	6.02236e-06	0.4715	0.367642	0.504674	0	418	125	293	0.02146	0.03579	0.01433	imputed	intergenic	PRR13	2055	8.511
Lin-HLA-DR-cross	16	rs34097309	12	54560920	A	G	2.153e-06	0.00266181	0.00016083	-0.3109	-0.248416	-0.433456	43.78	338	107	231	0.01445	0.02982	0.01537	imputed	ncRNA_intronic	RP11-834C11.8:SMUG1	0:0	2.796
Lin-HLA-DR-	16	rs34097309	12	54560920	A	G	5.845e-06	0.00310491	0.000494351	-0.3022	-0.250462	-0.398228	10.5	352	110	242	0.01445	0.02982	0.01537	imputed	ncRNA_intronic	RP11-834C11.8:SMUG1	0:0	2.796
DC	1	rs1826728	12	54949267	A	G	4.123e-06	0.138419	7.85083e-06	-0.3412	-0.191441	-0.416459	51.28	318	105	213	0.12	0.1292	0.0092	imputed	intronic	PDE1B	0	2.736
M_C	15	rs4759133	12	55412740	T	C	5.475e-06	0.00367888	0.000733758	-0.9818	-1.0138	-0.960094	0	297	95	202	0.02312	0.01988	0.00324	imputed	upstream	NEUROD4	988	1.579
CD8+CM_EM	9	rs77024280	12	55748490	G	T	2.144e-06	0.000159195	0.0059927	19.509	22.046	16.6389	0	419	125	294	0.01098	0.0159	0.00492	imputed	intergenic	OR6C75	10404	0.224
CD4+LD_CD27+	12	rs117614967	12	59531473	C	T	2.242e-06	0.0272146	3.77013e-05	0.6669	0.581462	0.702502	0	419	125	294	0.01838	0.0159	0.00248	imputed	intergenic	RP11-150C16.1	73453	5.498
CD4+ED_CD27-CD28-	17	rs10877247	12	59624023	C	T	4.435e-06	0.237061	3.62804e-06	0.2887	0.134766	-0.357011	62.4	419	125	294	0.4867	0.4215	0.0652	imputed	intergenic	RP11-272B17.1	135975	2.092
Tcells_NKG2A+	13	rs75369150	12	63692519	G	A	2.564e-06	0.00207544	0.00041618	0.3076	0.396355	0.274435	0	351	110	241	0.02802	0.03877	0.01075	imputed	ncRNA_intronic	RP11-1022B3.1	0	4.227
CD4+ME_CD57+	8	rs66770374	12	64095986	C	T	2.798e-06	0.00809537	0.000155877	-0.1359	-0.130745	-0.138701	0	406	119	287	0.3446	0.2982	0.0464	imputed	ncRNA_intronic	RP11-415I12.3:RP11-415I12.2	0:0	2.692
CD8+LD_CD28+	11	rs2132243	12	64526254	A	G	8.634e-06	0.225993	4.30437e-06	-0.1943	-0.0866376	-0.259189	72.72	412	123	289	0.1171	0.1312	0.0141	imputed	intronic	SRGAP1	0	2.397
CD4+ED_CD27-CD28+	11	rs117420648	12	74832123	G	C	8.113e-07	0.00524066	4.46717e-05	-0.4982	-0.734532	-0.455412	0	399	119	280	0.0122	0.0159	0.0037	imputed	intergenic	RP11-81H3.2	35807	0.891
CD8+PD-1+	8	rs76348033	12	75298412	T	G	8.292e-06	0.000564618	0.00620522	0.3036	0.341325	0.265722	0	418	123	295	0.01208	0.02684	0.01476	imputed	intergenic	RP11-81K13.1	116336	1.753
DC	1	rs10879950	12	76041112	A	G	2.034e-07	0.00589083	1.33437e-05	0.2945	0.237405	0.341576	0	318	105	213	0.214	0.2286	0.0146	imputed	ncRNA_intronic	RP11-114H23.1	0	2.777
CD8+ED_CD27-CD28-	11	rs300413	12	78458053	G	A	7.169e-06	0.0423311	7.16551e-05	-0.186	-0.15215	-0.201424	0	418	125	293	0.2127	0.1918	0.0209	imputed	ncRNA_intronic	NAV3:RP11-136F16.1	0:0	4.027
Monocytes_CD14+	15	rs10862465	12	82602221	G	A	8.144e-06	0.0234753	0.000156903	0.3337	0.290845	-0.356842	0	338	107	231	0.4952	0.4682	0.027	imputed	intergenic	CCDC59	15238	12.19
CD8+CM_EM	9	rs139382099	12	84093135	G	A	7.461e-06	2.72562e-05	0.141216	16.9463	19.5301	10.4573	14.66	419	125	294	0.01253	0.0169	0.00437	imputed	intergenic	RP11-384P14.1	37636	8.157
CD8+CD28+	18	rs78859731	12	86887983	A	C	7.03e-06	0.00602451	0.000490102	0.2281	0.248063	0.218407	0	418	125	293	0.04337	0.05169	0.00832	imputed	intronic	MGAT4C	0	1.914
NKT_CD16+	1	rs1973519	12	91229736	C	T	9.723e-06	9.61383e-05	0.00927396	-0.1134	-0.189743	-0.0804798	73.85	343	108	235	0.3732	0.3807	0.0075	imputed	intergenic	RP11-20L19.1	25278	0.443
CD4+naive_CD57+	11	rs79309028	12	92755111	T	C	9.694e-06	0.00930759	0.000356956	-0.4779	-0.624175	-0.439107	0	411	123	288	0.01914	0.01491	0.00423	imputed	intergenic	CLLU1OS	58758	4.416
CD4+	7	rs7304805	12	94434198	G	C	3.382e-06	0.000142064	0.00501603	-9.3798	-12.9413	-7.22978	46.77	418	125	293	0.03095	0.0328	0.00185	imputed	intergenic	RN7SKP263	31374	10.18
sDC	1	rs12302104	12	95329075	A	G	2.365e-06	0.173735	1.09578e-05	-0.3209	-0.3323	-0.319902	0	292	92	200	0.01017	0.02684	0.01667	imputed	intronic	NDUFA12	0	4.056
CD3-CD16-	3	rs10859963	12	96245366	A	G	1.294e-06	0.00112299	0.000452362	0.078	0.0935409	0.0702308	0	350	110	240	0.1449	0.169	0.0241	imputed	ncRNA_intronic	RP11-536G4.2	0	2.397
NK_mature	3	rs12230072	12	96999895	G	A	9.99e-06	0.00140549	0.00205628	0.1753	0.23513	0.148686	1.07	337	106	231	0.0584	0.06461	0.00621	imputed	intronic	C12orf55	0	6.585
M_I	1	rs73228377	12	98208179	C	G	7.812e-06	0.0162755	0.000150541	0.3355	0.260723	0.409384	0	292	95	197	0.02147	0.0497	0.02823	imputed	intergenic	RP11-1016B18.1	52541	3.218
M_I	1	rs28716195	12	99012325	C	A	9.864e-07	0.00831303	6.07086e-05	0.1662	0.191255	0.158734	0	292	95	197	0.1509	0.1412	0.0097	imputed	intronic	IKBIP	0	0.169
CD8+LD	20	rs73139165	12	99264730	C	T	3.8e-06	7.4721e-05	0.0153584	1543.65	1951.7	1145.09	31.42	412	123	289	0.03091	0.05467	0.02376	imputed	intronic	ANKS1B	0	3.054
MDSC2	15	rs1017303	12	101059147	C	G	6.85e-06	0.0526788	5.40708e-05	0.1557	0.119424	0.172954	0	352	110	242	0.4554	0.4871	0.0317	imputed	intergenic	AC010209.1	9564	0.333
CD8+M_CD27+	8	rs73159511	12	101255461	C	A	5.514e-07	4.53068e-05	0.00501745	-0.6243	-0.741885	-0.502836	0	406	121	285	0.02311	0.008946	0.014164	imputed	intronic	ANO4	0	2.87
CD8+ED_CD27-CD28-	11	rs66517507	12	104100775	A	G	5.455e-06	0.00635015	0.00029704	0.403	0.514142	0.369882	0	418	125	293	0.03518	0.07157	0.03639	imputed	intronic	STAB2	0	1.804
CD8+ME	9	rs1650142	12	104978373	T	A	6.078e-07	0.00855839	2.65092e-05	-0.4547	-0.378231	-0.509088	0	420	125	295	0.4284	0.4682	0.0398	imputed	intronic	CHST11	0	4.276
CD8+ME_CD95+	9	rs1650142	12	104978373	T	A	1.148e-06	0.0107387	3.03258e-05	-0.3561	-0.27721	-0.425643	2.33	420	125	295	0.4284	0.4682	0.0398	imputed	intronic	CHST11	0	4.276
CD8+LD	20	rs3812796	12	104995459	T	C	1.201e-06	0.000963969	0.000439215	858.973	1047.84	767.173	0	412	123	289	0.1639	0.1779	0.014	imputed	intronic	CHST11	0	1.505
CD8+CM_EM	9	rs3812796	12	104995459	T	C	2.82e-06	0.00217805	0.000550483	-6.4503	-6.98928	-6.11812	0	419	125	294	0.1639	0.1779	0.014	imputed	intronic	CHST11	0	1.505
CD8+ED	20	rs10746004	12	105001822	G	C	5.11e-07	0.00623007	3.87997e-05	7.6515	7.80746	7.5861	0	420	125	295	0.1663	0.1779	0.0116	imputed	intronic	CHST11	0	0.887
CD8+naive	20	rs10746004	12	105001822	G	C	1.082e-06	0.0115461	4.43444e-05	7.4946	7.30946	7.57058	0	420	125	295	0.1663	0.1779	0.0116	imputed	intronic	CHST11	0	0.887
CD8+LD_CD27+CD28+	20	rs10746004	12	105001822	G	C	1.418e-06	0.00636162	0.000101827	7.6595	7.89101	7.55401	0	412	123	289	0.1663	0.1779	0.0116	imputed	intronic	CHST11	0	0.887
Bcells_NKG2C+	5	rs11112478	12	105733612	T	A	8.16e-07	0.0313291	1.21575e-05	0.0318	0.0254031	0.034712	0	348	110	238	0.2136	0.2237	0.0101	imputed	intronic	C12orf75	0	0.218
CD8+ED_CD27-CD28-	11	rs73195080	12	115055127	A	G	5.95e-06	0.0012956	0.00157127	0.2479	0.302374	0.217786	0	418	125	293	0.09875	0.1292	0.03045	imputed	intergenic	RP11-162N7.1	4438	8.384
CD8+PD-1+	8	rs78130430	12	115095302	G	C	9.365e-06	0.0340528	0.000129847	-0.3005	-0.287317	-0.304999	0	418	123	295	0.01456	0.03181	0.01725	imputed	downstream	Y_RNA	451	3.393
CD4+ME_CD95+	10	rs12314966	12	116811921	T	C	7.734e-06	0.0109951	0.000299129	-3.4709	-3.18261	-3.66064	0	406	125	281	0.2094	0.2475	0.0381	imputed	ncRNA_intronic	RP11-148B3.2	0	5.074
CD4+ED_CD27+CD28-	12	rs4604950	12	119331137	C	A	7.326e-06	0.0124249	0.000256318	0.1347	0.145253	0.130727	0	418	124	294	0.4893	0.4841	0.0052	imputed	ncRNA_intronic	RP11-357K6.3	0	2.03
CD8+ME	9	rs74580352	12	119580495	A	G	9.334e-06	0.000531704	0.00287134	-1.3795	-2.10549	-1.10097	52.09	420	125	295	0.0188	0.02187	0.00307	imputed	intronic	SRRM4	0	0.924
M_I	1	rs78538303	12	124761572	T	C	1.909e-07	0.00093441	0.000119464	0.2295	0.241166	0.22191	0	292	95	197	0.08459	0.08052	0.00407	imputed	intronic	FAM101A	0	0.069
M_C	15	rs78538303	12	124761572	T	C	2.299e-06	0.762281	4.90291e-08	0.5586	0.0598189	0.838772	90	297	95	202	0.08459	0.08052	0.00407	imputed	intronic	FAM101A	0	0.069
CD4+M_CD27+	8	rs6489028	12	126359216	A	C	8.497e-06	0.00135344	0.00148315	-0.1643	-0.231903	-0.138904	20.67	410	124	286	0.2972	0.3201	0.0229	imputed	intergenic	RP4-800O15.3	25750	2.362
CD4+ME	10	rs2248410	12	127835945	G	T	6.252e-07	0.00594136	3.72006e-05	7.0678	5.86437	8.09185	0	400	121	279	0.08477	0.1064	0.02163	imputed	intergenic	RP11-955H22.2	6997	5.185
CD4+LD	19	rs2248410	12	127835945	G	T	2.887e-06	0.00563102	0.00017761	-8.0363	-6.82332	-9.27119	0	411	122	289	0.08477	0.1064	0.02163	imputed	intergenic	RP11-955H22.2	6997	5.185
NK_immature_NKG2A+	4	rs12314493	12	128650169	C	G	8.12e-06	0.0425856	7.30593e-05	0.0692	0.0529468	0.0784487	0	346	109	237	0.2779	0.2932	0.0153	imputed	intergenic	RP13-653N12.2	43671	2.412
NK_immature	4	rs12314493	12	128650169	C	G	8.851e-06	0.0552956	5.61066e-05	0.072	0.052023	0.0833733	0	346	109	237	0.2779	0.2932	0.0153	imputed	intergenic	RP13-653N12.2	43671	2.412
CD8+LD_CD28+	11	rs11609015	12	129430316	G	A	7.707e-06	0.0529147	6.88565e-05	0.2063	0.177073	0.216466	0	412	123	289	0.1054	0.1869	0.0815	imputed	intronic	GLT1D1	0	5.497
CD4+naive_CD57+	11	rs11060578	12	130325821	G	T	2.946e-06	0.0021337	0.000591865	0.2063	0.22319	0.195747	0	411	123	288	0.1286	0.1292	0.0006	imputed	intronic	TMEM132D	0	1.932
NK_immature_NKG2C+	13	rs147942745	12	130577974	T	C	4.363e-06	3.84557e-05	0.0835542	0.1133	0.122998	0.084861	0	347	109	238	0.01003	0.01193	0.0019	imputed	intergenic	RP11-474D1.2	20743	0.768
DC	1	rs80287981	12	130829414	T	C	2.442e-06	0.0675151	2.27691e-05	0.6943	0.700721	0.69318	0	318	105	213	0.02746	0.04573	0.01827	imputed	intronic	PIWIL1	0	0.53
CD4+ED_CD27-CD28-	17	rs4759686	12	130945340	A	G	9.14e-06	0.001302	0.0015415	0.5258	0.759151	0.441892	28.27	419	125	294	0.0578	0.09543	0.03763	imputed	intronic	RIMBP2	0	0.552
CD14+CD15-	15	rs78496981	12	131044416	T	C	7.773e-06	0.0249115	0.000136542	-0.552	-0.470928	-0.59677	0	348	110	238	0.06725	0.06461	0.00264	imputed	intronic	RIMBP2	0	0.05
Bcells_NKG2C+	5	rs7974804	12	132018587	C	T	7.585e-06	0.00451506	0.000685376	-0.0254	-0.0295193	-0.0235444	0	348	110	238	0.3779	0.3777	0.0002	imputed	intergenic	RP11-897M7.1	41090	0.642
CD8+LEM_CD57+	18	rs3088051	12	132407008	C	T	5.327e-06	0.0229001	0.000103615	0.2383	0.213015	0.250323	0	410	121	289	0.2555	0.3042	0.0487	imputed	UTR3	ULK1	0	5.297
CD8+LEM	18	rs3088051	12	132407008	C	T	9.49e-06	0.0251704	0.000169372	0.1987	0.181618	0.20645	0	410	121	289	0.2555	0.3042	0.0487	imputed	UTR3	ULK1	0	5.297
CD8+LEM_CD57+	18	rs34121102	12	132640157	G	A	3.959e-06	0.0007858	0.00172648	-0.2227	-0.27236	-0.193091	0	410	121	289	0.4519	0.4354	0.0165	imputed	intergenic	NOC4L	3143	3.236
CD8+LEM	18	rs34121102	12	132640157	G	A	4.006e-06	0.00111707	0.00128521	-0.1907	-0.229303	-0.168652	0	410	121	289	0.4519	0.4354	0.0165	imputed	intergenic	NOC4L	3143	3.236
MDSC2	15	rs9634372	13	22230807	T	C	3.596e-06	0.0575466	2.60118e-05	0.173	0.128748	0.192916	0	352	110	242	0.3454	0.3549	0.0095	imputed	intergenic	FGF9	14714	0.226
MDSC2_w/oCD11b	15	rs9634372	13	22230807	T	C	6.454e-06	0.0690272	3.81102e-05	0.1686	0.123311	0.188929	0	351	110	241	0.3454	0.3549	0.0095	imputed	intergenic	FGF9	14714	0.226
M_C	15	rs77706878	13	22906714	G	A	5.669e-06	0.0205282	0.00014067	-0.6207	-0.573931	-0.642279	0	297	95	202	0.0614	0.05467	0.00673	imputed	intergenic	MTND3P1	219236	0.685
Lin-HLA-DR-cross	16	rs143791369	13	23961104	T	C	2.269e-06	0.0520941	2.46017e-05	0.3714	0.426955	0.363016	0	338	107	231	0.01282	0.01491	0.00209	imputed	intronic	SACS	0	12.47
Lin-HLA-DR-	16	rs143791369	13	23961104	T	C	7.968e-06	0.0613164	6.78063e-05	0.3595	0.421378	0.350157	0	352	110	242	0.01282	0.01491	0.00209	imputed	intronic	SACS	0	12.47
MDSC1	16	rs143791369	13	23961104	T	C	8.617e-06	0.0614136	7.43754e-05	0.3865	0.434488	0.378534	0	351	110	241	0.01282	0.01491	0.00209	imputed	intronic	SACS	0	12.47
Tcells_NKG2A+	13	rs35684922	13	24450244	T	A	5.117e-06	0.00297964	0.000764475	-0.1252	-0.135804	-0.118678	0	351	110	241	0.2322	0.2515	0.0193	imputed	intronic	MIPEP	0	6.365
CD8+ED_CD27+CD28-	6	rs117574520	13	24898566	A	G	8.474e-06	0.00188018	0.00140753	0.2991	0.381586	0.261422	0	412	125	287	0.02538	0.01789	0.00749	imputed	intergenic	C1QTNF9	1892	0.099
CD4+CM_EM	10	rs59429853	13	27244201	G	T	2.232e-06	0.146515	3.5038e-07	-18.9175	-8.2923	-29.4049	85.65	416	124	292	0.01786	0.01789	3e-05	imputed	intronic	WASF3	0	7.844
CD4+M_CD28+	10	rs4771047	13	27497410	G	A	8.53e-06	0.0116487	0.000318969	-0.2494	-0.234623	-0.258248	0	408	123	285	0.1107	0.1322	0.0215	genotyped	intergenic	FGFR1OP2P1	17411	1.006
CD4+LEM_CD57+	17	rs9512477	13	27553724	T	C	6.12e-06	0.00838578	0.000317765	0.5257	0.550208	0.514074	0	420	125	295	0.1927	0.2107	0.018	imputed	intergenic	RPS21P8	1797	3.139
CD4+LEM	17	rs9507824	13	27559359	A	G	9.961e-07	0.0291839	1.39557e-05	0.4144	0.329273	0.455015	0	420	125	295	0.195	0.2097	0.0147	imputed	intergenic	RPS21P8	7432	0.387
CD4+ED_CD27+CD28-	12	rs9579076	13	27854010	A	G	8.81e-06	0.0788006	5.94199e-05	0.4817	0.469332	0.484193	0	418	124	294	0.01	0.01491	0.00491	imputed	intergenic	RASL11A	6182	2.181
NKT_CD16+	1	rs9512867	13	28342091	A	G	9.063e-06	0.215847	1.72322e-05	-0.2428	-0.139037	-0.275626	12.09	343	108	235	0.0625	0.06163	0.00087	imputed	intergenic	GSX1	24688	0.036
Monocytes	15	rs724946	13	30677163	G	T	3.412e-06	0.171918	4.34895e-06	-0.3352	-0.173214	-0.41454	59.45	349	110	239	0.2124	0.2008	0.0116	imputed	downstream	LINC00365	151	8.417
CD4+ED_CD27-CD28+	11	rs9315071	13	31374286	A	G	5.269e-06	0.275623	1.26029e-07	0.289	-0.176053	0.374984	89.92	399	119	280	0.03718	0.04771	0.01053	imputed	intergenic	LINC00398	3056	0.448
NK_immature	4	rs2038696	13	31614181	A	G	2.975e-06	0.142876	4.87208e-06	-0.0735	-0.0401451	-0.0902765	55.79	346	109	237	0.3168	0.3082	0.0086	genotyped	intergenic	WDR95P	37209	0.158
NK_immature_NKG2A+	4	rs2038696	13	31614181	A	G	5.913e-06	0.218364	5.25616e-06	-0.0683	-0.0325278	-0.0859495	63.93	346	109	237	0.3168	0.3082	0.0086	genotyped	intergenic	WDR95P	37209	0.158
MDSC2	15	rs495972	13	37445398	A	T	4.218e-06	0.0642449	2.4224e-05	-0.2161	-0.152855	-0.247312	0	352	110	242	0.1643	0.2356	0.0713	imputed	intronic	SMAD9	0	2.181
MDSC2_w/oCD11b	15	rs495972	13	37445398	A	T	9.744e-06	0.0757046	4.7241e-05	-0.2085	-0.146761	-0.239116	0	351	110	241	0.1643	0.2356	0.0713	imputed	intronic	SMAD9	0	2.181
CD8+CD57+	18	rs139343480	13	40577984	G	C	4.81e-06	9.44037e-05	0.0329171	1.5911	1.62594	1.48749	0	420	125	295	0.01597	0.01789	0.00192	imputed	intergenic	SNORD116	146619	2.457
CD8+LD_CD27+	8	rs9532905	13	42218352	G	C	2.61e-06	0.0171383	6.65692e-05	0.3842	0.452222	0.368139	0	409	122	287	0.01453	0.0159	0.00137	imputed	intronic	VWA8	0	2.121
CD4+CM_EM	10	rs78561500	13	44968931	C	G	8.754e-06	0.00119661	0.00330288	-9.6975	-10.1445	-9.23239	0	416	124	292	0.05769	0.05368	0.00401	imputed	intronic	SERP2	0	0.32
CD4+M_CD28+	10	rs73463629	13	44969842	T	C	7.42e-06	0.00787188	0.000392961	-0.3449	-0.315845	-0.367205	0	408	123	285	0.05783	0.05467	0.00316	imputed	intronic	SERP2	0	2.671
M_I	1	rs117836159	13	46605677	G	A	7.529e-06	0.0201934	0.000185761	0.3969	0.36199	0.414475	0	292	95	197	0.01493	0.01491	2e-05	imputed	intronic	ZC3H13	0	2.645
MDSC_CD14+CD15+	15	rs17844119	13	46635322	G	A	7.334e-06	0.00402015	0.000726267	0.7039	0.829092	0.647527	0	350	110	240	0.03144	0.04374	0.0123	imputed	ncRNA_intronic	CPB2-AS1:CPB2	0:0	3.174
CD8+LD_CD27+	8	rs9534824	13	48351446	T	C	6.909e-07	0.0292904	7.94697e-06	0.1018	0.0752646	0.116808	0	409	122	287	0.4566	0.4304	0.0262	imputed	intergenic	RPL27AP8	10225	0.63
CD8+ME_CD95+	9	rs67236050	13	50988306	C	T	2.498e-06	0.000351982	0.00317427	0.6884	0.758387	0.617405	0	420	125	295	0.06566	0.08946	0.0238	imputed	NA	DLEU1	0	1.21
Lin-HLA-DR-	16	rs17074568	13	51133298	A	C	1.368e-06	0.267576	2.63383e-07	0.2288	0.0842156	0.322426	83.42	352	110	242	0.03704	0.02386	0.01318	imputed	NA	DLEU1	0	1.479
Lin-HLA-DR-cross	16	rs17074568	13	51133298	A	C	3.356e-06	0.307164	4.73567e-07	0.2197	0.0759532	0.318822	84.32	338	107	231	0.03704	0.02386	0.01318	imputed	NA	DLEU1	0	1.479
MDSC1	16	rs17074568	13	51133298	A	C	6.315e-06	0.391731	4.5419e-07	0.2281	0.0671895	0.343796	86.29	351	110	241	0.03704	0.02386	0.01318	imputed	NA	DLEU1	0	1.479
NKT_CD16+	1	rs113347051	13	51725626	C	T	5.37e-06	0.000619554	0.00275623	0.2967	0.379953	0.248274	0	343	108	235	0.0379	0.02982	0.00808	imputed	ncRNA_intronic	LINC00371	0	2.403
Monocytes_CD14+	15	rs9535629	13	51835485	A	G	7.307e-06	0.0108635	0.000317715	0.3407	0.336336	-0.343061	0	338	107	231	0.4865	0.4891	0.0026	imputed	intronic	FAM124A	0	2.901
Lin-CD14+HLA-DR+	15	rs9535629	13	51835485	A	G	7.729e-06	0.0348779	0.000103092	0.2619	0.222239	-0.280277	0	335	107	228	0.4865	0.4891	0.0026	imputed	intronic	FAM124A	0	2.901
CD8+naive_CD57+	6	rs73199785	13	52410819	A	G	4.623e-06	0.0214415	8.73991e-05	0.6094	0.513916	0.664161	0	413	123	290	0.01728	0.02087	0.00359	imputed	intergenic	RP11-327P2.5	23462	4.876
NK_mature_NKG2A+	3	rs35895576	13	52584900	A	C	4.398e-06	0.000731953	0.00218279	-0.1025	-0.125601	-0.0881434	0	346	107	239	0.4549	0.3976	0.0573	imputed	intronic	ATP7B	0	5.794
CD4+CD27+	17	rs142196246	13	55399131	G	A	6.743e-06	0.00340756	0.000861225	0.3113	0.32149	0.304037	0	416	124	292	0.02174	0.00994	0.0118	imputed	intergenic	AL512655.1	19038	0.962
CD4+M_CD27+	8	rs117232562	13	56190751	T	C	4.024e-06	0.0158158	9.51251e-05	-0.4558	-0.378262	-0.509539	0	410	124	286	0.02577	0.04374	0.01797	imputed	intergenic	HNF4GP1	382582	0.286
sDC	1	rs9569431	13	56687239	T	C	5.237e-07	0.000304864	0.000793716	0.0878	0.104997	0.0765931	0	292	92	200	0.274	0.2565	0.0175	imputed	intergenic	SPATA2P1	101267	1.236
CD15high	16	rs506751	13	58675682	A	T	2.452e-06	3.66055e-05	0.0126944	0.2077	0.293055	0.145537	63.38	352	110	242	0.4735	0.4135	0.06	imputed	intergenic	RNA5SP30	110083	1.965
MDSC4	16	rs506751	13	58675682	A	T	8.932e-06	3.33942e-05	0.0236777	0.1229	0.198139	0.0792208	76.7	352	110	242	0.4735	0.4135	0.06	imputed	intergenic	RNA5SP30	110083	1.965
CD4+LD_CD27+	12	rs73490672	13	62139637	T	C	8.166e-06	0.00427428	0.000767964	-0.3353	-0.376653	-0.314193	0	419	125	294	0.08711	0.07952	0.00759	imputed	intergenic	PCDH20	137416	0.474
CD4+ED_CD27+CD28-	12	rs12864583	13	62203961	G	A	2.151e-07	0.0361228	2.47891e-06	-0.3457	-0.259442	-0.382063	0	418	124	294	0.05623	0.04771	0.00852	imputed	intergenic	AL596329.1	130455	1.732
M_I	1	rs1581026	13	64737828	G	A	1.034e-07	0.00420321	1.4805e-05	-0.1176	-0.108125	-0.122991	0	292	95	197	0.3983	0.4076	0.0093	imputed	intergenic	LINC00355	87683	2.018
CD4+ME_CD57+	8	rs17450985	13	66355289	C	G	9.663e-06	0.000235178	0.00963055	-0.1517	-0.205769	-0.115528	39.89	406	119	287	0.2119	0.2276	0.0157	imputed	intergenic	HNRNPA3P5	6774	18.02
CD8+ED_CD27-CD28+	11	rs9571713	13	67693182	C	T	2.831e-06	0.0319801	2.46151e-05	-0.1877	-0.135311	-0.224597	16.91	404	123	281	0.4714	0.4463	0.0251	genotyped	intronic	PCDH9	0	17.77
M_I	1	rs1931946	13	74980088	G	T	9.498e-06	0.0348188	0.000139116	0.1309	0.115906	0.137245	0	292	95	197	0.1973	0.2505	0.0532	imputed	intergenic	AL355390.1	7005	2.574
CD4+M_CD27+	8	rs9318365	13	76233496	G	C	7.614e-06	0.658028	5.27904e-07	-0.1777	-0.0309581	-0.247949	84.71	410	124	286	0.1965	0.1968	0.0003	imputed	ncRNA_intronic	RP11-29G8.3:LMO7	0:0	0.849
CD4+ME_CD57+	8	rs9544736	13	78753318	C	A	4.075e-06	0.00138199	0.000958703	-0.1559	-0.196485	-0.136923	0	406	119	287	0.2019	0.2306	0.0287	imputed	ncRNA_intronic	RNF219-AS1	0	2.735
NKT_CD3+	13	rs9565435	13	79298857	T	C	7.695e-06	0.020798	0.000176238	0.1591	0.149401	0.16356	0	350	110	240	0.1164	0.1143	0.0021	imputed	intergenic	RPL21P111	36452	7.338
CD8+SM	6	rs928600	13	84504117	A	G	9.693e-06	0.0200777	0.000194554	-0.1674	-0.143702	-0.182201	0	410	123	287	0.2464	0.2306	0.0158	genotyped	intergenic	VENTXP2	22200	0.805
CD8+LD_CD28+	11	rs117800997	13	95500372	A	G	7.127e-06	0.113993	2.46813e-05	-0.5914	-0.402082	-0.66222	0	412	123	289	0.01079	0.006958	0.003832	imputed	intergenic	RPL21P112	87102	0.03
CD8+LD_CD27+CD28+	20	rs75014765	13	95511552	A	G	4.629e-06	0.134939	9.49391e-06	22.6659	13.3146	26.9255	38.54	412	123	289	0.01316	0.008946	0.004214	imputed	intergenic	RPL21P112	98282	2.757
CD8+CD28+	18	rs117685043	13	95517739	A	G	2.119e-07	0.318781	1.80792e-07	-0.4867	-0.198907	-0.569189	62.96	418	125	293	0.0119	0.008946	0.002954	imputed	intergenic	LINC00557	94555	2.781
CD8+naive	20	rs117685043	13	95517739	A	G	2.45e-06	0.356482	1.62805e-06	25.3433	10.0518	30.3141	61.95	420	125	295	0.0119	0.008946	0.002954	imputed	intergenic	LINC00557	94555	2.781
CD8+ED	20	rs117685043	13	95517739	A	G	3.831e-06	0.324419	3.05516e-06	24.7162	10.6164	29.3816	56.5	420	125	295	0.0119	0.008946	0.002954	imputed	intergenic	LINC00557	94555	2.781
Bcells_NKG2C+	5	rs9513249	13	98159704	T	C	6.452e-06	9.19568e-05	0.0147616	-0.0324	-0.0451061	-0.0232133	55.76	348	110	238	0.1895	0.2227	0.0332	imputed	intergenic	PSMA6P4	30990	1.758
CD8+LEM	18	rs2306441	13	99055430	C	G	4.925e-07	0.159058	3.48628e-07	-0.1873	-0.0881633	-0.242652	74.74	410	121	289	0.4738	0.4573	0.0165	imputed	intronic	FARP1	0	6.599
CD8+LEM_CD57+	18	rs2306441	13	99055430	C	G	5.467e-07	0.230913	1.63672e-07	-0.2177	-0.0866983	-0.292812	80.81	410	121	289	0.4738	0.4573	0.0165	imputed	intronic	FARP1	0	6.599
Lin-HLA-DR-	16	rs7317925	13	99058749	A	G	7.597e-07	0.000926293	0.000400582	0.1272	0.135459	0.121307	0	352	110	242	0.1381	0.171	0.0329	imputed	intronic	FARP1	0	0.909
MDSC1	16	rs7317925	13	99058749	A	G	7.899e-07	0.00226315	0.000169309	0.1353	0.129322	0.139965	0	351	110	241	0.1381	0.171	0.0329	imputed	intronic	FARP1	0	0.909
Lin-HLA-DR-cross	16	rs7317925	13	99058749	A	G	9.184e-06	0.00262142	0.00156787	0.1164	0.126275	0.109545	0	338	107	231	0.1381	0.171	0.0329	imputed	intronic	FARP1	0	0.909
CD4+CM_EM	10	rs9554472	13	99089432	T	C	8.016e-06	0.123662	6.48283e-06	5.0583	2.64375	6.96797	72.16	416	124	292	0.3126	0.2893	0.0233	genotyped	intronic	FARP1	0	1.286
CD8+CD57+	18	rs9805187	13	99152995	A	C	3.781e-06	0.0109562	0.000131918	0.8783	0.752183	0.972029	0	420	125	295	0.107	0.1103	0.0033	imputed	intronic	STK24	0	2.121
Bcells_NKG2C+	5	rs112715083	13	100042272	G	T	6.419e-06	0.0369968	8.32913e-05	0.105	0.0907622	0.110881	0	348	110	238	0.01173	0.01392	0.00219	imputed	intergenic	UBAC2	3583	3.219
CD8+LD_CD28+	11	rs7319880	13	100417961	G	C	3.079e-06	0.00027743	0.00421971	0.1511	0.178546	0.127487	0	412	123	289	0.2225	0.2435	0.021	imputed	intronic	CLYBL	0	3.055
CD8+LD_CD27+	8	rs2791684	13	101327485	G	C	6.001e-06	0.000121443	0.00290815	0.1919	0.35737	0.144462	77.1	409	122	287	0.05333	0.05765	0.00432	imputed	upstream	TMTC4	137	8.359
CD4+LD_CD27+	12	rs9585895	13	103002381	C	T	4.053e-06	0.0659735	3.27878e-05	0.5027	0.534649	0.497353	0	419	125	294	0.03589	0.05567	0.01978	genotyped	ncRNA_intronic	FGF14:FGF14-IT1	0:0	1.729
CD4+SM	6	rs9558368	13	105270150	A	T	3.833e-06	0.00911038	0.000184806	0.1147	0.126068	0.110381	0	392	118	274	0.3277	0.3569	0.0292	imputed	intergenic	RPL7P45	196527	2.172
MDSC3	15	rs74846806	13	105419086	G	A	4.989e-06	0.0106562	0.000224409	0.653	0.624919	0.668533	0	329	106	223	0.03801	0.03678	0.00123	imputed	intergenic	RPL7P45	47591	12.36
NKT_CD56+	13	rs117415507	13	106697201	C	T	9.617e-06	3.46285e-05	0.139654	-0.3304	-0.388485	-0.199601	26.61	351	110	241	0.02594	0.02286	0.00308	imputed	intergenic	AL603632.1	83518	8.196
NK_immature_NKG2C+	13	rs12868856	13	106797716	C	T	1.992e-06	3.27289e-05	0.00706299	-0.0249	-0.038689	-0.0175784	72.84	347	109	238	0.4545	0.4433	0.0112	genotyped	intergenic	RNA5SP38	10004	2.363
MDSC_CD14+CD15+	15	rs927667	13	107863616	G	C	9.9e-06	0.00500024	0.000808449	-0.3362	-0.388951	-0.312018	0	350	110	240	0.1677	0.1779	0.0102	imputed	intronic	FAM155A	0	2.03
Tcells_NKG2A+	13	rs11619766	13	109990108	A	C	6.124e-06	0.00160363	0.00177938	-0.1117	-0.117584	-0.106622	0	351	110	241	0.2864	0.3091	0.0227	imputed	intergenic	LINC01067	25986	0.77
Lin-HLA-DR-cross	16	rs9522144	13	111806807	T	C	2.998e-06	0.113029	9.25416e-06	-0.1081	-0.0673999	-0.125645	25.02	338	107	231	0.192	0.2296	0.0376	imputed	intronic	ARHGEF7	0	8.016
CD8+CD57+	18	rs118124282	13	112171455	T	C	1.971e-06	2.97556e-05	0.0340111	2.2231	2.53175	1.66681	0	420	125	295	0.01	0.01392	0.00392	imputed	intergenic	RP11-65D24.2	69092	0.034
MDSC3	15	rs1243596	14	21072640	T	C	1.725e-06	0.0348588	2.61084e-05	0.4894	0.420634	0.514914	0	329	106	223	0.08601	0.06759	0.01842	imputed	ncRNA_intronic	RNASE11:RNASE11:RP11-14J7.6	0:0:0	2.423
NK	2	rs117650137	14	21491532	A	G	2.281e-06	0.000151379	0.00852206	-0.6894	-0.741898	-0.611119	0	346	109	237	0.01807	0.04274	0.02467	imputed	UTR5	NDRG2	0	10.75
CD3-CD16+	2	rs117650137	14	21491532	A	G	4.225e-06	0.000314096	0.00739997	-0.6424	-0.670429	-0.599582	0	345	109	236	0.01807	0.04274	0.02467	imputed	UTR5	NDRG2	0	10.75
CD8+ME_CD57+	8	rs1952513	14	21611759	T	A	8.655e-06	0.000399668	0.00452529	0.1435	0.202849	0.113348	41.84	411	120	291	0.3038	0.2863	0.0175	imputed	intergenic	OR5AU1	11266	1.303
CD8+LD_CD27+CD28+	20	rs17277802	14	23132694	C	T	1.822e-06	0.031377	2.30749e-05	5.8598	4.62861	6.47731	0	412	123	289	0.3865	0.3837	0.0028	imputed	intergenic	OR6J1	28977	8.662
CD8+ME_CD95+	9	rs1046587	14	24786060	A	G	5.116e-06	4.79695e-05	0.0284766	-0.344	-0.444664	-0.238023	46.64	420	125	295	0.4566	0.496	0.0394	imputed	UTR3	LTB4R	0	2.21
Lin-CD14+HLA-DR+	15	rs17114596	14	29667003	C	T	7.273e-06	0.000206334	0.00963769	-0.6948	-0.920885	-0.531052	35.19	335	107	228	0.03254	0.04573	0.01319	imputed	intergenic	RP11-562L8.1	67027	0.97
MDSC2_w/oCD11b	15	rs11623795	14	31340604	C	A	7.154e-06	0.669179	2.35557e-06	-0.524	-0.108075	-0.637295	71.1	351	110	241	0.01355	0.02584	0.01229	imputed	intergenic	COCH	3115	13.29
MDSC2	15	rs11623795	14	31340604	C	A	7.414e-06	0.626471	2.78788e-06	-0.5242	-0.123133	-0.634164	68.96	352	110	242	0.01355	0.02584	0.01229	imputed	intergenic	COCH	3115	13.29
CD8+SM	6	rs17181490	14	41930748	T	G	9.357e-06	0.000889768	0.00339966	0.4101	0.510513	0.34797	0	410	123	287	0.02696	0.03976	0.0128	imputed	intergenic	CTD-2298J14.1	94116	9.786
CD8+ME	9	rs4900680	14	46268185	G	A	4.039e-06	0.000939086	0.00181816	-0.4283	-0.472292	-0.392956	0	420	125	295	0.3881	0.4225	0.0344	genotyped	intergenic	AL158111.1	17160	0.276
CD4+LD_CD28+	11	rs181087352	14	49053544	A	T	6.9e-06	2.37897e-06	0.0909274	0.4349	0.747899	0.214276	86.45	401	120	281	0.01838	0.02187	0.00349	imputed	intergenic	AL512359.1	90276	1.141
mDC	8	rs1467522	14	52104569	T	G	5.94e-06	0.148959	1.95767e-05	0.1353	0.0917791	0.147812	0	348	108	240	0.2457	0.2455	0.0002	imputed	intronic	FRMD6	0	6.249
Bcells_NKG2C+	5	rs9646153	14	54802600	G	T	2.777e-06	0.185387	5.66672e-06	0.0324	0.0183462	0.0372191	28.83	348	110	238	0.2443	0.3131	0.0688	genotyped	intergenic	CDKN3	60966	13.94
mDC	8	rs117671559	14	57195325	C	T	6.287e-06	0.0454905	7.34507e-05	-0.4826	-0.477385	-0.483966	0	348	108	240	0.01163	0.02883	0.0172	imputed	intronic	RP11-1085N6.3	0	0.421
NKT_CD16+	1	rs149028041	14	58017681	G	A	9.183e-06	0.000324595	0.00274673	-0.2932	-0.516564	-0.227636	70.16	343	108	235	0.02358	0.04771	0.02413	imputed	intergenic	SLC35F4	12958	3.329
CD4+naive	19	rs67384390	14	58481938	T	A	7.072e-06	0.000201754	0.0076043	-10.5521	-14.4931	-8.06597	43.67	415	125	290	0.04524	0.06561	0.02037	imputed	intronic	C14orf37	0	3.915
CD4+ED	19	rs67384390	14	58481938	T	A	8.868e-06	0.000236267	0.00806345	-10.5332	-14.5326	-8.05221	43.36	415	125	290	0.04524	0.06561	0.02037	imputed	intronic	C14orf37	0	3.915
CD8+ED	20	rs1957983	14	60263936	T	C	3.654e-06	0.033202	3.62834e-05	5.9873	4.50852	6.90138	0	420	125	295	0.3128	0.3459	0.0331	imputed	intronic	RTN1	0	1.297
CD8+naive	20	rs1957983	14	60263936	T	C	7.501e-06	0.0571486	3.86019e-05	5.8457	4.08156	6.91463	9.67	420	125	295	0.3128	0.3459	0.0331	imputed	intronic	RTN1	0	1.297
CD8+CM_EM	9	rs10141630	14	60298065	G	A	3.8e-06	0.00950917	0.000141152	-5.0968	-4.27885	-5.798	0	419	125	294	0.3361	0.3499	0.0138	imputed	intronic	RTN1	0	3.204
CD8+LD	20	rs10141630	14	60298065	G	A	7.696e-06	0.0082057	0.00040583	645.475	613.599	666.73	0	412	123	289	0.3361	0.3499	0.0138	imputed	intronic	RTN1	0	3.204
CD8+LD_CD27+CD28+	20	rs219325	14	60442971	G	C	5.049e-07	0.0246524	6.58163e-06	6.4474	4.76445	7.46107	3.48	412	123	289	0.3625	0.3728	0.0103	imputed	ncRNA_intronic	LRRC9:RP11-16B13.1	0:0	2.409
CD8+LD_CD27+CD28+	20	rs376585	14	60595183	G	A	3.228e-06	0.00459208	0.000300466	8.429	9.15702	8.07588	0	412	123	289	0.1289	0.05368	0.07522	imputed	intronic	PCNXL4	0	0.186
NK_mature	3	rs12435669	14	62003234	G	A	3.52e-06	0.00947681	0.000172714	-0.1814	-0.200284	-0.174462	0	337	106	231	0.04559	0.07356	0.02797	imputed	intronic	PRKCH:RP11-47I22.4	0:0	3.94
MDSC3	15	rs79198840	14	64695390	G	A	1.064e-06	0.031564	1.96079e-05	0.7839	0.752101	0.792699	0	329	106	223	0.03561	0.04274	0.00713	imputed	intronic	ESR2	0	2.347
CD4+ED_CD27+CD28-	12	rs73270871	14	65531713	C	T	4.509e-06	0.0011563	0.00104666	0.3297	0.443322	0.282856	2.9	418	124	294	0.04881	0.06163	0.01282	imputed	intronic	MAX	0	9.24
CD8+LEM	18	rs72730027	14	65633952	A	G	6.491e-06	0.0276493	9.1803e-05	0.4359	0.35655	0.481598	0	410	121	289	0.03202	0.0666	0.03458	imputed	intergenic	RNU2-14P	42691	2.523
CD4+M_CD27+	8	rs76712907	14	67893789	T	C	7.402e-06	0.00699931	0.000410757	0.5321	0.627842	0.496776	0	410	124	286	0.01716	0.04076	0.0236	imputed	intergenic	MIR5694	14782	1.092
CD4+M_CD27+	8	rs118148639	14	68010986	T	C	3.747e-06	0.843048	4.25015e-07	-0.4789	0.049235	-0.590202	81.77	410	124	286	0.02222	0.03579	0.01357	imputed	intronic	PLEKHH1	0	1.83
CD4+M_CD28+	10	rs118148639	14	68010986	T	C	6.268e-06	0.164533	1.78262e-05	-0.5183	-0.345962	-0.565624	0	408	123	285	0.02222	0.03579	0.01357	imputed	intronic	PLEKHH1	0	1.83
CD4+LD_CD27+CD28+	19	rs118148639	14	68010986	T	C	9.379e-06	0.342557	6.70274e-06	14.8696	6.25463	17.9188	57.13	415	125	290	0.02222	0.03579	0.01357	imputed	intronic	PLEKHH1	0	1.83
MDSC2_w/oCD11b	15	rs4899251	14	69149814	C	T	5.73e-06	0.00107536	0.00130937	0.3421	0.483136	0.28837	24.95	351	110	241	0.05072	0.05765	0.00693	imputed	intronic	RAD51B	0	16.95
MDSC2	15	rs4899251	14	69149814	C	T	5.836e-06	0.00110969	0.00130656	0.3424	0.482057	0.289042	23.42	352	110	242	0.05072	0.05765	0.00693	imputed	intronic	RAD51B	0	16.95
CD8+LEM_CD57+	18	rs8014500	14	72465488	T	C	4.079e-06	0.0178899	0.000101091	0.3007	0.271215	0.315508	0	410	121	289	0.1205	0.1004	0.0201	imputed	intronic	RGS6	0	3.232
CD8+LEM	18	rs8004427	14	72467439	G	C	4.928e-06	0.0125322	0.000175721	0.2608	0.247373	0.267872	0	410	121	289	0.1158	0.09742	0.01838	imputed	intronic	RGS6	0	3.249
NK_immature_NKG2A+	4	rs8007559	14	73282895	T	A	2.984e-06	0.00690549	0.000198305	0.095	0.0880718	0.0998018	0	346	109	237	0.1291	0.165	0.0359	imputed	intronic	DPF3	0	5.017
NK_immature	4	rs8007559	14	73282895	T	A	4.407e-06	0.0119704	0.000157851	0.0976	0.085285	0.106034	0	346	109	237	0.1291	0.165	0.0359	imputed	intronic	DPF3	0	5.017
CD4+	7	rs112598335	14	73341666	G	C	1.373e-06	0.00122179	0.00051232	3.7597	3.86835	3.6726	0	418	125	293	0.2703	0.3022	0.0319	imputed	intronic	DPF3	0	0.091
CD4/CD8_ratio	7	rs112598335	14	73341666	G	C	1.857e-06	0.00490592	0.000130902	0.0823	0.0698882	0.0948009	0	417	125	292	0.2703	0.3022	0.0319	imputed	intronic	DPF3	0	0.091
CD8+	13	rs112598335	14	73341666	G	C	9.045e-06	0.010614	0.000302249	-0.3045	-0.257846	-0.347149	0	417	125	292	0.2703	0.3022	0.0319	imputed	intronic	DPF3	0	0.091
CD4+LEM	17	rs10873274	14	75407372	T	G	1.37e-06	0.0135943	4.51619e-05	0.3366	0.302895	-0.353364	0	420	125	295	0.45	0.4036	0.0464	imputed	intergenic	PGF	1164	0.648
CD4+CD28+	17	rs10873274	14	75407372	T	G	2.755e-06	0.0279599	3.64504e-05	0.2124	0.167267	-0.238116	0	420	125	295	0.45	0.4036	0.0464	imputed	intergenic	PGF	1164	0.648
CD4+LEM_CD57+	17	rs10873274	14	75407372	T	G	3.098e-06	0.0259743	5.22285e-05	0.4433	0.380892	-0.472171	0	420	125	295	0.45	0.4036	0.0464	imputed	intergenic	PGF	1164	0.648
CD4+M_CD28+	10	rs57712540	14	76769168	T	C	4.373e-06	0.000702683	0.00228543	0.3357	0.39855	0.292364	0	408	123	285	0.06427	0.07058	0.00631	imputed	ncRNA_intronic	RP11-516J2.1	0	1.551
CD8+LD	20	rs58737296	14	76899483	C	T	8.873e-06	0.233977	5.78182e-06	1016.31	465.658	1306.87	67.3	412	123	289	0.09405	0.05964	0.03441	imputed	intronic	ESRRB	0	6.498
NK_immature_NKG2C+	13	rs8012500	14	77054313	A	G	8.83e-06	0.0123612	0.000328673	0.0409	0.0386826	0.0421791	0	347	109	238	0.08857	0.08648	0.00209	genotyped	ncRNA_intronic	RP11-187O7.3	0	0.839
CD4+SM	6	rs7144528	14	78421203	A	G	1.644e-06	0.0155649	4.99205e-05	-0.1612	-0.148357	-0.166986	0	392	118	274	0.1012	0.1451	0.0439	genotyped	intergenic	ADCK1	19847	4.664
NKT_CD56+	13	rs4903732	14	78700977	A	G	4.043e-06	0.000725872	0.00197111	-0.1203	-0.148232	-0.103407	0	351	110	241	0.3863	0.334	0.0523	imputed	intergenic	RP11-332E19.1	3014	4.643
Tcells	3	rs74316352	14	78800048	A	G	2.313e-06	0.00910665	9.36611e-05	-0.0886	-0.0749157	-0.0994702	0	416	125	291	0.06343	0.07853	0.0151	imputed	intronic	NRXN3	0	1.538
mDC	8	rs56145897	14	79763644	G	A	6.453e-08	0.0326686	1.27291e-06	-0.4557	-0.384191	-0.476584	0	348	108	240	0.01994	0.02386	0.00392	imputed	intronic	NRXN3	0	3.069
MDSC3	15	rs4903982	14	81850242	C	A	6.123e-06	0.77084	1.54171e-06	0.4561	0.0639558	0.56165	75.43	329	106	223	0.09972	0.1421	0.04238	imputed	intronic	STON2	0	0.702
CD8+ME_CD57+	8	rs148531900	14	82773479	T	C	1.61e-06	0.00340619	0.000212498	-0.5617	-0.582726	-0.549753	0	411	120	291	0.01446	0.01491	0.00045	imputed	intergenic	snoU13	154952	0.404
CD4+LD_CD28+	11	rs17124991	14	89384487	T	A	3.987e-06	8.30964e-07	0.0105701	0.4441	1.13874	0.276202	92.05	401	120	281	0.01679	0.02386	0.00707	imputed	intergenic	TTC8	40151	7.766
CD8+ED_CD27-CD28+	11	rs7150140	14	89656376	C	T	7.598e-06	0.0369289	8.05277e-05	0.7374	0.58772	0.818024	0	404	123	281	0.0131	0.02584	0.01274	genotyped	intronic	FOXN3	0	0.946
NK_immature_NKG2C+	13	rs77165753	14	89710195	A	G	4.551e-07	0.0288012	8.28589e-06	-0.0419	-0.0349785	-0.0446146	0	347	109	238	0.1136	0.1531	0.0395	imputed	intronic	FOXN3	0	6.284
Lin-CD14+HLA-DR+	15	rs72693800	14	90313804	T	C	3.825e-06	0.00258563	0.000549506	0.4122	0.510452	0.371778	0	335	107	228	0.1094	0.1332	0.0238	imputed	ncRNA_intronic	RP11-33N16.3:EFCAB11	0:0	1.343
NK_mature	3	rs55987202	14	90989010	T	C	1.067e-06	0.000186169	0.00122527	-0.1059	-0.151957	-0.0854401	50.01	337	106	231	0.2516	0.2823	0.0307	imputed	intergenic	TTC7B	17921	2.699
Monocytes_CD14+	15	rs12891279	14	91760102	A	G	2.024e-06	0.0570507	1.1729e-05	0.6028	0.411583	0.706707	19	338	107	231	0.09599	0.1203	0.02431	imputed	intronic	CCDC88C	0	1.082
Bcells	5	rs76350635	14	94306583	T	G	9.771e-07	0.0036428	0.000127683	-0.2606	-0.281566	-0.250912	0	347	109	238	0.1236	0.1451	0.0215	imputed	intergenic	PRIMA1	51755	0.829
CD8+ED_CD27-CD28+	11	rs117371972	14	95805540	T	C	9.664e-06	0.000127707	0.0204878	0.7157	0.92767	0.521747	36.36	404	123	281	0.01196	0.01193	3e-05	imputed	intergenic	RP11-725G5.2	3698	0.835
CD8+ME_CD95+	9	rs141293055	14	95980553	T	C	1.937e-06	0.0195861	2.29125e-05	1.2533	0.911633	1.55298	32.29	420	125	295	0.01695	0.02783	0.01088	imputed	intergenic	RP11-1070N10.3	1919	0.475
CD8+ME	9	rs141293055	14	95980553	T	C	6.74e-06	0.0405825	4.61655e-05	1.4825	1.06252	1.77659	12.19	420	125	295	0.01695	0.02783	0.01088	imputed	intergenic	RP11-1070N10.3	1919	0.475
CD15high	16	rs74683683	14	98545723	A	C	1.041e-06	3.44231e-05	0.0179498	0.799	0.896936	0.636295	0	352	110	242	0.01458	0.02087	0.00629	imputed	ncRNA_intronic	RP11-61O1.1	0	0.037
Bcells	5	rs17546564	14	99448922	C	G	9.666e-06	0.011653	0.000385656	0.3406	0.33644	0.342728	0	347	109	238	0.06	0.05467	0.00533	imputed	intergenic	AL162151.3	9113	3.012
CD4+LD_CD27+	12	rs61981480	14	99651149	A	G	1.008e-06	0.0116495	3.83017e-05	0.6565	0.585176	0.694092	0	419	125	294	0.01754	0.02286	0.00532	imputed	intronic	BCL11B	0	1.141
CD4+ME_CD57+	8	rs7140906	14	100004963	A	G	4.067e-06	0.00175518	0.00083826	0.1356	0.16334	0.121722	0	406	119	287	0.4726	0.4761	0.0035	imputed	intronic	CCDC85C	0	0.577
DC	1	rs116852205	14	101961893	A	G	4.583e-06	0.0716694	1.9215e-05	1.0086	0.660355	1.21157	31.49	318	105	213	0.01048	0.04473	0.03425	imputed	intergenic	RP11-1029J19.2	38438	0.78
CD4+ED_CD27+CD28-	12	rs11849893	14	102037900	C	T	9.736e-06	0.0600566	7.31496e-05	-0.1584	-0.129941	-0.169142	0	418	124	294	0.2042	0.2117	0.0075	imputed	intergenic	DIO3	8110	1.632
M_C	15	rs146208229	14	103514270	A	G	6.093e-06	0.00836621	0.000320119	1.1633	1.38159	1.08967	0	297	95	202	0.0119	0.01889	0.00699	imputed	intronic	CDC42BPB	0	1.407
sDC	1	rs4977163	14	106851773	G	A	2.521e-06	0.052476	2.54058e-05	0.1271	0.101397	0.136804	0	292	92	200	0.1034	0.1223	0.0189	imputed	downstream	IGHV3-37	814	0.064
CD8+SM	6	rs17112999	14	107043157	A	C	5.745e-07	0.00301294	8.74651e-05	-0.6284	-0.662284	-0.611648	0	410	123	287	0.0179	0.02386	0.00596	imputed	upstream	IGHV3-52	346	0.022
CD8+	13	rs117174207	15	24526317	G	A	6.351e-06	0.00105333	0.00242951	0.5849	0.536843	0.677112	0	417	125	292	0.04015	0.0497	0.00955	imputed	intergenic	RP11-580I1.2	4340	0.459
DC	1	rs73362126	15	25439704	T	C	3.656e-06	0.0469253	3.47221e-05	0.4018	0.309367	0.445034	0	318	105	213	0.0696	0.05368	0.01592	imputed	ncRNA_intronic	SNHG14	0	0.034
CD4+SM	6	rs3097442	15	27865597	G	A	3.613e-07	0.00339081	5.16805e-05	0.1423	0.139175	0.144073	0	392	118	274	0.1488	0.171	0.0222	imputed	intergenic	RP11-30G8.2	1082	5.719
NK_mature_NKG2C+	13	rs76854638	15	31276285	A	G	5.47e-06	0.00779116	0.000303536	0.5017	0.57454	0.474478	0	345	108	237	0.03245	0.01789	0.01456	imputed	intronic	MTMR10	0	0.826
M_C	15	rs28705115	15	31652235	A	G	7.689e-06	0.0815305	4.11753e-05	-0.2938	-0.210346	-0.330014	0	297	95	202	0.4872	0.498	0.0108	imputed	intronic	KLF13	0	13.68
NKT_CD56+	13	rs718562	15	39060318	T	C	3.859e-06	0.000273693	0.00427836	0.1486	0.191573	0.119846	16.24	351	110	241	0.1979	0.1988	0.0009	imputed	intergenic	RP11-326N17.1	8703	4.167
NKT_CD3+	13	rs718562	15	39060318	T	C	9.387e-06	8.39851e-05	0.01661	0.1308	0.195186	0.0907	66.25	350	110	240	0.1979	0.1988	0.0009	imputed	intergenic	RP11-326N17.1	8703	4.167
CD4+ED_CD27+CD28-	12	rs4924625	15	42422649	A	G	7.846e-06	2.13711e-05	0.0155086	0.1404	0.253108	0.0915884	82.06	418	124	294	0.366	0.3459	0.0201	imputed	intergenic	PLA2G4F	10682	1.013
CD8+LD_CD28+	11	rs34635292	15	46452417	C	T	3.529e-06	0.276183	1.31726e-06	-0.1545	-0.0617729	-0.20392	75.8	412	123	289	0.2741	0.2604	0.0137	imputed	intergenic	RP11-315O8.1	59826	0.25
CD8+LD	20	rs142191220	15	50033153	A	G	1.485e-06	0.0523421	6.76179e-06	2816.44	1847.6	3424.22	41.85	412	123	289	0.01335	0.0169	0.00355	imputed	intergenic	CTD-2647E9.1	53289	0.765
CD4+ED	19	rs8028370	15	50286511	T	C	7.071e-06	0.049996	5.67138e-05	-9.6861	-7.5519	-10.6894	0	415	125	290	0.05718	0.05467	0.00251	imputed	intronic	ATP8B4	0	0.01
CD4+naive	19	rs8028370	15	50286511	T	C	8.052e-06	0.0525205	6.05073e-05	-9.5522	-7.37557	-10.5903	0	415	125	290	0.05718	0.05467	0.00251	imputed	intronic	ATP8B4	0	0.01
CD4+LD_CD27+CD28+	19	rs8028370	15	50286511	T	C	8.167e-06	0.0595201	5.41896e-05	-9.7754	-7.43102	-10.8527	0	415	125	290	0.05718	0.05467	0.00251	imputed	intronic	ATP8B4	0	0.01
M_N	1	rs72737045	15	50473440	T	G	6.792e-06	0.0232692	0.000155093	0.2328	0.269029	0.223811	0	250	77	173	0.04741	0.03479	0.01262	imputed	intronic	ATP8B4	0	2.936
CD4+CD27+	17	rs4776149	15	53721371	C	T	4.059e-06	0.000747045	0.0025734	0.093	0.094417	0.0912536	0	416	124	292	0.3373	0.3628	0.0255	genotyped	intergenic	WDR72	84566	1.793
CD8+LD_CD27+	8	rs143883558	15	54404678	T	G	9.056e-06	0.000219213	0.00595695	-0.3335	-0.509778	-0.251874	60.76	409	122	287	0.01754	0.01988	0.00234	imputed	intronic	UNC13C	0	1.155
Monocytes	15	rs75417626	15	56159100	T	C	2.999e-07	2.71367e-07	0.0402425	-0.353	-0.589002	-0.18576	87.97	349	110	239	0.2195	0.2087	0.0108	imputed	intronic	NEDD4	0	9.293
M_C	15	rs75417626	15	56159100	T	C	1.417e-06	3.50983e-07	0.0821028	-0.3352	-0.609575	-0.156155	90.17	297	95	202	0.2195	0.2087	0.0108	imputed	intronic	NEDD4	0	9.293
CD14+CD15-	15	rs75417626	15	56159100	T	C	6.53e-06	6.41019e-07	0.132874	-0.3083	-0.5776	-0.132575	90.12	348	110	238	0.2195	0.2087	0.0108	imputed	intronic	NEDD4	0	9.293
Bcells	5	rs74797124	15	57783819	A	G	2.432e-06	0.452472	3.80832e-06	-0.5786	-0.275436	-0.617256	0	347	109	238	0.01917	0.01988	0.00071	imputed	intronic	CGNL1	0	2.169
NK_immature_NKG2C+	13	rs1062707	15	58000981	C	T	4.697e-06	0.0014816	0.00117501	-0.0289	-0.0351129	-0.0256084	0	347	109	238	0.2139	0.2326	0.0187	imputed	exonic	GCOM1:POLR2M	0:0	14.88
CD4+CD27+	17	rs8029148	15	59830523	G	C	2.949e-06	6.10797e-05	0.0153385	-0.0959	-0.119856	-0.0712681	28.66	416	124	292	0.3773	0.3748	0.0025	imputed	intergenic	RP11-112N19.1	12442	0.953
CD8+LD_CD28+	11	rs17303258	15	61218277	G	A	5.678e-06	0.00540515	0.000416081	0.4028	0.361318	0.44178	0	412	123	289	0.025	0.03082	0.00582	imputed	intronic	RORA	0	3.549
CD8+CD57+	18	rs115410493	15	62754835	A	G	8.724e-06	9.9636e-05	0.0125718	1.6978	2.52367	1.20959	63.84	420	125	295	0.02392	0.03777	0.01385	imputed	NA	TLN2	0	4.247
Tcells_NKG2C+	13	rs115321732	15	62852210	T	C	8.807e-06	0.0342763	0.000128492	0.5191	0.484681	0.531663	0	343	109	234	0.01709	0.0338	0.01671	imputed	intergenic	TLN2	0	0.465
MDSC2	15	rs4595754	15	71811511	C	T	4.758e-07	0.0190794	1.18168e-05	0.1875	0.155552	0.202845	0	352	110	242	0.3919	0.4235	0.0316	imputed	intronic	THSD4	0	5.992
MDSC2_w/oCD11b	15	rs4595754	15	71811511	C	T	8.569e-07	0.0173194	2.37261e-05	0.1835	0.157813	0.19599	0	351	110	241	0.3919	0.4235	0.0316	imputed	intronic	THSD4	0	5.992
CD4/CD8_ratio	7	rs145596780	15	76651354	C	G	9.671e-06	3.70348e-05	0.1151	0.1712	0.201978	0.107339	23.73	417	125	292	0.02864	0.02883	0.00019	imputed	intronic	SCAPER	0	2.899
CD8+ED	20	rs116894585	15	77324373	A	G	5.593e-06	0.284898	3.8941e-06	15.1811	6.64165	18.7092	62.91	420	125	295	0.02399	0.04175	0.01776	imputed	intronic	PSTPIP1	0	1.682
CD8+naive	20	rs116894585	15	77324373	A	G	8.105e-06	0.254967	7.35501e-06	15.0435	7.14973	18.2822	55.55	420	125	295	0.02399	0.04175	0.01776	imputed	intronic	PSTPIP1	0	1.682
sDC	1	rs78954562	15	79712165	A	G	8.899e-06	0.000914808	0.00496061	0.1679	0.182413	0.152906	0	292	92	200	0.04467	0.03877	0.0059	imputed	intergenic	RP11-358L4.1	5936	2.678
Bcells_NKG2C+	5	rs59722602	15	80886396	A	G	7.773e-06	0.0082421	0.000430508	-0.0351	-0.0369649	-0.0342159	0	348	110	238	0.1574	0.1352	0.0222	imputed	UTR3	ARNT2	0	4.709
mDC	8	rs76467663	15	83215456	A	G	7.116e-07	0.0557871	7.97766e-06	-0.3959	-0.366724	-0.402222	0	348	108	240	0.02155	0.02584	0.00429	imputed	intronic	RP11-152F13.10:RP11-379H8.1:CPEB1	0:0:0	1.128
Tcells_leuko	14	rs72758372	15	84045124	A	G	1.873e-06	0.0020599	0.000432474	-12.7269	-12.2662	-13.1414	0	349	110	239	0.02035	0.03579	0.01544	imputed	ncRNA_intronic	RP11-382A20.4	0	10.72
Lymphocytes	14	rs72758372	15	84045124	A	G	7.615e-06	0.0186845	0.00017409	-1446.28	-1247.61	-1569.63	0	351	110	241	0.02035	0.03579	0.01544	imputed	ncRNA_intronic	RP11-382A20.4	0	10.72
MDSC3	15	rs112799474	15	84757452	A	G	5.118e-06	1.49353e-05	0.0194445	0.3512	0.604916	0.222568	81.83	329	106	223	0.1686	0.16	0.0086	imputed	ncRNA_intronic	EFTUD1P1	0	0.183
Bcells_NKG2C+	5	rs1259608	15	85739148	C	T	2.44e-06	0.0197707	6.31397e-05	0.0695	0.070956	0.0690741	0	348	110	238	0.03324	0.02187	0.01137	imputed	ncRNA_exonic	CSPG4P12	0	2.028
CD8+LD_CD27+	8	rs17807723	15	90023558	A	G	8.605e-06	6.59107e-06	0.0222364	0.1371	0.275255	0.083475	87.18	409	122	287	0.1316	0.162	0.0304	imputed	exonic	RHCG	0	23.5
CD8+ME	9	rs117453028	15	94476091	T	C	6.684e-06	0.000273427	0.0106208	-1.4559	-1.64589	-1.22997	0	420	125	295	0.01601	0.02485	0.00884	imputed	ncRNA_intronic	CTD-3049M7.1:CTD-2643K12.2:CTD-2643K12.3	0:0:0	4.365
CD8+CD57+	18	rs12050706	15	95362573	C	T	4.037e-06	4.08325e-06	0.10968	-0.4876	-0.705167	-0.246476	78.67	420	125	295	0.4655	0.4732	0.0077	genotyped	intergenic	CTD-2576F9.1	36129	6.366
M_C	15	rs9635395	15	97303877	T	G	8.646e-06	0.0253615	0.000146821	0.3746	0.308745	0.415757	0	297	95	202	0.1509	0.1769	0.026	imputed	intergenic	FAM149B1P1	2050	1.783
CD8+ME_CD95+	9	rs8041913	15	98515952	G	A	4.529e-06	0.0107576	9.99402e-05	-0.6081	-0.469538	-0.768017	20.63	420	125	295	0.07108	0.07555	0.00447	imputed	UTR3	ARRDC4	0	7.463
CD8+LD	20	rs72756720	15	98568282	G	C	1.607e-06	0.000252578	0.00299864	1366.06	1491.07	1230.58	0	412	123	289	0.05211	0.06958	0.01747	imputed	upstream	RNU6-134P	988	0.63
CD8+CM_EM	9	rs72756720	15	98568282	G	C	4.12e-06	0.000683529	0.0028736	-9.9006	-9.98684	-9.78915	0	419	125	294	0.05211	0.06958	0.01747	imputed	upstream	RNU6-134P	988	0.63
CD8+LD_CD27+CD28+	20	rs72756731	15	98579476	C	T	4.787e-06	0.00371118	0.00054722	11.475	10.7452	12.1437	0	412	123	289	0.05788	0.07157	0.01369	imputed	intergenic	RNU6-134P	10107	0.648
CD4+CM_EM	10	rs5030697	15	99671741	T	C	4.236e-07	0.000408952	0.000483598	-18.8717	-20.3177	-17.7052	0	416	124	292	0.01695	0.01789	0.00094	imputed	exonic	SYNM:RP11-6O2.4	0:0	12.18
CD4+LD_CD27+CD28+	19	rs5030697	15	99671741	T	C	1.25e-06	0.000528993	0.00102554	17.9433	19.841	16.4403	0	415	125	290	0.01695	0.01789	0.00094	imputed	exonic	SYNM:RP11-6O2.4	0:0	12.18
CD4+ED	19	rs5030697	15	99671741	T	C	1.459e-06	0.000923539	0.00071217	17.5507	18.5824	16.7263	0	415	125	290	0.01695	0.01789	0.00094	imputed	exonic	SYNM:RP11-6O2.4	0:0	12.18
CD4+naive	19	rs5030697	15	99671741	T	C	2.19e-06	0.000944764	0.00102805	17.1128	18.3097	16.1403	0	415	125	290	0.01695	0.01789	0.00094	imputed	exonic	SYNM:RP11-6O2.4	0:0	12.18
CD8+ME	9	rs143527356	15	99677080	A	C	5.918e-06	0.000790942	0.00314136	-1.1927	-1.32669	-1.07504	0	420	125	295	0.03027	0.03877	0.0085	imputed	UTR3	TTC23	0	5.781
CD8+LD	20	rs140139476	15	99726436	A	G	6.396e-06	0.00456412	0.000601077	2098.56	2228.28	2024.19	0	412	123	289	0.01928	0.0169	0.00238	imputed	intronic	TTC23	0	3.735
CD8+CD28+	18	rs11630832	15	101741036	C	T	3.814e-07	0.0133296	1.38085e-05	-0.1073	-0.0972647	-0.111614	0	418	125	293	0.413	0.4433	0.0303	imputed	intronic	CHSY1	0	0.757
CD8+TEMRA	18	rs11630832	15	101741036	C	T	6.798e-07	0.0455544	7.11094e-06	-0.175	-0.13968	-0.187465	0	412	123	289	0.413	0.4433	0.0303	imputed	intronic	CHSY1	0	0.757
CD8+CD27+	18	rs11630832	15	101741036	C	T	2.923e-06	0.0428283	3.13667e-05	-0.1219	-0.101866	-0.129508	0	419	124	295	0.413	0.4433	0.0303	imputed	intronic	CHSY1	0	0.757
CD8+SM	6	rs60653998	16	4153524	A	G	1.551e-06	0.0177498	4.06102e-05	-0.23	-0.208044	-0.239616	0	410	123	287	0.122	0.1451	0.0231	imputed	intronic	ADCY9	0	2.63
Tcells	3	rs7204638	16	5283812	T	A	6.805e-06	0.755411	1.63188e-07	-0.046	-0.00535933	-0.0683875	88.5	416	125	291	0.3566	0.332	0.0246	imputed	intergenic	RP11-420N3.2	5990	5.847
Tcells	3	rs2067936	16	5358707	A	G	3.024e-06	0.00165222	0.000753649	-0.147	-0.163715	-0.136662	0	416	125	291	0.0253	0.0338	0.0085	imputed	ncRNA_intronic	RP11-420N3.2	0	12.29
Tcells_leuko	14	rs17139545	16	6255573	G	T	1.119e-06	0.00759714	6.70536e-05	4.0042	3.56193	4.29321	0	349	110	239	0.3908	0.338	0.0528	imputed	ncRNA_intronic	RP11-420N3.2:RBFOX1	0:0	16.52
CD8+LEM_CD57+	18	rs7201015	16	6338545	T	C	6.105e-06	0.0938146	2.19196e-05	-0.2967	-0.197878	-0.341823	3.55	410	121	289	0.1179	0.1441	0.0262	imputed	ncRNA_intronic	RP11-420N3.2:RBFOX1	0:0	2.129
CD8+LD_CD27+	8	rs72774217	16	6997568	C	T	1.938e-06	0.000135847	0.00536444	0.1899	0.22733	0.155375	0	409	122	287	0.0651	0.07753	0.01243	imputed	intronic	RBFOX1	0	4.716
CD4+LD_CD27+	12	rs185320614	16	7633888	G	A	2.19e-08	1.32271e-06	0.00467867	0.7014	0.91724	0.497923	64.24	419	125	294	0.0199	0.02584	0.00594	imputed	intronic	RBFOX1	0	0.192
CD8+ED_CD27-CD28-	11	rs150598316	16	7869352	G	A	4.69e-06	0.0136614	0.000142827	0.435	0.509306	0.414231	0	418	125	293	0.02899	0.01392	0.01507	imputed	intergenic	CTD-2535I10.1	69138	1.603
CD15high	16	rs8060892	16	8814938	G	A	5.265e-06	7.0022e-05	0.0247711	0.3569	0.450462	0.25557	35.21	352	110	242	0.09143	0.09841	0.00698	imputed	intronic	ABAT	0	12.12
CD14+CD15-	15	rs166232	16	9035384	T	C	2.272e-06	0.000186068	0.00268406	0.3138	0.440897	0.248136	47.21	348	110	238	0.2656	0.2763	0.0107	genotyped	intronic	USP7	0	1.33
CD8+M_CD27+	8	rs117668430	16	9775197	T	C	7.547e-07	0.00302939	4.32931e-05	-0.853	-1.51024	-0.763621	49.37	406	121	285	0.01222	0.0169	0.00468	imputed	intergenic	RP11-297M9.1	4496	2.235
CD4+CD57+	17	rs66894342	16	12669529	C	G	7.44e-06	0.0409823	7.47118e-05	-0.2559	-0.207451	-0.279124	0	420	125	295	0.2935	0.3082	0.0147	imputed	ncRNA_intronic	CTD-3037G24.3	0	0.932
CD4+LD_CD27+	12	rs11640216	16	12671821	C	G	3.434e-06	0.00379514	0.000343502	0.1887	0.223314	0.174598	0	419	125	294	0.4518	0.4612	0.0094	imputed	ncRNA_intronic	CTD-3037G24.3	0	0.563
CD4+CM_EM	10	rs17201621	16	14698472	C	T	8.584e-07	0.000870751	0.000447875	8.5079	8.0822	8.9963	0	416	124	292	0.09286	0.07455	0.01831	genotyped	intronic	PARN	0	9.483
CD4+ED	19	rs17201621	16	14698472	C	T	2.43e-06	0.00113782	0.000963427	-7.98	-7.68805	-8.32213	0	415	125	290	0.09286	0.07455	0.01831	genotyped	intronic	PARN	0	9.483
CD4+LD_CD27+CD28+	19	rs17201621	16	14698472	C	T	2.695e-06	0.00117092	0.0010428	-8.0902	-7.84508	-8.37172	0	415	125	290	0.09286	0.07455	0.01831	genotyped	intronic	PARN	0	9.483
CD4+LD	19	rs17201621	16	14698472	C	T	2.972e-06	0.00111224	0.00121669	-7.7739	-7.49638	-8.11441	0	411	122	289	0.09286	0.07455	0.01831	genotyped	intronic	PARN	0	9.483
CD4+naive	19	rs17201621	16	14698472	C	T	2.987e-06	0.00128518	0.00103563	-7.838	-7.51162	-8.22543	0	415	125	290	0.09286	0.07455	0.01831	genotyped	intronic	PARN	0	9.483
CD4+ME	10	rs17201621	16	14698472	C	T	5.221e-06	3.02043e-05	0.0404924	6.2363	8.27572	4.05417	57.89	400	121	279	0.09286	0.07455	0.01831	genotyped	intronic	PARN	0	9.483
MDSC_CD14+CD15+	15	rs12935658	16	16292133	G	A	4.619e-06	2.1965e-05	0.0168974	-0.3357	-0.547504	-0.219458	78.19	350	110	240	0.4021	0.3986	0.0035	imputed	intronic	ABCC6	0	0.306
CD8+LD	20	rs4783501	16	23011479	G	A	5.158e-06	0.000379604	0.00577515	1086.65	1229.02	941.814	0	412	123	289	0.08115	0.09543	0.01428	genotyped	intergenic	RP11-20G6.2	20178	5.54
CD8+PD-1+	8	rs118143068	16	23324528	T	A	3.72e-06	0.0110872	0.000149529	0.2201	0.209069	0.225975	0	418	123	295	0.03269	0.02684	0.00585	imputed	intronic	SCNN1B	0	3.726
Lymphocytes_living	14	rs198190	16	24138219	C	T	2.542e-06	0.000198475	0.00207503	-532.856	-809.786	-418.986	59.32	351	110	241	0.3684	0.3628	0.0056	imputed	intronic	PRKCB	0	0.61
Monocytes_CD14+	15	rs198190	16	24138219	C	T	8.887e-06	0.000135593	0.00995795	0.3713	0.561593	0.269263	64.03	338	107	231	0.3684	0.3628	0.0056	imputed	intronic	PRKCB	0	0.61
MDSC_CD14+CD15+	15	rs198145	16	24202615	G	A	2.997e-06	3.14788e-05	0.0127531	0.2622	0.393904	0.179689	71	350	110	240	0.4017	0.3976	0.0041	genotyped	exonic	PRKCB	0	5.253
CD4+ED_CD27+CD28-	12	rs4324132	16	25917965	C	T	2.165e-06	0.171145	5.0036e-06	-0.2338	-0.140225	-0.262502	9.35	418	124	294	0.1005	0.1133	0.0128	imputed	intronic	HS3ST4	0	2.36
CD4+M_CD27+	8	rs9928833	16	25972423	C	T	7.397e-06	0.0179862	0.000184761	-0.1969	-0.185291	-0.202419	0	410	124	286	0.1714	0.2078	0.0364	imputed	intronic	HS3ST4	0	5.062
mDC	8	rs2347000	16	26617645	T	C	3.638e-07	0.000690231	0.000251335	0.144	0.160474	0.133829	0	348	108	240	0.2685	0.2336	0.0349	genotyped	intergenic	AC002331.1	11510	7.733
M_I	1	rs3764322	16	30528611	G	A	1.462e-06	0.00208031	0.00028918	0.1439	0.177736	0.130424	0	292	95	197	0.2053	0.2694	0.0641	imputed	intronic	ITGAL	0	0.043
CD4+ED	19	rs41206	16	49303401	G	A	7.822e-08	0.000585808	6.75488e-05	7.4353	7.41449	7.45133	0	415	125	290	0.1718	0.161	0.0108	genotyped	intergenic	CBLN1	8426	0.051
CD4+naive	19	rs41206	16	49303401	G	A	1.054e-07	0.000820412	6.33548e-05	7.3035	7.13198	7.43697	0	415	125	290	0.1718	0.161	0.0108	genotyped	intergenic	CBLN1	8426	0.051
CD4+LD_CD27+CD28+	19	rs41206	16	49303401	G	A	3.377e-07	0.00102724	0.000156438	7.2072	7.25771	7.16909	0	415	125	290	0.1718	0.161	0.0108	genotyped	intergenic	CBLN1	8426	0.051
CD4+ME	10	rs41206	16	49303401	G	A	4.82e-07	0.000585839	0.000363415	-5.6884	-6.33254	-5.26168	0	400	121	279	0.1718	0.161	0.0108	genotyped	intergenic	CBLN1	8426	0.051
CD4+CM_EM	10	rs41206	16	49303401	G	A	2.277e-06	0.00172251	0.000591204	-6.7805	-7.01876	-6.60076	0	416	124	292	0.1718	0.161	0.0108	genotyped	intergenic	CBLN1	8426	0.051
CD4+LD	19	rs41206	16	49303401	G	A	2.813e-06	0.0015582	0.00080929	6.4814	6.75577	6.26525	0	411	122	289	0.1718	0.161	0.0108	genotyped	intergenic	CBLN1	8426	0.051
Lymphocytes_living	14	rs6500361	16	51064987	A	G	8.359e-06	0.0749039	5.48746e-05	569.275	455.432	608.194	0	351	110	241	0.1996	0.2416	0.042	imputed	ncRNA_intronic	RP11-883G14.2	0	0.61
CD3-CD16+	2	rs56243633	16	52931972	T	C	4.411e-06	0.00685328	0.000295458	-0.4586	-0.431314	-0.477479	0	345	109	236	0.04972	0.04175	0.00797	imputed	intergenic	RP11-467J12.1	36752	0.615
NK	2	rs56243633	16	52931972	T	C	6.044e-06	0.00889336	0.000308975	-0.4727	-0.441157	-0.493725	0	346	109	237	0.04972	0.04175	0.00797	imputed	intergenic	RP11-467J12.1	36752	0.615
CD8+M_CD27+	8	rs138167506	16	53667012	T	C	1.21e-06	0.905255	5.24468e-07	0.8273	-0.0663547	0.91993	64.9	406	121	285	0.01559	0.01193	0.00366	imputed	intronic	RPGRIP1L	0	5.565
Bcells_NKG2A+	3	rs118035114	16	54446792	T	C	9.267e-06	0.0464116	9.83661e-05	0.4003	0.348337	0.419847	0	345	109	236	0.01156	0.01392	0.00236	imputed	intergenic	RP11-434E6.2	42180	2.678
Tcells_NKG2C+	13	rs8043749	16	55468928	A	C	5.336e-07	0.00214457	0.000111292	0.4105	0.368342	0.450945	0	343	109	234	0.03134	0.03479	0.00345	imputed	ncRNA_intronic	MMP2:RP11-212I21.2	0:0	2.573
NK	2	rs7201311	16	61125441	T	A	2.877e-06	0.0292468	4.09842e-05	0.2414	0.192393	0.267892	0	346	109	237	0.2436	0.2654	0.0218	imputed	intergenic	RP11-51O6.1	35572	2.313
CD3-CD16+	2	rs7201311	16	61125441	T	A	3.714e-06	0.0200413	8.10826e-05	0.2289	0.194045	0.248782	0	345	109	236	0.2436	0.2654	0.0218	imputed	intergenic	RP11-51O6.1	35572	2.313
CD4+ME	10	rs8051941	16	65607444	T	C	3.685e-06	0.00841957	0.000188149	-4.5887	-4.1973	-4.85088	0	400	121	279	0.2053	0.2087	0.0034	imputed	ncRNA_intronic	LINC00922	0	2.655
CD4+ME_CD95+	10	rs11075605	16	65992751	A	T	2.938e-06	0.00308807	0.000422713	2.9082	2.83923	2.96193	0	406	125	281	0.4334	0.4056	0.0278	imputed	intergenic	RP11-356O24.1	20394	2.722
CD8+LEM	18	rs8044588	16	67420328	C	G	7.838e-07	0.00425133	7.86183e-05	-0.3868	-0.440619	-0.366968	0	410	121	289	0.05473	0.08549	0.03076	imputed	intergenic	LRRC36	1221	4.291
CD8+LEM_CD57+	18	rs8044588	16	67420328	C	G	2.295e-06	0.00403491	0.000222427	-0.4339	-0.511558	-0.40409	0	410	121	289	0.05473	0.08549	0.03076	imputed	intergenic	LRRC36	1221	4.291
Bcells_NKG2C+	5	rs9921494	16	72873537	A	C	2.944e-06	0.00102125	0.001173	0.0454	0.0529886	0.0406963	0	348	110	238	0.1188	0.1581	0.0393	imputed	intronic	ZFHX3	0	0.019
CD4+CD27+	17	rs4788675	16	72950451	T	A	7.104e-06	8.91192e-05	0.0141634	0.1007	0.142649	0.0718372	58.48	416	124	292	0.4522	0.4165	0.0357	imputed	intronic	ZFHX3	0	3.501
CD4+ME_CD95+	10	rs7188857	16	75303444	G	A	2.034e-06	0.00111636	0.000817327	3.5825	3.78526	3.42108	0	406	125	281	0.1906	0.2555	0.0649	imputed	intergenic	BCAR1	1492	4.121
CD4+ME_CD57+	8	rs3743598	16	75646685	T	G	7.778e-08	8.90837e-05	0.00038846	-0.1763	-0.205316	-0.155062	0	406	119	287	0.1993	0.2396	0.0403	genotyped	exonic	ADAT1	0	5.995
NKT_CD56+	13	rs190477	16	76102526	A	G	1.503e-06	0.00922424	7.89419e-05	-0.1417	-0.132944	-0.146385	0	351	110	241	0.2638	0.2525	0.0113	imputed	intergenic	RP11-293N14.1	38654	0.803
CD8+ED_CD27+CD28-	6	rs76530224	16	76996501	T	C	9.265e-06	8.86506e-05	0.0217308	-0.1486	-0.203011	-0.104182	53.54	412	125	287	0.1432	0.1948	0.0516	imputed	intergenic	CTD-2336H13.2	34434	0.809
sDC	1	rs117667271	16	78746711	A	G	2.124e-06	0.600611	1.38812e-06	-0.2742	-0.0722213	-0.317727	61.92	292	92	200	0.01599	0.01789	0.0019	imputed	intronic	WWOX	0	0.955
CD8+PD-1+	8	rs74464049	16	79000769	G	C	6.237e-06	0.458147	2.0501e-06	-0.1576	-0.049536	-0.198527	72.49	418	123	295	0.06527	0.07256	0.00729	imputed	intronic	WWOX	0	0.384
MDSC_CD14+CD15+	15	rs4888996	16	79556796	C	T	1.986e-06	0.000140495	0.00477483	0.3177	0.398869	0.254197	13.39	350	110	240	0.2311	0.2594	0.0283	imputed	intergenic	RP11-467I17.1	6605	0.478
CD4+	7	rs142564684	16	80964694	C	G	3.492e-06	0.0158856	2.12243e-05	-11.7922	-8.0648	-17.2603	68.3	418	125	293	0.01117	0.02684	0.01567	imputed	intergenic	RP11-314O13.1	38201	0.779
CD8+LD_CD28+	11	rs142156469	16	82444328	G	T	3.318e-06	0.207701	2.02277e-06	-0.4123	-0.188324	-0.5361	71.64	412	123	289	0.02638	0.01889	0.00749	imputed	intergenic	RP11-481E4.1	24104	8.947
CD4+naive_CD57+	11	rs7196896	16	82573947	C	G	3.335e-06	0.0677083	1.63781e-05	0.1353	0.093442	0.155961	1.96	411	123	288	0.4344	0.4185	0.0159	imputed	intergenic	RP11-2L4.1	13706	3.847
CD4+M_CD28+	10	rs4783184	16	85415579	C	A	7.004e-06	0.062834	2.76736e-05	-0.2166	-0.143699	-0.264706	33.7	408	123	285	0.2352	0.2604	0.0252	imputed	intergenic	RP11-680G10.1	22523	8.281
MDSC_CD14+CD15+	15	rs4783184	16	85415579	C	A	7.339e-06	0.0229646	0.000155553	-0.3463	-0.33336	-0.351513	0	350	110	240	0.2379	0.2604	0.0225	imputed	intergenic	RP11-680G10.1	22523	8.281
CD15high	16	rs4783184	16	85415579	C	A	8.092e-06	0.00424639	0.000828007	-0.2682	-0.294721	-0.253518	0	352	110	242	0.2379	0.2604	0.0225	imputed	intergenic	RP11-680G10.1	22523	8.281
CD4+ED_CD27-CD28+	11	rs61101584	16	86951284	C	T	5.27e-06	0.021006	4.72684e-05	0.5071	0.361726	0.664263	45.72	399	119	280	0.01082	0.02783	0.01701	imputed	intergenic	RP11-107C10.1	11205	0.664
CD8+CD28+	18	rs8063607	16	87126066	A	G	3.408e-06	0.0211	6.99621e-05	-0.1014	-0.0883638	-0.107896	0	418	125	293	0.3735	0.3926	0.0191	imputed	NA	C16orf95	0	1.47
CD8+CD27+	18	rs73234057	16	87211531	T	G	8.689e-06	0.00107965	0.0025884	-0.2312	-0.288436	-0.198317	0	419	124	295	0.06045	0.05865	0.0018	imputed	NA	C16orf95	0	1.005
CD4+ME_CD57+	8	rs71395333	16	88918096	T	C	5.011e-06	0.082683	2.64743e-05	-0.2318	-0.172644	-0.253218	0	406	119	287	0.0752	0.08648	0.01128	imputed	intronic	GALNS	0	0.72
CD8+ME_CD57+	8	rs1178560	17	3647460	T	C	5.605e-06	0.258636	7.90723e-06	-0.2469	-0.129199	-0.281715	27.86	411	120	291	0.08486	0.09344	0.00858	imputed	intronic	ITGAE	0	1.28
CD8+ED_CD27+CD28-	6	rs7217098	17	6569530	G	A	3.641e-06	0.00333945	0.0004662	0.1523	0.163773	0.145804	0	412	125	287	0.1626	0.1382	0.0244	imputed	intergenic	MIR4520A	10701	3.087
NK_mature	3	rs117441699	17	6631264	T	C	7.176e-06	0.0235564	0.000121511	-0.3339	-0.272432	-0.374027	0	337	106	231	0.01039	0.02386	0.01347	imputed	intergenic	SLC13A5	14377	1.661
CD8+LD	20	rs79589461	17	6686950	G	C	5.141e-06	4.17289e-05	0.0685472	2365.09	2656.3	1709.93	0	412	123	289	0.01202	0.006958	0.005062	imputed	intronic	FBXO39	0	0.652
Tcells_NKG2C+	13	rs7219472	17	8246310	G	C	6.288e-06	6.48118e-05	0.0145457	0.1323	0.196679	0.0919502	66.97	343	109	234	0.3761	0.3111	0.065	imputed	intronic	ODF4	0	2.546
CD8+ME_CD95+	9	rs118053517	17	8771747	T	C	6.87e-06	0.00296221	0.0010039	0.9501	0.915261	0.98365	0	420	125	295	0.0275	0.04175	0.01425	imputed	upstream	PIK3R6	752	3.101
NKT_CD16+	1	rs8074549	17	9859291	A	T	8.752e-06	0.0539713	8.29807e-05	-0.1221	-0.107109	-0.127101	0	343	108	235	0.4207	0.3966	0.0241	imputed	intronic	GAS7	0	6.274
NKT_CD16+	1	rs8074549	17	9859291	A	T	8.752e-06	0.0539713	8.29807e-05	-0.1221	-0.107109	-0.127101	0	343	108	235	0.4207	0.3966	0.0241	imputed	intronic	GAS7	0	6.274
M_N	1	rs73295467	17	11219000	T	A	5.739e-06	0.137063	2.29481e-05	0.172	0.116355	0.189537	0	250	77	173	0.1009	0.08847	0.01243	imputed	intronic	SHISA6	0	0.089
Bcells_NKG2A+	3	rs11653821	17	11286596	T	C	9.762e-06	0.00163153	0.00199988	0.1406	0.177894	0.121855	0	345	109	236	0.1377	0.1511	0.0134	imputed	intronic	SHISA6	0	0.687
CD8+ME_CD57+	8	rs62058148	17	12927544	T	C	5.083e-06	0.00159808	0.00123402	0.1479	0.171058	0.133895	0	411	120	291	0.3324	0.3111	0.0213	imputed	intergenic	ELAC2	6039	2.325
Lin-CD14+HLA-DR+	15	rs56191097	17	13841170	T	C	6.036e-06	0.131824	1.61583e-05	-0.291	-0.179233	-0.338292	21.74	335	107	228	0.3348	0.3777	0.0429	imputed	ncRNA_intronic	COX10-AS1:AC005304.1	0:0	7.898
DC	1	rs117193580	17	14901955	T	C	8.644e-06	0.00019488	0.00531569	0.6648	1.08449	0.497793	68.14	318	105	213	0.02232	0.0159	0.00642	imputed	intergenic	AC005772.2	16166	0.604
DC	1	rs149176713	17	15014729	T	C	5.666e-06	0.000791032	0.00142603	0.715	1.08245	0.589762	46.06	318	105	213	0.02786	0.01491	0.01295	imputed	intergenic	CDRT8	5224	0.067
CD4/CD8_ratio	7	rs71367439	17	18169980	T	C	2.625e-06	3.38174e-06	0.121538	0.1909	0.262911	0.0960745	75.81	417	125	292	0.02792	0.03479	0.00687	imputed	downstream	MIEF2	113	1.479
CD8+	13	rs71367439	17	18169980	T	C	5.085e-06	5.53728e-06	0.121117	-0.7374	-1.04328	-0.372304	76.59	417	125	292	0.02792	0.03479	0.00687	imputed	downstream	MIEF2	113	1.479
CD8+ED_CD27+CD28-	6	rs2074152	17	29857264	T	C	8.537e-06	1.55035e-06	0.16852	-0.1237	-0.207106	-0.0522982	87.02	412	125	287	0.2172	0.2793	0.0621	imputed	intronic	RAB11FIP4	0	0.416
NK_mature_NKG2A+	3	rs73276273	17	32784490	A	T	6.415e-06	0.000124923	0.0181557	-0.2649	-0.329477	-0.198721	19.37	346	107	239	0.0245	0.03181	0.00731	imputed	intergenic	AC011193.1	21840	0.433
CD15high	16	rs150489084	17	32814883	A	G	2.249e-06	0.000894821	0.00123345	0.67	0.647103	0.699316	0	352	110	242	0.02436	0.0169	0.00746	imputed	intergenic	AC011193.1	7906	0.802
CD8+ME_CD57+	8	rs117943107	17	33156098	A	G	1.753e-06	0.000478263	0.000324532	-0.3087	-0.576905	-0.256803	70.04	411	120	291	0.05728	0.03976	0.01752	imputed	intergenic	RP11-642M2.1	8791	1.536
CD4+M_CD27+	8	rs75798013	17	35293652	C	G	3.246e-06	0.0417768	3.95923e-05	0.2851	0.27028	0.289264	0	410	124	286	0.06835	0.07654	0.00819	imputed	ncRNA_intronic	RP11-445F12.1	0	17.96
CD4+SM	6	rs976373	17	39069453	G	A	6.103e-06	0.817723	9.87104e-07	-0.1275	-0.0137522	-0.160389	78.76	392	118	274	0.157	0.2167	0.0597	imputed	intergenic	AC004231.2	8228	5.405
CD4+CM_EM	10	rs377963	17	42158310	T	G	3.178e-06	0.000681089	0.00187406	-5.6478	-6.44683	-5.04324	0	416	124	292	0.2543	0.2227	0.0316	imputed	intronic	HDAC5	0	3.719
CD4+ME	10	rs377963	17	42158310	T	G	9.441e-06	0.000440008	0.00633856	-4.2915	-5.4901	-3.46476	5.28	400	121	279	0.2543	0.2227	0.0316	imputed	intronic	HDAC5	0	3.719
CD14+CD15-	15	rs1018903	17	45889840	G	A	4.793e-06	0.0186207	0.000116027	0.2845	0.249359	0.30399	0	348	110	238	0.4261	0.4483	0.0222	imputed	intronic	OSBPL7	0	2.359
mDC	8	rs11652904	17	48885309	T	C	5.246e-06	0.00014385	0.00598919	-0.1447	-0.215944	-0.108342	61.04	348	108	240	0.1971	0.2445	0.0474	imputed	intergenic	RP11-294J22.5	10296	0.068
CD3-CD16+	2	rs75839826	17	49013636	A	G	6.688e-06	0.0330345	7.15446e-05	0.6014	0.458487	0.695163	0	345	109	236	0.02232	0.04771	0.02539	imputed	ncRNA_intronic	RP11-700H6.1	0	2.306
NK	2	rs75839826	17	49013636	A	G	8e-06	0.0325357	9.15825e-05	0.6233	0.485486	0.710695	0	346	109	237	0.02232	0.04771	0.02539	imputed	ncRNA_intronic	RP11-700H6.1	0	2.306
MDSC_CD14+CD15+	15	rs8076496	17	49737739	A	G	7.215e-06	0.000955816	0.00278771	-0.2532	-0.306084	0.218989	0	350	110	240	0.5	0.499	0.001	genotyped	intronic	CA10	0	5.188
Tcells_leuko	14	rs376888104	17	53122220	T	C	6.771e-06	6.55208e-05	0.0283014	-10.8712	-14.2476	-7.5229	48.39	349	110	239	0.02239	0.03678	0.01439	imputed	intronic	STXBP4	0	1.274
CD8+ME_CD57+	8	rs2028627	17	55520091	C	T	5.014e-06	0.000217559	0.00376447	0.155	0.230899	0.119979	56.62	411	120	291	0.268	0.2773	0.0093	imputed	intronic	MSI2	0	5.077
CD4+	7	rs73315830	17	56033264	G	C	3.599e-06	0.000387596	0.004027	8.6373	9.63519	7.64096	0	418	125	293	0.02652	0.0338	0.00728	imputed	upstream	CUEDC1	579	13.53
Monocytes_CD14+	15	rs141944672	17	57437572	A	G	7.312e-06	0.0186362	0.000106356	0.8101	0.612642	1.00543	15.39	338	107	231	0.03676	0.0328	0.00396	imputed	intronic	YPEL2	0	1.244
CD3-CD16-	3	rs183016005	17	58437261	T	C	8.22e-06	9.71614e-05	0.0335161	0.1477	0.178758	0.107407	12.3	350	110	240	0.02571	0.0338	0.00809	imputed	intronic	USP32	0	2.406
Lin-HLA-DR-cross	16	rs11871421	17	60913443	T	C	9.174e-06	0.00364873	0.00104316	-0.0916	-0.105188	-0.0845604	0	338	107	231	0.3142	0.3022	0.012	imputed	ncRNA_exonic	RP11-453A12.1	0	0.777
MDSC1	16	rs8076646	17	60929911	T	C	4.869e-06	0.00507966	0.000436254	-0.0954	-0.101168	-0.092288	0	351	110	241	0.3624	0.331	0.0314	imputed	intergenic	SLMO2P3	10904	7.655
CD4+LD_CD27+	12	rs72847133	17	63108331	G	A	9.013e-06	0.0475882	7.36991e-05	0.3788	0.295532	0.420597	0	419	125	294	0.0598	0.05567	0.00413	imputed	intergenic	RP11-160O5.1	1154	9.475
Tcells	3	rs72631322	17	64861267	A	G	3.613e-06	0.00410499	0.000376797	-0.0563	-0.0604242	-0.0541156	0	416	125	291	0.23	0.2555	0.0255	imputed	intronic	CACNG5	0	1.206
NK_mature	3	rs56176735	17	65256231	G	C	1.639e-06	5.98467e-05	0.00749333	-0.1438	-0.190934	-0.107681	47.12	337	106	231	0.09892	0.1431	0.04418	imputed	intergenic	RNA5SP447	7994	15.77
NK_mature_NKG2A+	3	rs56176735	17	65256231	G	C	7.744e-06	0.000345687	0.00776341	-0.1579	-0.196311	-0.127211	0	346	107	239	0.09892	0.1431	0.04418	imputed	intergenic	RNA5SP447	7994	15.77
MDSC4	16	rs11655147	17	65744073	A	G	1.075e-06	0.00303992	0.000172406	-0.3648	-0.367786	-0.362892	0	352	110	242	0.0304	0.05368	0.02328	imputed	intergenic	NOL11	3425	10.74
NK_immature	4	rs143449624	17	65818200	C	T	9.253e-06	0.0151614	0.000253979	0.2051	0.250418	0.193167	0	346	109	237	0.0176	0.01789	0.00029	imputed	intergenic	BPTF	3439	12.67
NK_mature_NKG2C+	13	rs2886917	17	69244292	C	T	2.281e-06	0.313447	1.21064e-06	0.4319	0.168986	0.54464	71.83	345	108	237	0.06609	0.05169	0.0144	genotyped	intergenic	CASC17	45973	0.661
CD15high	16	rs559743	17	72601818	C	G	5.001e-07	0.00413967	5.94635e-05	-0.245	-0.229928	-0.25446	0	352	110	242	0.3186	0.2992	0.0194	imputed	ncRNA_exonic	CTD-2006K23.1	0	5.762
Bcells	5	rs11077926	17	75682894	T	C	1.775e-06	0.0456211	1.67412e-05	-0.1922	-0.14575	-0.213343	0	347	109	238	0.2557	0.2445	0.0112	genotyped	intergenic	RP11-316M20.1	36059	0.232
CD8+PD-1+	8	rs35151110	17	75746064	T	C	9.266e-06	0.00807705	0.000497309	0.1551	0.160902	0.152096	0	418	123	295	0.05817	0.07157	0.0134	imputed	intergenic	RP11-316M20.1	21422	1.47
M_I	1	rs72911057	17	76298370	T	C	1.336e-06	0.00534365	0.000122139	0.1762	0.201769	0.166902	0	292	95	197	0.1311	0.162	0.0309	imputed	intergenic	AC061992.2	13439	0.906
CD4+CD27+	17	rs72851344	17	77365877	A	G	9.461e-06	0.00248573	0.0016809	-0.145	-0.146931	-0.143279	0	416	124	292	0.09043	0.1322	0.04177	imputed	intronic	RBFOX3	0	1.304
CD4+LD_CD27+CD28+	19	rs7225029	17	78297779	A	G	7.912e-09	2.3024e-06	0.00185538	-14.185	-16.7939	-11.2549	20.95	415	125	290	0.03941	0.0666	0.02719	imputed	intronic	RNF213	0	2.381
CD4+naive	19	rs7225029	17	78297779	A	G	1.06e-08	2.71652e-06	0.00214421	-13.6953	-16.102	-10.9017	14.76	415	125	290	0.03941	0.0666	0.02719	imputed	intronic	RNF213	0	2.381
CD4+ED	19	rs7225029	17	78297779	A	G	1.849e-08	2.98449e-06	0.00305742	-13.6091	-16.2508	-10.585	26.74	415	125	290	0.03941	0.0666	0.02719	imputed	intronic	RNF213	0	2.381
CD4+LD	19	rs7225029	17	78297779	A	G	1.095e-07	6.31143e-06	0.00754565	-12.6665	-15.3014	-9.51387	31.5	411	122	289	0.03941	0.0666	0.02719	imputed	intronic	RNF213	0	2.381
CD4+CM_EM	10	rs7225029	17	78297779	A	G	2.014e-07	1.02548e-05	0.00768327	13.0064	15.8565	9.79597	31.58	416	124	292	0.03941	0.0666	0.02719	imputed	intronic	RNF213	0	2.381
CD4+CD27+	17	rs7225029	17	78297779	A	G	3.247e-06	0.000136017	0.00988423	0.2264	0.263214	0.184545	0	416	124	292	0.03941	0.0666	0.02719	imputed	intronic	RNF213	0	2.381
CD4+M_CD28+	10	rs7225029	17	78297779	A	G	5.921e-06	7.83327e-05	0.0179755	0.4042	0.537888	0.289581	48.01	408	123	285	0.03941	0.0666	0.02719	imputed	intronic	RNF213	0	2.381
CD4+ME	10	rs34758627	17	78361620	C	A	2.85e-07	1.93052e-06	0.02726	15.4939	21.2694	9.54594	73.48	400	121	279	0.01559	0.02087	0.00528	imputed	ncRNA_intronic	RNF213:CTD-2047H16.4	0:0	0.97
CD8+LD_CD27+CD28+	20	rs1940442	18	396461	A	G	2.023e-06	0.000194482	0.00335261	-6.3584	-7.91719	-5.21402	0	412	123	289	0.2964	0.2694	0.027	genotyped	intronic	COLEC12	0	4.409
CD8+naive	20	rs1940442	18	396461	A	G	2.146e-06	0.000313861	0.00222392	-6.1802	-7.65524	-5.19636	0	420	125	295	0.2964	0.2694	0.027	genotyped	intronic	COLEC12	0	4.409
CD8+ED	20	rs1940442	18	396461	A	G	8.428e-06	0.00118534	0.00259866	-5.7893	-6.84436	-5.0909	0	420	125	295	0.2964	0.2694	0.027	genotyped	intronic	COLEC12	0	4.409
CD4+LEM	17	rs2621165	18	475530	A	C	6.226e-06	0.000350332	0.00284065	-0.4127	-0.625008	-0.326157	54.6	420	125	295	0.1675	0.2058	0.0383	imputed	intronic	COLEC12	0	3.579
NK_mature	3	rs34893598	18	968472	A	G	7.741e-06	0.152417	1.77969e-05	0.0871	0.0521673	0.101347	23.82	337	106	231	0.2864	0.2883	0.0019	imputed	ncRNA_intronic	RP11-689C9.1	0	0.083
CD8+ME_CD95+	9	rs884906	18	1078451	G	T	5.5e-06	3.64893e-05	0.0365827	-0.406	-0.533541	-0.269785	54.07	420	125	295	0.2405	0.2922	0.0517	genotyped	ncRNA_intronic	RP11-78F17.1	0	2.229
NK_mature_NKG2A+	3	rs1121665	18	1186096	G	C	7.325e-07	0.0148394	2.15903e-05	-0.1425	-0.117835	-0.15674	0	346	107	239	0.1662	0.2038	0.0376	imputed	intergenic	COX6CP3	9082	0.405
NK_mature	3	rs1121665	18	1186096	G	C	5.208e-06	0.0140138	0.000159238	-0.1138	-0.0984736	-0.124169	0	337	106	231	0.1662	0.2038	0.0376	imputed	intergenic	COX6CP3	9082	0.405
NK_immature_NKG2C+	13	rs117218504	18	1548382	G	A	9.853e-06	0.084849	6.36538e-05	0.1011	0.119791	0.0988254	0	347	109	238	0.01571	0.003976	0.011734	imputed	ncRNA_intronic	RP11-476K15.1	0	2.682
Lin-HLA-DR-	16	rs12165096	18	2159160	T	G	4.17e-06	0.0171218	0.000105525	0.0929	0.0799434	0.100728	0	352	110	242	0.3016	0.2903	0.0113	imputed	ncRNA_intronic	RP11-161I6.2	0	1.469
CD4+SM	6	rs6506005	18	2335145	C	T	8.142e-06	0.024692	0.000152199	-0.0975	-0.0903536	-0.10061	0	392	118	274	0.4288	0.4254	0.0034	imputed	intergenic	RP11-161I6.2	94297	0.883
CD4+naive	19	rs3888225	18	3594718	A	G	4.239e-07	0.000395598	0.000512359	5.3572	5.66757	5.08786	0	415	125	290	0.454	0.4443	0.0097	imputed	ncRNA_intronic	DLGAP1:DLGAP1-AS1	0:0	7.431
CD4+ED	19	rs3888225	18	3594718	A	G	4.91e-07	0.000340357	0.000674914	5.3753	5.80198	5.00891	0	415	125	290	0.454	0.4443	0.0097	imputed	ncRNA_intronic	DLGAP1:DLGAP1-AS1	0:0	7.431
CD4+LD_CD27+CD28+	19	rs3888225	18	3594718	A	G	1.478e-06	0.000979983	0.000687449	5.2543	5.48304	5.06498	0	415	125	290	0.454	0.4443	0.0097	imputed	ncRNA_intronic	DLGAP1:DLGAP1-AS1	0:0	7.431
CD4+CM_EM	10	rs3888225	18	3594718	A	G	3.528e-06	0.000580708	0.00253978	-5.106	-5.7387	-4.56572	0	416	124	292	0.454	0.4443	0.0097	imputed	ncRNA_intronic	DLGAP1:DLGAP1-AS1	0:0	7.431
CD4+ME	10	rs3888225	18	3594718	A	G	9.047e-06	0.000301779	0.00889459	-3.8649	-4.92696	-3.05013	12.39	400	121	279	0.454	0.4443	0.0097	imputed	ncRNA_intronic	DLGAP1:DLGAP1-AS1	0:0	7.431
CD4+ME_CD95+	10	rs3888654	18	3597864	G	A	1.334e-07	1.95916e-05	0.00225117	3.3952	4.26298	2.68073	33.16	406	125	281	0.37	0.3708	0.0008	imputed	ncRNA_exonic	DLGAP1:DLGAP1-AS1	0:0	6.094
CD4+LD	19	rs3888654	18	3597864	G	A	2.106e-06	0.000132076	0.00564722	-5.0625	-6.15798	-4.09005	0	411	122	289	0.37	0.3708	0.0008	imputed	ncRNA_exonic	DLGAP1:DLGAP1-AS1	0:0	6.094
NKT_CD16+	1	rs7237848	18	4773110	C	T	6.128e-06	0.000421558	0.00254801	-0.1138	-0.172966	-0.0906447	53.79	343	108	235	0.453	0.4583	0.0053	genotyped	intergenic	RP11-172F10.1	1942	0.525
sDC	1	rs72880738	18	6713547	C	T	8.478e-06	0.00014833	0.0178923	-0.1582	-0.207481	-0.115704	39.75	292	92	200	0.04651	0.04374	0.00277	imputed	intergenic	RP11-91I8.3	15272	0.946
CD4+naive	19	rs67617360	18	9655978	T	G	4.137e-07	9.38536e-05	0.00149758	-7.1814	-8.86059	-5.96898	1.16	415	125	290	0.1368	0.168	0.0312	imputed	intergenic	KRT18P8	22266	0.051
CD4+LD_CD27+CD28+	19	rs67617360	18	9655978	T	G	4.307e-07	0.000121627	0.00121773	-7.3585	-9.04222	-6.1906	0	415	125	290	0.1368	0.168	0.0312	imputed	intergenic	KRT18P8	22266	0.051
CD4+ED	19	rs67617360	18	9655978	T	G	7.948e-07	7.79483e-05	0.00292031	-7.0685	-9.07208	-5.63225	28.76	415	125	290	0.1368	0.168	0.0312	imputed	intergenic	KRT18P8	22266	0.051
CD4+CM_EM	10	rs67617360	18	9655978	T	G	3.089e-06	8.53912e-05	0.00811722	6.8764	9.29026	5.14787	47.92	416	124	292	0.1368	0.168	0.0312	imputed	intergenic	KRT18P8	22266	0.051
CD4+LD	19	rs67617360	18	9655978	T	G	4.758e-06	0.000103979	0.0107461	-6.4844	-8.69267	-4.81984	45.35	411	122	289	0.1368	0.168	0.0312	imputed	intergenic	KRT18P8	22266	0.051
NK_immature_NKG2C+	13	rs4797383	18	9714022	T	C	9.697e-06	0.00158914	0.0018503	-0.0379	-0.0499248	-0.0325414	0	347	109	238	0.1165	0.1004	0.0161	imputed	intronic	RAB31	0	4.68
Monocytes	15	rs206627	18	10321027	C	T	7.141e-06	0.00490404	0.000578431	0.509	0.604597	0.469848	0	349	110	239	0.07692	0.0666	0.01032	imputed	intergenic	RP11-138E9.2	2101	10.61
CD8+ME_CD57+	8	rs76643976	18	13200263	G	A	1.575e-06	0.000150105	0.00386235	-0.6073	-0.732251	-0.501146	0	411	120	291	0.01214	0.008946	0.003194	imputed	intergenic	RP11-794M8.1	3509	1.481
CD8+M_CD28+	9	rs10083915	18	18700955	G	A	3.432e-06	0.0132403	9.72532e-05	0.4857	0.407311	0.541789	0	414	125	289	0.01807	0.03181	0.01374	imputed	upstream	RNU6-120P	487	0.462
CD8+CD28+	18	rs13381689	18	19508458	A	G	2.479e-06	0.00031242	0.00364261	-0.4129	-0.451559	-0.371033	0	418	125	293	0.0131	0.02584	0.01274	imputed	downstream	RNA5SP451	487	2.372
CD8+TEMRA	18	rs13381689	18	19508458	A	G	4.742e-06	0.000303874	0.00611562	-0.675	-0.789075	-0.567651	0	412	123	289	0.0131	0.02584	0.01274	imputed	downstream	RNA5SP451	487	2.372
CD4+naive	19	rs77341258	18	20855853	C	T	7.112e-06	0.000628477	0.00509682	-10.1107	-10.9399	-9.20195	0	415	125	290	0.04534	0.07157	0.02623	imputed	intronic	TMEM241	0	0.018
CD4+LD	19	rs56800516	18	20922655	G	T	1.146e-06	5.51914e-05	0.0111263	-10.9852	-12.1568	-9.18728	0	411	122	289	0.04524	0.06064	0.0154	imputed	intronic	TMEM241	0	6.561
CD4+ME	10	rs28470864	18	21064141	A	G	1.105e-06	8.09443e-06	0.0461142	7.4174	9.28087	4.7541	53.3	400	121	279	0.06667	0.08748	0.02081	imputed	intronic	RIOK3	0	4.529
CD4+ME	10	rs114460626	18	21077267	T	C	1.333e-09	1.82991e-06	0.000669906	16.757	18.2316	14.7059	0	400	121	279	0.02053	0.03479	0.01426	imputed	intergenic	C18orf8	6205	1.81
CD4+LD	19	rs114460626	18	21077267	T	C	2.458e-08	1.32499e-05	0.00133612	-18.4339	-19.4117	-16.9606	0	411	122	289	0.02053	0.03479	0.01426	imputed	intergenic	C18orf8	6205	1.81
CD4+naive	19	rs114460626	18	21077267	T	C	2.3e-06	3.60768e-05	0.0245019	-15.6128	-18.8009	-11.391	18.88	415	125	290	0.02053	0.03479	0.01426	imputed	intergenic	C18orf8	6205	1.81
CD4+CM_EM	10	rs114460626	18	21077267	T	C	2.701e-06	2.75372e-05	0.0336782	16.0729	19.8472	11.1178	37.26	416	124	292	0.02053	0.03479	0.01426	imputed	intergenic	C18orf8	6205	1.81
CD4+LD_CD27+CD28+	19	rs114460626	18	21077267	T	C	2.749e-06	3.61227e-05	0.0271312	-15.9353	-19.4804	-11.3982	28.19	415	125	290	0.02053	0.03479	0.01426	imputed	intergenic	C18orf8	6205	1.81
CD4+ED	19	rs114460626	18	21077267	T	C	3.3e-06	3.52715e-05	0.0325952	-15.5239	-19.0682	-10.8889	32.19	415	125	290	0.02053	0.03479	0.01426	imputed	intergenic	C18orf8	6205	1.81
Lin-CD14+HLA-DR+	15	rs6508477	18	24754843	T	G	6.433e-06	0.000809399	0.00205801	0.293	0.404336	0.243491	23.49	335	107	228	0.2522	0.3012	0.049	imputed	ncRNA_intronic	AQP4-AS1:CHST9	0:0	5.034
Bcells	5	rs8084379	18	25101135	T	C	1.367e-06	0.0124349	5.34855e-05	-0.5277	-0.479813	-0.551917	0	347	109	238	0.02714	0.04076	0.01362	imputed	ncRNA_intronic	RP11-739N10.1	0	1.605
Lin-CD14+HLA-DR+	15	rs113540224	18	26561296	C	A	4.521e-06	0.0842835	2.13818e-05	-0.493	-0.34051	-0.559306	0	335	107	228	0.06839	0.04274	0.02565	imputed	intergenic	RNU6-408P	67287	4.702
CD4+ME_CD95+	10	rs8085061	18	28053615	T	C	8.839e-06	1.02394e-06	0.398851	5.7618	8.86659	1.66825	86.77	406	125	281	0.05	0.06561	0.01561	imputed	intergenic	RP11-675P14.1	239625	0.241
MDSC1	16	rs10438933	18	29273129	G	A	4.802e-06	0.0784902	1.57918e-05	0.1395	0.0884216	0.170251	40.77	351	110	241	0.1136	0.1491	0.0355	imputed	intergenic	RP11-549B18.1	6342	2.226
Lin-HLA-DR-	16	rs10438933	18	29273129	G	A	7.902e-06	0.100375	2.23473e-05	0.128	0.0801244	0.153907	33.86	352	110	242	0.1136	0.1491	0.0355	imputed	intergenic	RP11-549B18.1	6342	2.226
CD4/CD8_ratio	7	rs150248033	18	33542089	C	T	1.861e-06	0.00734694	4.69604e-05	0.1981	0.149886	0.262426	44.34	417	125	292	0.02683	0.0169	0.00993	imputed	ncRNA_intronic	RP11-905K4.1	0	2.102
CD8+	13	rs150248033	18	33542089	C	T	3.881e-06	0.00880709	0.000103048	-0.7631	-0.593589	-0.970394	22.28	417	125	292	0.02683	0.0169	0.00993	imputed	ncRNA_intronic	RP11-905K4.1	0	2.102
NK_mature	3	rs74641557	18	35046180	A	G	5.385e-06	0.0106392	0.000181897	-0.19	-0.258137	-0.175289	0	337	106	231	0.04748	0.0825	0.03502	imputed	intronic	CELF4	0	19.72
CD14+CD15-	15	rs2276209	18	36942457	C	A	4.529e-06	0.00115112	0.00134048	-0.2841	-0.356712	-0.247134	0	348	110	238	0.3253	0.2803	0.045	genotyped	ncRNA_intronic	LINC00669	0	4.726
NK_immature_NKG2A+	4	rs11082156	18	37468141	T	C	1.835e-06	0.0547228	1.56228e-05	-0.0752	-0.0575278	-0.0822064	0	346	109	237	0.2664	0.2197	0.0467	genotyped	ncRNA_intronic	RP11-636O21.1	0	0.673
NK_immature	4	rs11082156	18	37468141	T	C	6.077e-06	0.0364493	8.06848e-05	-0.0748	-0.0649422	-0.0788036	0	346	109	237	0.2664	0.2197	0.0467	genotyped	ncRNA_intronic	RP11-636O21.1	0	0.673
CD8+LD_CD28+	11	rs144478706	18	39381732	T	C	9.961e-06	3.24481e-06	0.277405	-0.442	-0.645691	-0.166924	82.14	412	123	289	0.01578	0.01392	0.00186	imputed	intergenic	RP11-188I24.1	12371	0.739
NKT_CD16+	1	rs997341	18	39407115	C	T	7.62e-06	0.186754	2.44226e-05	0.3283	0.238434	0.346282	0	343	108	235	0.03276	0.03082	0.00194	imputed	intergenic	AC011225.1	7728	5.232
sDC	1	rs117331877	18	39940149	T	C	5.97e-06	0.000214882	0.0173461	0.2664	0.287588	0.230885	0	292	92	200	0.01308	0.01292	0.00016	imputed	ncRNA_intronic	LINC00907	0	0.901
CD4+LD_CD28+	11	rs146604249	18	41101908	T	A	8.958e-06	0.018859	0.000171453	0.5747	0.782281	0.536546	0	401	120	281	0.011	0.008946	0.002054	imputed	intergenic	SYT4	244292	4.271
CD4+ED_CD27-CD28-	17	rs1527436	18	41113801	T	G	7.6e-06	0.000191728	0.00637168	-0.2815	-0.416047	-0.212535	57.38	419	125	294	0.4881	0.4841	0.004	genotyped	intergenic	SYT4	256185	2.656
Monocytes	15	rs75903411	18	43354890	C	T	5.687e-06	0.000444833	0.00524643	0.7158	0.837333	0.609107	0	349	110	239	0.03313	0.04076	0.00763	imputed	intergenic	RP11-618K16.4	13604	5.447
Tcells_leuko	14	rs148925323	18	43719848	A	C	6.042e-06	2.32779e-05	0.039154	-16.2949	-23.6215	-10.1349	71.27	349	110	239	0.01023	0.00994	0.00029	imputed	intergenic	HAUS1	11548	1.19
MDSC4	16	rs75060966	18	44249216	A	G	1.847e-08	3.4203e-06	0.00221231	0.389	0.492927	0.295115	51	352	110	242	0.03305	0.04175	0.0087	imputed	intergenic	ST8SIA5	9864	1.42
MDSC3	15	rs79575701	18	45579621	A	C	7.936e-06	0.000118393	0.0204207	0.7052	0.909672	0.513426	36.43	329	106	223	0.02853	0.03082	0.00229	imputed	intronic	ZBTB7C	0	1.971
CD3bright	13	rs4439850	18	47727228	A	T	6.142e-06	0.0338051	6.71715e-05	0.1938	0.149449	0.221064	0	352	110	242	0.1497	0.1918	0.0421	imputed	intergenic	MYO5B	5764	0.888
NKT_CD3+	13	rs4439850	18	47727228	A	T	8.169e-06	0.00880891	0.000425725	0.1442	0.139522	0.147111	0	350	110	240	0.1497	0.1918	0.0421	imputed	intergenic	MYO5B	5764	0.888
CD4/CD8_ratio	7	rs2588468	18	53677446	A	G	4.092e-06	5.25458e-05	0.0275154	0.0676	0.0825639	0.0487972	23.52	417	125	292	0.4325	0.4662	0.0337	imputed	ncRNA_intronic	CTD-2008L17.1:CTD-2008L17.2	0:0	6.334
CD8+	13	rs2588468	18	53677446	A	G	5.925e-06	5.55486e-05	0.0318543	-0.2637	-0.333386	-0.183963	38.97	417	125	292	0.4325	0.4662	0.0337	imputed	ncRNA_intronic	CTD-2008L17.1:CTD-2008L17.2	0:0	6.334
CD4+CD57+	17	rs76845490	18	55256864	A	G	1.308e-06	0.246834	1.55647e-06	-0.5836	-0.283408	-0.681118	50.33	420	125	295	0.04545	0.05368	0.00823	imputed	intergenic	FECH	2859	3.443
CD8+LEM	18	rs9963893	18	55421285	C	T	8.654e-06	0.0487696	7.50293e-05	0.2072	0.166943	0.225127	0	410	121	289	0.1988	0.2674	0.0686	genotyped	intronic	ATP8B1	0	3.148
Bcells_NKG2C+	5	rs77202135	18	55677401	T	C	3.554e-06	0.0281443	6.50868e-05	0.0937	0.0985892	0.0924183	0	348	110	238	0.0136	0.02187	0.00827	imputed	intergenic	AC090324.1	6614	1.297
CD4+ED_CD27+CD28-	12	rs36027986	18	57583620	A	G	6.252e-06	0.0046634	0.000459576	0.1371	0.172603	0.124799	0	418	124	294	0.4833	0.4791	0.0042	imputed	intergenic	PMAIP1	12081	0.376
MDSC3	15	rs149802844	18	60686369	T	C	2.004e-06	3.48571e-05	0.0233405	0.7172	0.879171	0.515994	30.15	329	106	223	0.03052	0.03082	0.0003	imputed	intergenic	PHLPP1	38702	0.051
Lin-CD14+HLA-DR+	15	rs470398	18	63031683	C	T	3.008e-06	0.000204056	0.00631245	0.7158	0.842302	0.593134	0	335	107	228	0.03409	0.04076	0.00667	genotyped	intergenic	RP11-453M23.1	59565	2.316
CD3-CD16-	3	rs72942113	18	63836710	A	T	2.497e-06	1.60941e-05	0.0778688	-0.1952	-0.231404	-0.125622	31.69	350	110	240	0.01036	0.0169	0.00654	imputed	intergenic	PRPF19P1	99826	1.637
CD3-CD16-	3	rs72950253	18	64086490	T	G	3.309e-06	0.00101939	0.00153239	-0.0673	-0.0719524	-0.0633401	0	350	110	240	0.1818	0.1859	0.0041	imputed	intergenic	CDH19	81829	0.709
sDC	1	rs72953607	18	66990544	T	C	6.596e-06	0.0129331	0.000227377	-0.3029	-0.368185	-0.285062	0	292	92	200	0.01009	0.01491	0.00482	imputed	intergenic	DOK6	77746	0.361
CD8+CM_EM	9	rs56120632	18	67025955	T	C	3.273e-06	0.000219364	0.00503461	13.6273	16.6831	11.1449	0	419	125	294	0.03237	0.04473	0.01236	imputed	intergenic	DOK6	42335	1.591
Bcells_NKG2A+	3	rs8084516	18	67572399	G	A	3.755e-06	0.00155856	0.000934127	0.2697	0.322125	0.241927	0	345	109	236	0.03698	0.03976	0.00278	imputed	intronic	CD226	0	0.978
CD4/CD8_ratio	7	rs12456252	18	69666958	A	C	2.239e-06	2.00914e-05	0.0465981	0.0777	0.0926823	0.0532162	26.55	417	125	292	0.2348	0.2336	0.0012	imputed	intergenic	RP11-736G13.1	55144	0.92
CD8+	13	rs12456252	18	69666958	A	C	3.162e-06	2.1096e-05	0.0527804	-0.3046	-0.374483	-0.200517	41.28	417	125	292	0.2348	0.2336	0.0012	imputed	intergenic	RP11-736G13.1	55144	0.92
CD8+LD_CD28+	11	rs60498843	18	70989867	G	A	9.663e-06	0.00147035	0.00236956	-0.1874	-0.223606	-0.165179	0	412	123	289	0.1199	0.17	0.0501	imputed	intergenic	CTD-2354A18.1	2308	0.884
CD8+ME_CD57+	8	rs1573421	18	71871020	T	C	6e-06	0.0083192	0.000319538	-0.3132	-0.318519	-0.310435	0	411	120	291	0.04703	0.06958	0.02255	imputed	intergenic	RP11-669I1.1	7605	1.91
NK_mature_NKG2A+	3	rs13344664	19	3143564	T	C	4.638e-06	0.00857192	0.000213892	-0.4132	-0.51469	-0.384405	0	346	107	239	0.01163	0.02087	0.00924	imputed	ncRNA_intronic	GNA15:AC005264.2	0:0	3.382
NK	2	rs35942339	19	6146581	C	A	7.265e-06	0.00122008	0.00249068	0.6695	0.765696	0.599694	0	346	109	237	0.01729	0.02982	0.01253	imputed	intronic	RFX2:ACSBG2	0:0	3.516
Bcells_NKG2C+	5	rs2914564	19	7090337	T	C	3.669e-06	0.00410764	0.000411681	0.031	0.0327553	0.0300848	0	348	110	238	0.2653	0.3022	0.0369	imputed	intergenic	ZNF557:CTB-25J19.9	2357:2357	3.613
CD8+ED_CD27-CD28-	11	rs560634	19	7831953	T	G	7.397e-06	0.007767	0.000403757	0.2325	0.217144	0.243556	0	418	125	293	0.1122	0.1511	0.0389	genotyped	intronic	CLEC4M	0	2.63
CD8+ED_CD27+CD28-	6	rs75825622	19	11735513	C	T	5.862e-06	0.00278464	0.000928403	-0.1758	-0.173907	-0.177403	0	412	125	287	0.107	0.1312	0.0242	imputed	intergenic	ZNF627	5562	8.942
mDC	8	rs7248277	19	14375895	T	C	2.294e-06	0.0356291	2.773e-05	-0.1406	-0.11074	-0.155177	0	348	108	240	0.361	0.4095	0.0485	imputed	ncRNA_intronic	CTD-2189E23.1	0	0.713
sDC	1	rs117723781	19	14528626	T	C	9.466e-06	0.00603031	0.000738448	-0.1716	-0.187015	-0.163647	0	292	92	200	0.04335	0.05666	0.01331	imputed	intronic	DDX39A	0	1.001
CD4+	7	rs142881045	19	16694200	T	C	2.166e-06	0.000193999	0.00444599	8.3804	9.77494	7.06776	0	418	125	293	0.03423	0.02087	0.01336	imputed	intronic	CTD-3222D19.2:MED26:CTC-429P9.4	0:0:0	1.158
CD4/CD8_ratio	7	rs142881045	19	16694200	T	C	6.748e-06	0.000751983	0.00418668	0.176	0.183558	0.166966	0	417	125	292	0.03423	0.02087	0.01336	imputed	intronic	CTD-3222D19.2:MED26:CTC-429P9.4	0:0:0	1.158
CD8+ED_CD27-CD28-	11	rs10403990	19	18905193	T	C	6.657e-06	0.00854677	0.00030439	-0.2204	-0.261145	-0.206744	0	418	125	293	0.1481	0.173	0.0249	imputed	intergenic	COMP	3069	2.017
Lymphocytes_living	14	rs220995	19	22084265	G	A	2.994e-06	0.00549317	0.000257455	-696.968	-702.012	-694.088	0	351	110	241	0.1406	0.1561	0.0155	genotyped	intergenic	ZNF208	31494	4.252
CD8+M_CD28+	9	rs7408197	19	23955486	A	T	8.854e-06	5.20007e-05	0.0241226	-0.1292	-0.189202	-0.0863522	67.11	414	125	289	0.441	0.4732	0.0322	imputed	ncRNA_intronic	RP11-255H23.2:RPSAP58	0:0	13.29
CD8+ME	9	rs9797634	19	24035504	A	G	3.322e-06	7.67065e-05	0.00941871	-0.4317	-0.585612	-0.319237	50.21	420	125	295	0.4414	0.4732	0.0318	imputed	ncRNA_intronic	RP11-255H23.4	0	1.277
CD8+CM_EM	9	rs148273974	19	28984477	A	G	1.055e-06	1.00261e-07	0.320781	22.9281	35.9084	6.9751	89.34	419	125	294	0.01071	0.00994	0.00077	imputed	ncRNA_intronic	AC005307.3:AC005616.1	0:0	1.072
CD8+LEM_CD57+	18	rs185147727	19	31065935	T	C	8.405e-06	0.0105341	0.000319583	-0.6641	-0.780081	-0.626084	0	410	121	289	0.0187	0.005964	0.012736	imputed	intronic	ZNF536	0	2.59
Monocytes_CD14+	15	rs73031884	19	31702426	A	C	1.342e-06	0.0412505	7.48146e-06	-1.6136	-1.06512	-2.01078	48.84	338	107	231	0.01014	0.0159	0.00576	imputed	intergenic	CTC-439O9.3	3856	1.164
Lin-CD14+HLA-DR+	15	rs73031884	19	31702426	A	C	2.017e-06	0.0239036	3.04463e-05	-1.2189	-0.933345	-1.40711	0	335	107	228	0.01014	0.0159	0.00576	imputed	intergenic	CTC-439O9.3	3856	1.164
CD14+CD15-	15	rs73031884	19	31702426	A	C	5.12e-06	0.0322222	5.14985e-05	-1.2475	-0.927912	-1.46929	0	348	110	238	0.01014	0.0159	0.00576	imputed	intergenic	CTC-439O9.3	3856	1.164
DC	1	rs149719985	19	32401927	T	A	2.504e-06	0.571083	2.58928e-06	0.9129	0.300671	1.00787	35.36	318	105	213	0.01312	0.005964	0.007156	imputed	intergenic	CTC-360P9.1	2736	6.213
CD3-CD16+	2	rs6417177	19	33944887	A	G	9.183e-06	0.0432936	8.77618e-05	-0.1979	-0.155956	-0.219765	0	345	109	236	0.3452	0.3579	0.0127	imputed	intronic	PEPD	0	1.381
CD8+LD_CD27+CD28+	20	rs7254168	19	34834364	A	G	8.501e-06	0.0120656	0.000268076	-5.9966	-5.16123	-6.6608	0	412	123	289	0.2464	0.2555	0.0091	genotyped	intronic	KIAA0355	0	0.559
CD3bright	13	rs2285745	19	36590329	T	C	1.961e-07	0.0214291	2.49483e-06	0.1621	0.113578	0.195835	40.74	352	110	242	0.349	0.325	0.024	imputed	exonic	WDR62	0	13.8
CD3bright	13	rs1810367	19	36625472	C	A	5.619e-07	7.57893e-05	0.00301972	0.3204	0.38718	0.262421	0	352	110	242	0.04938	0.06362	0.01424	imputed	intergenic	CAPNS1	5004	0.82
CD8+ED_CD27-CD28+	11	rs144718791	19	38152023	G	A	7.508e-06	0.00302747	0.000970638	0.4725	0.542985	0.435168	0	404	123	281	0.02882	0.05368	0.02486	imputed	intronic	ZFP30	0	4.565
CD3bright	13	rs10404257	19	39136486	G	A	6.198e-06	0.0106491	0.000265644	0.1409	0.131691	0.14651	0	352	110	242	0.4439	0.3827	0.0612	imputed	intergenic	ACTN4	1802	0.139
CD8+TEMRA	18	rs1629174	19	39886218	A	G	3.083e-07	0.344336	3.53421e-07	-0.3333	-0.143841	-0.376209	47.87	412	123	289	0.06667	0.07853	0.01186	genotyped	intronic	MED29	0	2.386
CD8+CD28+	18	rs12980018	19	39901423	G	A	2.677e-07	0.117875	1.45983e-06	-0.302	-0.236799	-0.313785	0	418	125	293	0.03064	0.04672	0.01608	imputed	intergenic	MIR4530	1104	6.874
CD8+CD27+	18	rs12609068	19	39905489	T	A	1.043e-06	0.0314034	1.73185e-05	-0.3629	-0.361091	-0.363397	0	419	124	295	0.02273	0.06461	0.04188	imputed	intronic	PLEKHG2	0	7.869
CD4+naive	19	rs79020302	19	42137398	T	C	1.308e-06	0.00178413	0.000321414	-15.0231	-16.0974	-14.3642	0	415	125	290	0.01421	0.02584	0.01163	imputed	intergenic	CEACAM4	3955	0.117
CD4+LD_CD27+CD28+	19	rs79020302	19	42137398	T	C	1.313e-06	0.00226886	0.000255875	-15.4005	-16.314	-14.8621	0	415	125	290	0.01421	0.02584	0.01163	imputed	intergenic	CEACAM4	3955	0.117
CD4+ED	19	rs79020302	19	42137398	T	C	2.004e-06	0.00203975	0.000422408	-14.8963	-16.1087	-14.1636	0	415	125	290	0.01421	0.02584	0.01163	imputed	intergenic	CEACAM4	3955	0.117
CD4+LD	19	rs79020302	19	42137398	T	C	2.184e-06	0.00251734	0.00038436	-14.6361	-15.3408	-14.1906	0	411	122	289	0.01421	0.02584	0.01163	imputed	intergenic	CEACAM4	3955	0.117
CD4+CM_EM	10	rs79020302	19	42137398	T	C	2.669e-06	0.00291969	0.000398275	15.1315	16.0011	14.6098	0	416	124	292	0.01421	0.02584	0.01163	imputed	intergenic	CEACAM4	3955	0.117
MDSC2	15	rs56389995	19	43884409	C	G	8.83e-06	0.00793353	0.00049826	0.2019	0.216624	0.194932	0	352	110	242	0.1694	0.1769	0.0075	imputed	intergenic	CD177P1	1132	0.518
MDSC2_w/oCD11b	15	rs7259375	19	43885085	T	C	5.177e-06	0.00187804	0.000947155	0.1565	0.197129	0.13836	0	351	110	241	0.3604	0.3519	0.0085	genotyped	intergenic	CD177P1	1808	4.512
CD4+ME	10	rs113695181	19	44279284	G	C	6.613e-06	4.38149e-06	0.0637906	8.9662	15.088	4.80108	84.47	400	121	279	0.0396	0.04871	0.00911	imputed	intronic	KCNN4	0	4.953
CD4+LD	19	rs113695181	19	44279284	G	C	7.05e-06	4.53678e-05	0.0259108	-11.0245	-15.6473	-7.35889	64.46	411	122	289	0.0396	0.04871	0.00911	imputed	intronic	KCNN4	0	4.953
NK_immature	4	rs4803766	19	45371168	A	G	5.775e-06	0.0676937	3.19456e-05	0.0726	0.0514699	0.0829389	0	346	109	237	0.4077	0.4354	0.0277	imputed	intronic	PVRL2	0	0.284
CD4+ME_CD95+	10	rs8111947	19	48801426	C	T	1.754e-07	0.00281377	2.71633e-05	-3.2173	-2.867	-3.48122	0	406	125	281	0.3997	0.3708	0.0289	imputed	intronic	CCDC114	0	0.2
CD4+naive	19	rs249377	19	48820934	A	C	6.551e-07	0.0261476	5.52299e-06	5.118	3.53401	6.31301	44.07	415	125	290	0.3921	0.3698	0.0223	imputed	intronic	CCDC114	0	1.111
CD4+ED	19	rs249377	19	48820934	A	C	8.225e-07	0.0293212	6.18295e-06	5.12	3.5093	6.31653	44.03	415	125	290	0.3921	0.3698	0.0223	imputed	intronic	CCDC114	0	1.111
CD4+LD_CD27+CD28+	19	rs249377	19	48820934	A	C	1.593e-06	0.0311978	1.23758e-05	5.0767	3.54986	6.19259	34.32	415	125	290	0.3921	0.3698	0.0223	imputed	intronic	CCDC114	0	1.111
CD4+CM_EM	10	rs275578	19	48847519	G	T	2.234e-06	0.0116003	7.12675e-05	-5.0782	-4.23992	-5.68895	0	416	124	292	0.4008	0.4135	0.0127	imputed	intronic	TMEM143	0	1.491
CD8+LD_CD27+	8	rs162120	19	52869312	T	C	2.063e-06	0.0066804	0.000134701	0.148	0.136865	0.15534	0	409	122	287	0.1256	0.1034	0.0222	genotyped	exonic	ZNF610	0	2.01
CD8+ME_CD95+	9	rs7508647	19	53894409	C	T	5.352e-06	0.0386078	1.66829e-05	-0.7379	-0.472539	-1.01997	64.87	420	125	295	0.05742	0.06759	0.01017	imputed	intronic	ZNF525:ZNF765	0:0	5.478
Lin-HLA-DR-cross	16	rs139501186	19	53963655	G	C	3.362e-06	0.00114684	0.00141699	-0.335	-0.353226	-0.319017	0	338	107	231	0.01852	0.02982	0.0113	imputed	intergenic	ZNF761	2139	3.275
CD4+naive	19	rs8110501	19	54043471	C	T	9.08e-06	0.0103427	0.00036386	-4.9598	-4.50759	-5.28385	0	415	125	290	0.2998	0.329	0.0292	genotyped	intronic	ZNF331	0	4.669
CD4+ED_CD27+CD28-	12	rs890867	19	58380337	G	A	6.256e-06	0.325975	5.00153e-06	-0.1437	-0.0623578	-0.171232	54.86	418	124	294	0.3517	0.3648	0.0131	imputed	intronic	ZNF814	0	0.816
CD8+naive_CD57+	6	rs6077080	20	738983	T	C	4.134e-17	1.65316e-07	1.11555e-09	0.3366	0.349559	0.327623	0	413	123	290	0.3352	0.334	0.0012	imputed	intergenic	SLC52A3	1740	0.205
CD4+M_CD28+	10	rs1323132	20	1271273	A	C	8.16e-07	8.15321e-05	0.0028296	0.2078	0.268288	0.165522	30.56	408	123	285	0.2089	0.2545	0.0456	imputed	intronic	RAD21L1:SNPH	0:0	1.386
M_C	15	rs1121672	20	1498363	G	T	5.88e-06	0.000112003	0.00692032	-0.3371	-0.535702	-0.245498	69.57	297	95	202	0.2358	0.2117	0.0241	genotyped	ncRNA_intronic	RP4-576H24.2	0	2.143
MDSC_CD14+CD15+	15	rs2251801	20	1504992	T	G	1.17e-06	0.00298296	0.000167088	-0.333	-0.388862	-0.310497	0	350	110	240	0.2344	0.2117	0.0227	genotyped	ncRNA_intronic	RP4-576H24.2	0	1.243
MDSC3	15	rs6135960	20	1758965	T	C	3.372e-06	0.00593717	0.000261273	-0.3317	-0.365578	-0.317096	0	329	106	223	0.2485	0.2048	0.0437	imputed	ncRNA_intronic	RP4-673D20.3	0	5.238
CD4+	7	rs117245515	20	2657011	T	C	9.285e-06	0.00167176	0.00250075	-8.566	-8.60729	-8.52099	0	418	125	293	0.02703	0.0159	0.01113	imputed	intergenic	RP4-686C3.7	10490	12.15
CD4+CD27+	17	rs6051989	20	3615390	A	G	3.348e-06	0.000142791	0.0063464	-0.1778	-0.230882	-0.138628	29.64	416	124	292	0.07143	0.06759	0.00384	imputed	intronic	ATRN	0	0.252
CD4+naive_CD57+	11	rs7263105	20	4227579	A	G	1.246e-06	0.000907137	0.000394981	-0.1719	-0.227179	-0.150103	0	411	123	288	0.2141	0.2107	0.0034	imputed	intronic	ADRA1D	0	5.206
CD3-CD16-	3	rs6116364	20	4439087	G	A	4.247e-08	2.00185e-06	0.0147265	0.1232	0.144099	0.0893265	28.7	350	110	240	0.05256	0.06064	0.00808	genotyped	intergenic	RP5-1164C1.2	17197	3.16
CD8+CD28+	18	rs4815708	20	4524405	T	A	7.601e-06	0.078463	3.15778e-05	-0.0993	-0.0679836	-0.115025	0.29	418	125	293	0.3103	0.2604	0.0499	imputed	intergenic	RP5-1164C1.2	18558	1.979
NKT_CD3+	13	rs6052653	20	4552760	C	A	2.46e-06	0.0113082	0.000104193	-0.1512	-0.141531	-0.156199	0	350	110	240	0.1648	0.1431	0.0217	imputed	intergenic	RPL7AL2	18878	1.316
NKT_CD56+	13	rs35505215	20	4555282	G	A	5.955e-06	0.000665613	0.00333338	-0.1572	-0.189673	-0.134399	0	351	110	241	0.1676	0.1511	0.0165	imputed	intergenic	RPL7AL2	16356	3.569
CD3-CD16-	3	rs6139832	20	5770997	T	C	8.823e-06	0.0205394	0.000178624	-0.054	-0.0458249	-0.0592939	0	350	110	240	0.294	0.3022	0.0082	genotyped	intronic	C20orf196	0	0.375
CD4+CD28+	17	rs36054946	20	5866690	C	T	2.027e-06	0.00522902	0.000162458	0.666	0.746682	0.633791	0	420	125	295	0.02	0.02087	0.00087	imputed	intergenic	RNU1-55P	4010	9.927
CD3bright	13	rs6055345	20	7851127	G	A	3.91e-07	8.74158e-06	0.00918776	0.3891	0.540227	0.269626	67.42	352	110	242	0.04119	0.02982	0.01137	imputed	intergenic	HAO1	12500	0.056
CD8+ED_CD27+CD28-	6	rs73895012	20	8571105	G	T	2.066e-07	0.00589337	1.72248e-05	0.3309	0.315522	0.338228	0	412	125	287	0.03316	0.04672	0.01356	imputed	intronic	PLCB1	0	5.179
CD8+M_CD27+	8	rs62192774	20	9008251	A	G	2.086e-06	0.0101955	8.67648e-05	0.4794	0.425247	0.513404	0	406	121	285	0.02519	0.04473	0.01954	imputed	intergenic	AL121898.1	39229	6.138
CD4+naive_CD57+	11	rs117807873	20	9915918	A	G	3.208e-06	0.151867	7.95684e-06	0.4014	0.246416	0.454297	9.41	411	123	288	0.02632	0.02982	0.0035	imputed	intergenic	RP5-839B4.8	50817	3.322
CD4+CD27+	17	rs474196	20	10115237	C	T	1.594e-06	0.00532993	0.000134914	0.223	0.217282	0.226379	0	416	124	292	0.04082	0.05964	0.01882	imputed	ncRNA_intronic	SNAP25-AS1	0	6.91
CD8+CM_EM	9	rs115073069	20	11069473	G	T	2.328e-06	3.29845e-06	0.0396498	17.3139	27.8567	9.89129	82.82	419	125	294	0.01481	0.03678	0.02197	imputed	intergenic	C20orf187	59458	1.52
CD8+LD_CD27+CD28+	20	rs1360211	20	16274820	T	A	6.461e-07	5.16457e-05	0.00394167	-19.9352	-25.098	-15.7049	26.54	412	123	289	0.01601	0.01789	0.00188	imputed	intronic	KIF16B	0	1.093
CD8+naive	20	rs1360211	20	16274820	T	A	1.074e-06	1.75335e-05	0.0110532	-19.1203	-26.5776	-13.3517	64.28	420	125	295	0.01601	0.01789	0.00188	imputed	intronic	KIF16B	0	1.093
CD8+ED	20	rs6111074	20	16341549	T	A	1.636e-06	0.000508904	0.000991425	-14.3763	-18.2143	-12.342	0	420	125	295	0.03553	0.05268	0.01715	imputed	intronic	KIF16B	0	4.604
CD8+CD57+	18	rs6044009	20	16466403	T	G	6.587e-06	0.0002611	0.00927407	-0.6632	-0.791183	-0.540075	0	420	125	295	0.1691	0.1899	0.0208	imputed	intronic	KIF16B	0	0.347
MDSC3	15	rs11698209	20	16783540	T	C	2.635e-06	0.00400695	0.000304552	0.4673	0.51052	0.446093	0	329	106	223	0.09857	0.1133	0.01473	imputed	intergenic	OTOR	32832	0.638
CD4+ED_CD27-CD28-	17	rs17779107	20	17452858	T	C	5.031e-06	0.0634534	3.34763e-05	-0.5043	-0.386963	-0.551448	0	419	125	294	0.08333	0.07058	0.01275	genotyped	intronic	PCSK2	0	0.653
CD4+M_CD28+	10	rs73601855	20	18806198	T	G	5.693e-06	0.00393218	0.00063822	-0.3912	-0.388533	-0.393107	0	408	123	285	0.04768	0.07058	0.0229	imputed	intronic	C20orf78	0	0.66
Bcells	5	rs6136778	20	19548357	A	T	6.777e-06	0.0635943	3.79301e-05	0.1808	0.128071	0.20875	0	347	109	238	0.2671	0.2107	0.0564	imputed	intronic	SLC24A3	0	3.043
DC	1	rs79263641	20	37165677	T	C	1.541e-06	5.34585e-05	0.00535546	0.8053	1.16275	0.594587	62.72	318	105	213	0.02286	0.02684	0.00398	imputed	intronic	RALGAPB	0	3.934
CD4+CM_EM	10	rs71338899	20	38823049	A	G	5.364e-06	0.000183468	0.0122592	-9.6644	-11.1568	-7.90405	0	416	124	292	0.05164	0.0825	0.03086	imputed	intergenic	RP1-191L6.2	68050	1.106
CD8+CD27+	18	rs3092105	20	39588465	A	T	2.744e-06	0.0219166	5.36868e-05	-0.2119	-0.181804	-0.22695	0	419	124	295	0.07161	0.1014	0.02979	imputed	intergenic	RNU2-52P	64379	6.043
CD8+TEMRA	18	rs3092105	20	39588465	A	T	4.295e-06	0.0283599	6.57012e-05	-0.2801	-0.238616	-0.299679	0	412	123	289	0.07161	0.1014	0.02979	imputed	intergenic	RNU2-52P	64379	6.043
MDSC4	16	rs4810312	20	39968707	G	C	7.453e-07	0.000144093	0.0014564	-0.1408	-0.186606	-0.114775	32.11	352	110	242	0.4543	0.3936	0.0607	imputed	upstream	LPIN3	852	5.925
Bcells_NKG2C+	5	rs80164926	20	40009209	C	T	5.34e-06	0.806957	4.57473e-06	0.1023	0.0183072	0.110712	28.09	348	110	238	0.01159	0.01889	0.0073	imputed	intergenic	RP4-620E11.5	1813	3.097
NK_mature_NKG2C+	13	rs6072358	20	40021179	T	G	5.557e-06	0.000724032	0.00196888	0.212	0.292201	0.17594	24.69	345	108	237	0.4595	0.4155	0.044	imputed	intergenic	RP4-620E11.5	9431	4.837
CD4/CD8_ratio	7	rs117267174	20	40462348	T	A	6.985e-06	0.00016383	0.0196862	0.1972	0.222099	0.161036	0	417	125	292	0.02644	0.0328	0.00636	imputed	intergenic	SNORA26	121108	4.302
CD4+LEM	17	rs1040547	20	42668226	G	T	5.426e-06	0.00510785	0.000464673	-0.341	-0.343764	-0.33923	0	420	125	295	0.2536	0.2704	0.0168	imputed	intronic	TOX2	0	0.695
CD4+LEM_CD57+	17	rs1040547	20	42668226	G	T	8.013e-06	0.00537345	0.000642049	-0.4568	-0.475262	-0.445834	0	420	125	295	0.2536	0.2704	0.0168	imputed	intronic	TOX2	0	0.695
Tcells_leuko	14	rs244072	20	43259306	G	A	2.823e-06	1.05994e-06	0.297787	-6.5416	-9.34999	-2.3081	83.59	349	110	239	0.07456	0.09742	0.02286	imputed	intronic	ADA	0	3.609
NK_immature	4	rs3827060	20	45721421	A	G	8.633e-06	0.0268874	0.0001352	-0.0667	-0.055549	-0.0732346	0	346	109	237	0.4119	0.4145	0.0026	genotyped	intronic	EYA2	0	12.88
NK_immature_NKG2A+	4	rs3827060	20	45721421	A	G	9.556e-06	0.0309207	0.000128773	-0.0636	-0.0521924	-0.0701705	0	346	109	237	0.4119	0.4145	0.0026	genotyped	intronic	EYA2	0	12.88
CD4+SM	6	rs17791279	20	49759899	A	G	3.941e-06	0.245259	1.02674e-05	-0.2912	-0.202886	-0.304674	0	392	118	274	0.03095	0.0328	0.00185	genotyped	intergenic	RPSAP1	11694	1.02
M_N	1	rs761853	20	50696823	C	T	8.065e-06	0.00145203	0.0022042	-0.138	-0.174722	-0.11872	0	250	77	173	0.1643	0.1789	0.0146	imputed	intronic	ZFP64	0	0.246
NK_immature	4	rs117761358	20	50758577	A	G	6.851e-06	0.018075	0.000157854	0.1292	0.109716	0.141923	0	346	109	237	0.05116	0.07058	0.01942	imputed	intronic	ZFP64	0	5.5
NK_immature_NKG2C+	13	rs117761358	20	50758577	A	G	7.143e-06	0.00037177	0.00535429	0.0468	0.0618552	0.03735	23.62	347	109	238	0.05116	0.07058	0.01942	imputed	intronic	ZFP64	0	5.5
NK_immature_NKG2A+	4	rs117761358	20	50758577	A	G	7.493e-06	0.0214925	0.000142634	0.1233	0.102831	0.136447	0	346	109	237	0.05116	0.07058	0.01942	imputed	intronic	ZFP64	0	5.5
NK_immature_NKG2C+	13	rs62206617	20	51542586	A	G	6.96e-06	4.1129e-07	0.186338	0.0653	0.122337	0.0251258	90.79	347	109	238	0.02896	0.02286	0.0061	imputed	intergenic	RPL36P1	35660	3.674
Bcells_NKG2C+	5	rs3940049	20	51550259	C	T	1.104e-06	0.00413982	0.00012569	0.0345	0.0375533	0.0331609	0	348	110	238	0.207	0.2237	0.0167	imputed	intergenic	TSHZ2	38686	0.312
CD8+CD27+	18	rs146502203	20	52212485	T	A	4.508e-07	0.000384522	0.000496434	-0.4844	-0.549371	-0.439582	0	419	124	295	0.01589	0.01789	0.002	imputed	intronic	ZNF217	0	21.5
CD8+TEMRA	18	rs140735833	20	52255054	T	C	3.679e-06	0.0357402	4.20981e-05	-0.608	-0.488209	-0.666168	0	412	123	289	0.01593	0.01292	0.00301	imputed	intergenic	AC005808.3	3924	3.024
NKT_CD3+	13	rs6022808	20	52478817	C	T	9.894e-06	0.00384781	0.00118018	-0.2014	-0.201996	-0.200891	0	350	110	240	0.07051	0.1282	0.05769	imputed	intergenic	SUMO1P1	12973	2.084
CD8+TEMRA	18	rs2299699	20	52665778	G	T	4.683e-06	0.251022	4.00948e-06	-0.2066	-0.0961083	-0.252537	59.86	412	123	289	0.1691	0.1769	0.0078	imputed	intronic	BCAS1	0	8.971
CD8+CD28+	18	rs2299699	20	52665778	G	T	8.393e-06	0.106734	2.29351e-05	-0.1208	-0.0764698	-0.142916	24.91	418	125	293	0.1691	0.1769	0.0078	imputed	intronic	BCAS1	0	8.971
MDSC3	15	rs6014061	20	53190167	A	G	1.312e-06	0.00211831	0.00028257	0.4695	0.527548	0.44001	0	329	106	223	0.1116	0.1302	0.0186	imputed	intronic	DOK5	0	1.167
CD8+LD_CD28+	11	rs76337018	20	53440228	A	C	2.643e-06	0.0212486	4.57903e-05	0.1659	0.133081	0.18642	0	412	123	289	0.2013	0.172	0.0293	imputed	intergenic	RNU4ATAC7P	35998	0.537
CD8+LD	20	rs6069610	20	54725561	G	A	4.414e-06	0.000560167	0.00222276	784.2	1021.06	655.291	4.44	412	123	289	0.1971	0.2177	0.0206	imputed	intergenic	RNA5SP487	54546	0.658
CD8+PD-1+	8	rs34703722	20	55153799	A	C	2.188e-06	0.00686439	0.000143205	-0.1465	-0.14257	-0.148674	0	418	123	295	0.08082	0.1153	0.03448	imputed	ncRNA_intronic	RP5-843L14.1	0	0.87
Monocytes_CD14+	15	rs7271794	20	55286475	C	A	5.598e-06	0.00164608	0.0011826	-0.9292	-1.16699	-0.816315	0	338	107	231	0.03704	0.03082	0.00622	imputed	intergenic	AL133232.1	7466	1.39
CD4+M_CD28+	10	rs60685497	20	56297604	C	G	6.924e-06	0.0836878	2.85059e-05	0.5486	0.376151	0.629941	0	408	123	285	0.02262	0.02087	0.00175	imputed	intergenic	PMEPA1	11011	0.123
CD4+CD57+	17	rs6061454	20	60761414	T	G	3.33e-06	0.0365284	3.12875e-05	-0.2562	-0.19286	-0.292588	0	420	125	295	0.3043	0.335	0.0307	imputed	intronic	MTG2	0	0.49
MDSC2_w/oCD11b	15	rs117200752	21	19426998	T	C	9.465e-06	0.0169158	0.000202566	-0.7578	-1.04655	-0.703841	0	351	110	241	0.01009	0.0169	0.00681	imputed	ncRNA_intronic	CHODL:AP000998.2	0:0	5.986
CD8+CD57+	18	rs35307976	21	22421695	A	G	9.263e-06	0.0214597	0.000134277	-0.6239	-0.488648	-0.73486	0	420	125	295	0.2242	0.2545	0.0303	imputed	intronic	NCAM2	0	5.06
CD4+LD	19	rs80103170	21	22810008	C	T	2.866e-06	0.000734086	0.00158512	10.16	11.5667	9.12415	0	411	122	289	0.05635	0.05666	0.00031	imputed	intronic	NCAM2	0	1.947
CD8+naive_CD57+	6	rs28455977	21	23376907	T	G	2.879e-07	0.00626954	1.42955e-05	0.4074	0.325027	0.478386	0	413	123	290	0.0491	0.05865	0.00955	imputed	intergenic	AP000472.2	4355	3.282
NK_immature_NKG2C+	13	rs34121632	21	26255721	A	G	1.143e-06	5.36965e-06	0.0102728	0.0768	0.132914	0.049717	83.61	347	109	238	0.02991	0.03976	0.00985	imputed	ncRNA_intronic	AP000235.2	0	0.021
mDC	8	rs77118195	21	28193865	G	A	3.491e-06	0.154097	1.14761e-05	0.2465	0.16477	0.268875	0	348	108	240	0.05603	0.06958	0.01355	imputed	intergenic	ADAMTS1	14200	2.076
CD8+LD_CD28+	11	rs75472295	21	28336794	C	G	7.848e-06	0.00426595	0.000701994	0.3631	0.425749	0.334994	0	412	123	289	0.03005	0.03877	0.00872	imputed	intronic	ADAMTS5	0	14.49
Tcells_NKG2A+	13	rs2830758	21	28564141	G	T	8.374e-06	0.196239	1.00819e-05	0.1074	0.0552561	0.13207	54.91	351	110	241	0.3743	0.3678	0.0065	genotyped	intergenic	GPX1P2	47872	7.829
Tcells_NKG2A+	13	rs363528	21	31014359	G	A	4.357e-06	0.000187026	0.00951523	0.1405	0.166844	0.113577	0	351	110	241	0.1534	0.1143	0.0391	genotyped	intronic	GRIK1	0	1.763
CD4+	7	rs117377372	21	31137996	G	A	1.379e-07	0.0149516	2.32392e-06	-8.7459	-6.30257	-10.5388	37.08	418	125	293	0.03947	0.03877	0.0007	imputed	intronic	GRIK1	0	1.962
CD4/CD8_ratio	7	rs117377372	21	31137996	G	A	1.01e-06	0.0112669	2.11213e-05	-0.1803	-0.135441	-0.223514	29.9	417	125	292	0.03947	0.03877	0.0007	imputed	intronic	GRIK1	0	1.962
CD8+	13	rs117377372	21	31137996	G	A	1.198e-06	0.0103483	3.34489e-05	0.7085	0.554789	0.844644	0	417	125	292	0.03947	0.03877	0.0007	imputed	intronic	GRIK1	0	1.962
CD8+LD_CD28+	11	rs117315242	21	32285353	T	C	9.239e-07	0.00429307	9.48517e-05	0.3726	0.345281	0.39161	0	412	123	289	0.02956	0.04473	0.01517	imputed	intergenic	KRTAP11-1	31478	0.825
Tcells_leuko	14	rs1831	21	32838721	A	G	1.15e-06	1.4373e-05	0.0109433	-4.3082	-6.39745	-2.92783	72.8	349	110	239	0.2743	0.3141	0.0398	imputed	intronic	TIAM1	0	4.641
MDSC2	15	rs58889880	21	33442906	A	G	2.568e-06	7.47002e-05	0.0096326	-0.4013	-0.525773	-0.300014	42.24	352	110	242	0.03561	0.04672	0.01111	imputed	intergenic	LINC00159	9722	0.079
MDSC2_w/oCD11b	15	rs58889880	21	33442906	A	G	3.102e-06	5.37392e-05	0.0139955	-0.3973	-0.535137	-0.284447	53.35	351	110	241	0.03561	0.04672	0.01111	imputed	intergenic	LINC00159	9722	0.079
Monocytes_CD14+	15	rs2834618	21	36119111	G	T	1.059e-06	0.013646	4.05074e-05	-0.5424	-0.574051	-0.532596	0	338	107	231	0.1235	0.1113	0.0122	imputed	ncRNA_intronic	AP000330.8	0	1.708
CD8+LD_CD28+	11	rs62229266	21	37460271	T	A	1.881e-06	0.00828344	9.6805e-05	-0.1386	-0.124667	-0.147556	0	412	123	289	0.3674	0.3807	0.0133	imputed	ncRNA_intronic	AP000688.14:AP000688.15	0:0	5.386
CD3bright	13	rs75433365	21	41096789	T	C	1.4e-06	0.0707744	7.92872e-06	0.4371	0.303198	0.493814	0	352	110	242	0.01515	0.03082	0.01567	imputed	ncRNA_intronic	AF064860.5	0	1.635
NKT_CD16+	1	rs8130948	21	41453049	C	T	2.499e-06	0.0729106	1.66629e-05	0.1248	0.0941248	0.135632	0	343	108	235	0.425	0.4016	0.0234	imputed	intronic	DSCAM	0	2.184
CD8+PD-1+	8	rs78405425	21	41708048	T	C	7.405e-06	0.00244513	0.00078737	-0.2321	-0.324142	-0.202195	2.5	418	123	295	0.02433	0.03479	0.01046	imputed	intronic	DSCAM	0	0.461
NK_immature	4	rs2837963	21	42519356	C	T	6.307e-06	0.000747439	0.00286799	-0.0691	-0.0863246	-0.0585246	0	346	109	237	0.3438	0.2873	0.0565	genotyped	ncRNA_exonic	LINC00323	0	1.62
CD4+CD28+	17	rs3761376	21	43787038	A	G	7.502e-06	0.000404153	0.00499322	0.2427	0.317681	0.195588	16.88	420	125	295	0.2169	0.2396	0.0227	imputed	upstream	TFF1	334	0.497
CD8+LD_CD28+	11	rs28374226	21	43799143	A	G	8.618e-07	9.59988e-05	0.00280192	0.367	0.462281	0.296508	17.19	412	123	289	0.03614	0.02684	0.0093	imputed	intronic	TMPRSS3	0	0.361
CD8+ED_CD27-CD28+	11	rs28374226	21	43799143	A	G	3.013e-06	0.0136605	9.15464e-05	0.4635	0.402635	0.500972	0	404	123	281	0.03614	0.02684	0.0093	imputed	intronic	TMPRSS3	0	0.361
CD4+CD57+	17	rs28374226	21	43799143	A	G	7.069e-06	0.0231835	0.000122475	0.6018	0.508371	0.656138	0	420	125	295	0.03614	0.02684	0.0093	imputed	intronic	TMPRSS3	0	0.361
CD3bright	13	rs8127036	21	44503173	T	C	7.761e-06	0.0770043	3.37427e-05	-0.1746	-0.118836	-0.203957	6.8	352	110	242	0.1875	0.1849	0.0026	genotyped	intergenic	CBS	6119	0.123
sDC	1	rs2890282	22	16953120	C	T	7.968e-06	7.28374e-05	0.0212913	-0.0965	-0.139588	-0.0657101	64.8	292	92	200	0.1223	0.1541	0.0318	imputed	ncRNA_intronic	SLC9B1P4	0	3.34
CD4+ED_CD27-CD28-	17	rs9618937	22	17414640	A	G	6.354e-06	0.0155999	0.000183589	-0.3108	-0.302742	-0.314512	0	419	125	294	0.2988	0.3082	0.0094	genotyped	ncRNA_exonic	IGKV1OR22-1	0	5.674
CD14+CD15-	15	rs17810548	22	19003938	T	C	6.51e-06	0.000130723	0.0136076	-0.3609	-0.474937	-0.268028	39.52	348	110	238	0.1491	0.1461	0.003	genotyped	ncRNA_intronic	DGCR5	0	1.751
CD8+M_CD28+	9	rs2072549	22	21385843	A	G	5.197e-06	0.00514221	0.000436213	0.1913	0.182291	0.198065	0	414	125	289	0.1528	0.2097	0.0569	imputed	exonic	SLC7A4:AC002472.11	0:0	18.13
mDC	8	rs5754659	22	22046111	A	G	4.336e-06	0.00121823	0.0010785	0.216	0.285057	0.186202	0	348	108	240	0.0819	0.1133	0.0314	imputed	intronic	PPIL2	0	5.357
CD8+ME_CD57+	8	rs165694	22	22783380	G	C	5.348e-06	0.0182285	0.000128758	-0.1701	-0.153414	-0.17873	0	411	120	291	0.3082	0.3072	0.001	imputed	intergenic	IGLV5-37	1008	0.678
CD8+ME_CD57+	8	rs5759542	22	23283632	A	G	2.502e-06	0.147359	8.98758e-06	-0.3788	-0.270876	-0.403751	0	411	120	291	0.03403	0.04076	0.00673	imputed	intergenic	IGLC7	18428	0.746
Lin-HLA-DR-cross	16	rs11090370	22	25614502	A	G	2.465e-06	0.00863836	0.000131713	0.0965	0.0875765	0.102228	0	338	107	231	0.3144	0.3479	0.0335	imputed	upstream	CRYBB2	986	0.055
Lin-HLA-DR-	16	rs11090370	22	25614502	A	G	3.557e-06	0.0197917	7.54468e-05	0.0933	0.077847	0.102524	0	352	110	242	0.3144	0.3479	0.0335	imputed	upstream	CRYBB2	986	0.055
MDSC1	16	rs11090370	22	25614502	A	G	6.075e-06	0.0289059	7.56435e-05	0.0972	0.0754044	0.111626	0	351	110	241	0.3144	0.3479	0.0335	imputed	upstream	CRYBB2	986	0.055
CD14-CD15-	16	rs111280982	22	25728543	T	C	1.519e-06	0.0212275	2.71976e-05	0.2319	0.348496	0.218266	0	348	110	238	0.01045	0.01889	0.00844	imputed	ncRNA_intronic	CTA-246H3.8	0	0.004
CD3-CD16-	3	rs76511539	22	25848040	A	G	6.454e-06	0.00232178	0.00111668	0.1198	0.139437	0.109012	0	350	110	240	0.04075	0.05666	0.01591	imputed	ncRNA_intronic	CRYBB2P1	0	0.225
CD3bright	13	rs16981208	22	26405526	G	C	8.886e-06	0.000366048	0.0119328	0.4496	0.495236	0.389805	0	352	110	242	0.02137	0.04175	0.02038	imputed	intronic	MYO18B	0	1.256
CD4+SM	6	rs17421076	22	27234114	G	A	6.654e-06	0.000968091	0.00239401	-0.179	-0.218329	-0.15484	0	392	118	274	0.06568	0.06461	0.00107	imputed	intergenic	RP1-90L6.2	20482	7.089
NK_immature_NKG2A+	4	rs5997146	22	27325416	A	G	9.775e-06	0.0405447	8.20295e-05	0.0648	0.0483138	0.0756283	0	346	109	237	0.3265	0.3012	0.0253	imputed	intergenic	RP1-90L6.3	8841	1.978
M_C	15	rs2223201	22	27431791	C	T	2.707e-06	0.0434388	3.35511e-05	0.3223	0.269666	0.342007	0	297	95	202	0.2849	0.2584	0.0265	imputed	upstream	RNU6-1066P	58	1.489
NK_mature	3	rs134013	22	28036837	C	T	6.064e-06	0.0433275	5.44882e-05	0.0913	0.0693426	0.103413	0	337	106	231	0.316	0.3449	0.0289	imputed	intergenic	RP1-213J1P__B.1	35718	3.614
CD14+CD15-	15	rs1049536	22	29904354	A	G	1.095e-06	0.0138354	3.59661e-05	0.3499	0.29949	0.378318	0	348	110	238	0.1923	0.2197	0.0274	imputed	UTR3	THOC5	0	8.786
CD8+LEM_CD57+	18	rs5997707	22	31018124	G	A	5.245e-06	0.000108701	0.0175326	-0.5241	-0.635492	-0.399812	4.38	410	121	289	0.0358	0.02883	0.00697	imputed	intronic	TCN2	0	5.022
Tcells_leuko	14	rs5998490	22	32828208	C	T	2.029e-07	6.97128e-05	0.00118216	4.9746	6.05943	4.15982	0	349	110	239	0.2554	0.2555	0.0001	imputed	intronic	BPIFC	0	0.464
Lymphocytes	14	rs5998490	22	32828208	C	T	4.798e-06	0.000320133	0.00396969	543.645	728.637	435.415	29.43	351	110	241	0.2554	0.2555	0.0001	imputed	intronic	BPIFC	0	0.464
M_C	15	rs9609551	22	32828343	C	T	1.74e-06	0.105762	4.94856e-06	-0.3753	-0.222621	-0.451182	46.83	297	95	202	0.2249	0.2058	0.0191	imputed	intronic	BPIFC	0	4.565
Bcells_NKG2C+	5	rs150634906	22	34270699	A	G	4.868e-06	0.997571	2.00264e-06	0.0797	0.000152248	0.0908245	65.51	348	110	238	0.02041	0.02684	0.00643	imputed	intronic	LARGE	0	0.649
CD4+ME_CD95+	10	rs135158	22	37153185	C	T	6.17e-07	0.000205283	0.00148899	3.3721	3.60364	3.12408	0	406	125	281	0.25	0.175	0.075	imputed	intergenic	IFT27	1060	1.642
CD4+LD	19	rs739002	22	37159819	T	C	1.961e-06	1.23402e-05	0.0450946	-5.237	-6.714	-3.34582	56.62	411	122	289	0.25	0.173	0.077	imputed	intronic	IFT27	0	1.056
M_N	1	rs76218233	22	37315884	C	T	2.251e-06	0.194093	1.56924e-06	-0.3178	-0.142769	-0.425323	76.02	250	77	173	0.0245	0.02883	0.00433	imputed	intronic	CSF2RB	0	3.463
CD8+CD28+	18	rs9611026	22	39191169	T	C	1.138e-06	0.00635371	5.90555e-05	-0.351	-0.289578	-0.407583	0	418	125	293	0.015	0.04374	0.02874	imputed	upstream	DNAL4	965	10.26
Lin-CD14+HLA-DR+	15	rs550486645	22	42915634	T	C	9.771e-06	0.0918233	5.8846e-05	-0.7549	-0.637446	-0.785762	0	335	107	228	0.02579	0.006958	0.018832	imputed	intronic	RRP7A	0	11.09
NK_mature_NKG2A+	3	rs13055215	22	44742944	T	C	2.143e-06	6.79565e-06	0.0304754	0.1068	0.164977	0.0644981	79.36	346	107	239	0.3453	0.326	0.0193	imputed	intergenic	RP1-32I10.10	18486	0.006
CD8+M_CD28+	9	rs5768029	22	48223820	G	A	1.807e-06	0.0361452	1.38936e-05	0.2056	0.145447	0.244702	21.13	414	125	289	0.125	0.1352	0.0102	imputed	ncRNA_intronic	RP11-191L9.4	0	0.088
CD8+ED_CD27-CD28-	11	rs713979	22	49784848	C	T	4.23e-06	7.84035e-05	0.00637808	0.1602	0.248259	0.116913	68.18	418	125	293	0.2712	0.2485	0.0227	imputed	intergenic	C22orf34	23327	1.166

### Sheet: S7
Supplementary Table 7. Genome-wide significant and genome-wide suggestive significant association results in BASE-II
Legend. This table lists all SNPs showing genome-wide significant (α=5.00E-8) or genome-wide suggestive significant (α=1.00E-5) association with any of the 92 immune cell phenotypes in a total of 483 BASE-II participants. distance=distance to the transcription start site of the nearest gene using ANNOVAR, MAF=minor allele frequency, alleles=minor/major allele, beta=effect estimate for the minor allele, I2=between-study heterogeneity, CADD= Combined Annotation Dependent Depletion score.
Phenotype	Cluster	SNP	Chr	Position (GRCh37)	Minor allele	Major allele	P	P young	P old	Beta	Beta young	Beta old	I2	N total	N young	N old	MAF BASE2	MAF 1000G	MAF diff	Genotyped	Function	Nearest gene	Distance	CADD
CD8+ME_CD57+	8	rs3813204	1	1121014	A	G	4.826e-06	0.0164288	0.000135128	-0.2277	-0.232097	-0.226073	0	411	120	291	0.114	0.1272	0.0132	imputed	UTR3	TTLL10	0	5.309
CD8+ME_CD57+	8	rs4297230	1	1121341	T	C	5.328e-06	0.016755	0.000145954	-0.2265	-0.23094	-0.224778	0	411	120	291	0.1143	0.1282	0.0139	imputed	intronic	TTLL10	0	0.418
CD8+ME_CD57+	8	rs4081334	1	1121625	G	C	5.395e-06	0.0167714	0.000147555	-0.2258	-0.23053	-0.224035	0	411	120	291	0.1143	0.1213	0.007	imputed	intronic	TTLL10	0	0.246
CD8+ME_CD57+	8	rs11260549	1	1121794	A	G	4.996e-06	0.0169969	0.000135444	-0.2261	-0.229579	-0.224822	0	411	120	291	0.1161	0.1272	0.0111	imputed	intronic	TTLL10	0	0.073
CD8+ME_CD57+	8	rs4314833	1	1122024	C	T	7.838e-06	0.0151702	0.000230997	-0.2216	-0.232352	-0.217538	0	411	120	291	0.1122	0.1183	0.0061	imputed	intronic	TTLL10	0	2.333
CD8+ME_CD57+	8	rs4634847	1	1122196	G	A	8.65e-06	0.01532	0.000251575	-0.2207	-0.231951	-0.216324	0	411	120	291	0.1124	0.1193	0.0069	imputed	intronic	TTLL10	0	2.038
CD8+ME_CD57+	8	rs7415847	1	1122319	T	C	7.695e-06	0.0151702	0.000226994	-0.2215	-0.23197	-0.217466	0	411	120	291	0.1122	0.1183	0.0061	imputed	intronic	TTLL10	0	3.944
CD8+ME_CD57+	8	rs11260551	1	1122516	A	G	8.252e-06	0.0152127	0.000241987	-0.2205	-0.231642	-0.216186	0	411	120	291	0.1122	0.1183	0.0061	imputed	intronic	TTLL10	0	2.821
CD8+ME_CD57+	8	rs12401472	1	1123106	A	G	8.414e-06	0.0154227	0.000243544	-0.2196	-0.230493	-0.21548	0	411	120	291	0.1122	0.1183	0.0061	imputed	intronic	TTLL10	0	7.391
CD8+ME_CD57+	8	rs10907172	1	1124257	G	A	8.475e-06	0.0155164	0.000243899	-0.2188	-0.229536	-0.214704	0	411	120	291	0.1122	0.1183	0.0061	imputed	intronic	TTLL10	0	1.388
CD8+ME_CD57+	8	rs10907173	1	1124399	G	C	9.458e-06	0.0155303	0.000270571	-0.2177	-0.229447	-0.213185	0	411	120	291	0.1124	0.1193	0.0069	imputed	intronic	TTLL10	0	0.476
CD8+ME_CD57+	8	rs61768485	1	1124891	A	G	8.414e-06	0.0154958	0.000242478	-0.2183	-0.229036	-0.214165	0	411	120	291	0.1122	0.1183	0.0061	imputed	intronic	TTLL10	0	1.105
CD8+ME_CD57+	8	rs12124436	1	1125110	C	T	8.514e-06	0.0155637	0.000244297	-0.218	-0.228673	-0.213952	0	411	120	291	0.1122	0.1183	0.0061	imputed	intronic	TTLL10	0	1.585
CD8+ME_CD57+	8	rs4578157	1	1126236	A	G	9.275e-06	0.0153051	0.000268967	-0.2163	-0.228414	-0.211654	0	411	120	291	0.1122	0.1193	0.0071	imputed	intronic	TTLL10	0	2.134
CD8+ME_CD57+	8	rs4449971	1	1126255	C	G	8.403e-06	0.0154273	0.000243097	-0.2172	-0.228124	-0.213035	0	411	120	291	0.1119	0.1183	0.0064	imputed	intronic	TTLL10	0	1.244
CD8+ME_CD57+	8	rs2094830	1	1126994	A	G	8.313e-06	0.0152958	0.000242447	-0.2164	-0.227421	-0.212147	0	411	120	291	0.1119	0.1183	0.0064	imputed	intronic	TTLL10	0	5.054
CD8+ME_CD57+	8	rs11260552	1	1127322	A	G	8.454e-06	0.0153998	0.000244862	-0.2158	-0.226854	-0.211624	0	411	120	291	0.1119	0.1183	0.0064	imputed	intronic	TTLL10	0	8.895
CD8+ME_CD57+	8	rs11260553	1	1127380	A	G	8.434e-06	0.0154299	0.000243902	-0.2158	-0.226704	-0.211628	0	411	120	291	0.1119	0.1183	0.0064	imputed	intronic	TTLL10	0	7.775
CD8+ME_CD57+	8	rs12021582	1	1127507	A	G	8.427e-06	0.0154054	0.000244047	-0.2158	-0.226719	-0.211565	0	411	120	291	0.1119	0.1183	0.0064	imputed	intronic	TTLL10	0	9.37
CD8+ME_CD57+	8	rs12024296	1	1127523	T	C	8.406e-06	0.0153744	0.000243894	-0.2157	-0.226749	-0.211542	0	411	120	291	0.1119	0.1183	0.0064	imputed	intronic	TTLL10	0	9.247
CD8+ME_CD57+	8	rs61768486	1	1127681	A	G	9.061e-06	0.0154062	0.000261519	-0.2148	-0.22644	-0.210416	0	411	120	291	0.1122	0.1183	0.0061	imputed	intronic	TTLL10	0	7.305
CD8+ME_CD57+	8	rs61766176	1	1128331	T	G	8.441e-06	0.0153288	0.000245524	-0.2151	-0.226183	-0.210857	0	411	120	291	0.1119	0.1183	0.0064	imputed	intronic	TTLL10	0	6.235
CD8+ME_CD57+	8	rs61766177	1	1128429	A	G	8.512e-06	0.0153729	0.000246836	-0.215	-0.226065	-0.210718	0	411	120	291	0.1119	0.1183	0.0064	imputed	intronic	TTLL10	0	1.224
CD8+ME_CD57+	8	rs11260554	1	1129672	T	G	8.626e-06	0.0154761	0.000248486	-0.2138	-0.22481	-0.209597	0	411	120	291	0.1119	0.1183	0.0064	genotyped	intronic	TTLL10	0	0.796
CD8+ME_CD57+	8	rs11260555	1	1129707	G	A	8.59e-06	0.0154437	0.00024797	-0.2139	-0.224914	-0.209657	0	411	120	291	0.1119	0.1183	0.0064	imputed	intronic	TTLL10	0	2.006
CD8+ME_CD57+	8	rs12026524	1	1130093	T	C	8.555e-06	0.0154746	0.000246586	-0.2142	-0.225082	-0.21	0	411	120	291	0.1119	0.1183	0.0064	imputed	intronic	TTLL10	0	1.565
CD8+ME_CD57+	8	rs9659772	1	1130480	A	G	8.317e-06	0.0153305	0.000242049	-0.2148	-0.225727	-0.210575	0	411	120	291	0.1119	0.1183	0.0064	imputed	intronic	TTLL10	0	1.582
CD8+ME_CD57+	8	rs12403745	1	1131441	T	C	8.487e-06	0.0155032	0.00024436	-0.215	-0.225755	-0.210929	0	411	120	291	0.1119	0.1183	0.0064	imputed	intronic	TTLL10	0	3.243
CD8+LD	20	rs7513344	1	4220095	A	C	2.786e-07	0.00864925	1.49704e-05	1319.85	1178.47	1392.38	0	412	123	289	0.05733	0.1163	0.05897	imputed	intergenic	RP11-374C13.1	15492	0.112
CD8+CM_EM	9	rs7513344	1	4220095	A	C	2.948e-06	0.0157169	7.30039e-05	-9.2829	-7.79896	-10.2295	0	419	125	294	0.05733	0.1163	0.05897	imputed	intergenic	RP11-374C13.1	15492	0.112
CD8+ME_CD95+	9	rs7513344	1	4220095	A	C	8.308e-06	0.00362597	0.000996087	-0.6421	-0.655565	-0.632079	0	420	125	295	0.05733	0.1163	0.05897	imputed	intergenic	RP11-374C13.1	15492	0.112
sDC	1	rs3827728	1	6162407	G	A	4.425e-06	0.00031238	0.00453453	-0.0865	-0.113503	-0.0693218	23.44	292	92	200	0.2601	0.2664	0.0063	imputed	UTR3	CHD5	0	2.157
sDC	1	rs72638534	1	6973342	T	C	2.601e-06	0.0944119	1.86972e-05	-0.2326	-0.210422	-0.236795	0	292	92	200	0.02292	0.02883	0.00591	imputed	intronic	CAMTA1	0	0.148
Tcells_leuko	14	rs11576572	1	7833485	A	G	5.527e-06	0.151782	7.70734e-06	-3.9342	-2.1129	-4.91545	58.05	349	110	239	0.2536	0.2932	0.0396	genotyped	intronic	VAMP3	0	10.45
CD8+ED_CD27+CD28-	6	rs299700	1	8356249	T	G	7.226e-06	0.000178481	0.0122719	-0.1475	-0.185938	-0.113682	16.84	412	125	287	0.1557	0.1302	0.0255	imputed	intergenic	RNU6-991P	3925	1.788
CD8+ED_CD27+CD28-	6	rs6666479	1	8357863	C	T	7.673e-06	0.000193226	0.0121322	-0.147	-0.184891	-0.113691	14.48	412	125	287	0.1562	0.1292	0.027	imputed	intergenic	RNU6-991P	5539	2.383
CD8+ED_CD27+CD28-	6	rs12119486	1	8363442	A	G	8.12e-06	0.000151849	0.016329	-0.1374	-0.172835	-0.103835	20.27	412	125	287	0.1776	0.163	0.0146	imputed	intergenic	RNU6-991P	11118	0.164
MDSC2_w/oCD11b	15	rs483936	1	9407800	C	G	4.901e-06	0.0106123	0.000199503	-0.2059	-0.240306	-0.195102	0	351	110	241	0.1497	0.1501	0.0004	imputed	intronic	SPSB1	0	3.192
MDSC2	15	rs483936	1	9407800	C	G	5.253e-06	0.00825009	0.000258082	-0.2055	-0.248254	-0.192061	0	352	110	242	0.1497	0.1501	0.0004	imputed	intronic	SPSB1	0	3.192
CD8+SM	6	rs41278008	1	9747770	T	C	1.623e-06	0.00753547	9.91212e-05	0.4025	0.406289	0.400777	0	410	123	287	0.03189	0.04374	0.01185	imputed	intronic	PIK3CD	0	7.086
CD4+ED_CD27+CD28-	12	rs139332841	1	9904762	A	G	7.308e-06	0.0108239	0.000297338	0.4721	0.487677	0.465068	0	418	124	294	0.01389	0.0159	0.00201	imputed	intergenic	CTNNBIP1	3571	2.773
CD4+ED	19	rs12119477	1	10410916	G	A	7.734e-06	0.000165546	0.0146703	-5.0683	-6.32989	-3.8787	14.43	415	125	290	0.2655	0.3091	0.0436	imputed	intronic	KIF1B	0	0.918
CD4+ED	19	rs3748578	1	10420918	A	G	7.986e-06	0.00016656	0.0149534	-5.0568	-6.32646	-3.86243	15.44	415	125	290	0.2655	0.3091	0.0436	genotyped	intronic	KIF1B	0	2.176
CD8+LEM_CD57+	18	rs10928038	1	14479464	T	G	4.083e-06	0.00917568	0.0001793	-0.3407	-0.402647	-0.321424	0	410	121	289	0.09014	0.1163	0.02616	imputed	intergenic	RNU6-1265P	28633	0.172
CD8+LEM_CD57+	18	rs10928039	1	14479520	T	C	4.077e-06	0.00919371	0.000178793	-0.3407	-0.402646	-0.321526	0	410	121	289	0.09014	0.1163	0.02616	imputed	intergenic	RNU6-1265P	28689	1.843
CD8+LEM_CD57+	18	rs11810057	1	14479911	G	A	4.043e-06	0.0092485	0.000176553	-0.341	-0.402613	-0.321931	0	410	121	289	0.09014	0.1163	0.02616	imputed	intergenic	RNU6-1265P	29080	6.284
CD8+LEM_CD57+	18	rs11810060	1	14479932	G	A	5.179e-06	0.00925836	0.000222421	-0.3389	-0.402607	-0.318862	0	410	121	289	0.08916	0.1133	0.02414	imputed	intergenic	RNU6-1265P	29101	5.397
CD8+LEM_CD57+	18	rs6663381	1	14480674	A	G	4.025e-06	0.00939761	0.000173759	-0.3415	-0.402041	-0.322668	0	410	121	289	0.09014	0.1153	0.02516	imputed	intergenic	RNU6-1265P	29843	0.105
CD8+LEM_CD57+	18	rs6677929	1	14480771	T	A	3.897e-06	0.00913506	0.000172484	-0.3417	-0.403139	-0.322599	0	410	121	289	0.09036	0.1153	0.02494	imputed	intergenic	RNU6-1265P	29940	0.139
CD8+LEM_CD57+	18	rs6680592	1	14481024	T	A	4.016e-06	0.00945749	0.000172468	-0.3413	-0.401636	-0.322598	0	410	121	289	0.09014	0.1153	0.02516	imputed	intergenic	RNU6-1265P	30193	14.58
CD8+LEM_CD57+	18	rs11810615	1	14481590	G	A	4.038e-06	0.00964244	0.000170812	-0.3412	-0.40046	-0.322849	0	410	121	289	0.09014	0.1123	0.02216	imputed	intergenic	RNU6-1265P	30759	2.941
CD8+LEM_CD57+	18	rs6681369	1	14481738	G	A	4.034e-06	0.00968803	0.000170047	-0.3412	-0.400152	-0.322949	0	410	121	289	0.09014	0.1153	0.02516	imputed	intergenic	RNU6-1265P	30907	0.186
CD8+LEM_CD57+	18	rs6429828	1	14482242	T	A	4.05e-06	0.00979345	0.000169309	-0.3411	-0.399423	-0.323032	0	410	121	289	0.09014	0.1153	0.02516	imputed	intergenic	RNU6-1265P	31411	6.375
CD8+LEM_CD57+	18	rs6429829	1	14482303	C	T	4.055e-06	0.00981953	0.000169132	-0.3411	-0.399229	-0.323053	0	410	121	289	0.09014	0.1153	0.02516	imputed	intergenic	RNU6-1265P	31472	3.176
CD8+LEM_CD57+	18	rs12567596	1	14483660	G	A	4.215e-06	0.0104661	0.000167184	-0.3401	-0.394252	-0.323153	0	410	121	289	0.09014	0.1153	0.02516	imputed	intergenic	RNU6-1265P	32829	3.135
CD8+LEM_CD57+	18	rs7533459	1	14485383	G	T	4.638e-06	0.0118031	0.000166941	-0.3374	-0.384039	-0.322599	0	410	121	289	0.09014	0.1153	0.02516	imputed	intergenic	RNU6-1265P	34552	2.729
CD8+LEM_CD57+	18	rs7533748	1	14485651	C	T	6.023e-06	0.0120112	0.000210678	-0.3348	-0.382518	-0.3194	0	410	121	289	0.08993	0.1123	0.02237	imputed	intergenic	RNU6-1265P	34820	3.392
CD8+LEM_CD57+	18	rs10803468	1	14485695	C	T	6.045e-06	0.0120574	0.000210772	-0.3347	-0.382151	-0.319357	0	410	121	289	0.09091	0.1123	0.02139	imputed	intergenic	RNU6-1265P	34864	3.36
CD8+LEM_CD57+	18	rs56135492	1	14486898	C	T	4.953e-06	0.0126852	0.000167931	-0.3355	-0.377713	-0.32198	0	410	121	289	0.09189	0.1153	0.02341	imputed	intergenic	RNU6-1265P	36067	4.436
CD8+LEM_CD57+	18	rs55936209	1	14486951	C	T	4.954e-06	0.0126875	0.00016791	-0.3355	-0.377715	-0.321978	0	410	121	289	0.09189	0.1153	0.02341	imputed	intergenic	RNU6-1265P	36120	0.954
CD8+LEM_CD57+	18	rs55864990	1	14487096	C	T	6.331e-06	0.0126852	0.000211696	-0.3333	-0.377745	-0.318894	0	410	121	289	0.09091	0.1123	0.02139	imputed	intergenic	RNU6-1265P	36265	2.874
CD8+LEM_CD57+	18	rs7532380	1	14487230	A	C	4.958e-06	0.0126914	0.000167991	-0.3355	-0.377741	-0.321955	0	410	121	289	0.09189	0.1123	0.02041	imputed	intergenic	RNU6-1265P	36399	0.529
CD8+LEM_CD57+	18	rs7532473	1	14487267	T	C	4.958e-06	0.0126944	0.000167971	-0.3355	-0.377738	-0.321953	0	410	121	289	0.09189	0.1123	0.02041	imputed	intergenic	RNU6-1265P	36436	8.407
CD8+LEM_CD57+	18	rs7523873	1	14487601	C	G	4.975e-06	0.0127259	0.000168145	-0.3354	-0.377634	-0.321904	0	410	121	289	0.09189	0.1153	0.02341	imputed	intergenic	RNU6-1265P	36770	0.381
CD8+LEM_CD57+	18	rs7523961	1	14487650	A	G	4.977e-06	0.0127304	0.000168145	-0.3354	-0.377618	-0.321904	0	410	121	289	0.09189	0.1153	0.02341	imputed	intergenic	RNU6-1265P	36819	3.881
CD8+LEM_CD57+	18	rs72643175	1	14487966	T	C	4.978e-06	0.0127357	0.000168124	-0.3354	-0.377575	-0.321903	0	410	121	289	0.09189	0.1123	0.02041	imputed	intergenic	RNU6-1265P	37135	3.517
CD8+LEM_CD57+	18	rs72643177	1	14488001	T	A	4.988e-06	0.0127557	0.000168249	-0.3354	-0.377469	-0.321882	0	410	121	289	0.09189	0.1123	0.02041	imputed	intergenic	RNU6-1265P	37170	0.393
CD8+LEM_CD57+	18	rs55873491	1	14488361	A	G	5.064e-06	0.0129669	0.000168208	-0.3352	-0.3771	-0.321879	0	410	121	289	0.09189	0.1153	0.02341	imputed	intergenic	RNU6-1265P	37530	4.486
CD8+LEM_CD57+	18	rs55701220	1	14488494	C	A	5.003e-06	0.0127893	0.000168352	-0.3353	-0.377307	-0.321859	0	410	121	289	0.09189	0.1153	0.02341	imputed	intergenic	RNU6-1265P	37663	7.743
CD8+LEM_CD57+	18	rs7545744	1	14489019	A	T	5.009e-06	0.0128074	0.000168355	-0.3353	-0.377193	-0.321854	0	410	121	289	0.09189	0.1153	0.02341	imputed	intergenic	RNU6-1265P	38188	1.292
CD8+LEM_CD57+	18	rs7529738	1	14489103	A	G	5.011e-06	0.0128145	0.000168334	-0.3353	-0.377148	-0.321852	0	410	121	289	0.09189	0.1153	0.02341	imputed	intergenic	RNU6-1265P	38272	0.12
CD8+LEM_CD57+	18	rs7538725	1	14489149	T	C	6.358e-06	0.0126823	0.000212456	-0.3332	-0.377917	-0.318749	0	410	121	289	0.09091	0.1123	0.02139	imputed	intergenic	RNU6-1265P	38318	4.399
CD8+LEM_CD57+	18	rs7545920	1	14489231	G	T	5.025e-06	0.0128463	0.000168468	-0.3352	-0.376957	-0.32183	0	410	121	289	0.09189	0.1153	0.02341	imputed	intergenic	RNU6-1265P	38400	2.182
CD8+LEM_CD57+	18	rs7546077	1	14489962	G	A	5.046e-06	0.0129175	0.000168373	-0.3351	-0.376508	-0.32182	0	410	121	289	0.09167	0.1153	0.02363	imputed	intergenic	RNU6-1265P	39131	0.401
CD8+LEM_CD57+	18	rs10928045	1	14490223	G	C	7.374e-06	0.0129573	0.000239788	-0.3308	-0.376265	-0.316029	0	410	121	289	0.09048	0.1153	0.02482	imputed	intergenic	RNU6-1265P	39392	1.275
CD8+LEM_CD57+	18	rs10803469	1	14490465	A	G	7.584e-06	0.0133533	0.000239933	-0.3305	-0.375409	-0.316007	0	410	121	289	0.09048	0.1123	0.02182	imputed	intergenic	RNU6-1265P	39634	3.478
CD8+LEM_CD57+	18	rs10429930	1	14490629	G	T	7.405e-06	0.0130168	0.000239905	-0.3307	-0.375816	-0.316005	0	410	121	289	0.09048	0.1153	0.02482	genotyped	intergenic	RNU6-1265P	39798	0.243
CD8+LEM_CD57+	18	rs10429931	1	14491097	G	A	7.405e-06	0.0130168	0.000239905	-0.3307	-0.375816	-0.316005	0	410	121	289	0.09048	0.1153	0.02482	imputed	intergenic	RNU6-1265P	40266	0.24
CD8+LEM_CD57+	18	rs2157563	1	14491219	G	C	7.41e-06	0.0130168	0.000240067	-0.3307	-0.375816	-0.315992	0	410	121	289	0.09048	0.1143	0.02382	imputed	intergenic	RNU6-1265P	40388	0.163
CD8+LEM_CD57+	18	rs2157562	1	14491262	G	A	7.41e-06	0.0130168	0.000240067	-0.3307	-0.375816	-0.315992	0	410	121	289	0.09048	0.1143	0.02382	imputed	intergenic	RNU6-1265P	40431	0.321
CD8+LEM_CD57+	18	rs2185398	1	14491380	T	C	7.405e-06	0.0130168	0.000239905	-0.3307	-0.375816	-0.316005	0	410	121	289	0.09048	0.1123	0.02182	imputed	intergenic	RNU6-1265P	40549	3.95
CD8+LEM_CD57+	18	rs10928046	1	14491498	G	A	7.41e-06	0.0130168	0.000240067	-0.3307	-0.375816	-0.315992	0	410	121	289	0.09048	0.1143	0.02382	imputed	intergenic	RNU6-1265P	40667	0.959
CD8+LEM_CD57+	18	rs12022342	1	14491957	G	C	7.405e-06	0.0130168	0.000239905	-0.3307	-0.375816	-0.316005	0	410	121	289	0.09048	0.1123	0.02182	imputed	intergenic	RNU6-1265P	41126	9.515
CD8+LEM_CD57+	18	rs12022342	1	14491957	G	C	7.405e-06	0.0130168	0.000239905	-0.3307	-0.375816	-0.316005	0	410	121	289	0.09048	0.1123	0.02182	imputed	intergenic	RNU6-1265P	41126	9.515
CD8+LEM_CD57+	18	rs10803470	1	14492478	T	C	7.415e-06	0.0130073	0.000240352	-0.3307	-0.375865	-0.315958	0	410	121	289	0.09048	0.1143	0.02382	imputed	intergenic	RNU6-1265P	41647	1.255
CD8+LEM_CD57+	18	rs10803471	1	14492626	A	G	7.411e-06	0.0130082	0.000240246	-0.3307	-0.375855	-0.315978	0	410	121	289	0.09048	0.1143	0.02382	imputed	intergenic	RNU6-1265P	41795	2.289
CD8+LEM_CD57+	18	rs16853658	1	14493232	A	T	7.417e-06	0.0130082	0.000240409	-0.3307	-0.375855	-0.315964	0	410	121	289	0.09048	0.1143	0.02382	imputed	intergenic	RNU6-1265P	42401	1.164
CD8+LEM_CD57+	18	rs16853662	1	14493270	G	C	7.416e-06	0.0130065	0.000240409	-0.3307	-0.375884	-0.315964	0	410	121	289	0.09048	0.1143	0.02382	imputed	intergenic	RNU6-1265P	42439	2.845
CD8+LEM_CD57+	18	rs10803472	1	14494034	G	A	5.084e-06	0.0130151	0.000168592	-0.3349	-0.375845	-0.321773	0	410	121	289	0.09167	0.1123	0.02063	imputed	intergenic	RNU6-1265P	43203	5.421
CD8+LEM_CD57+	18	rs7537907	1	14494249	A	C	5.084e-06	0.0130151	0.000168592	-0.3349	-0.375845	-0.321773	0	410	121	289	0.09167	0.1123	0.02063	imputed	intergenic	RNU6-1265P	43418	0.509
CD8+LEM_CD57+	18	rs7529180	1	14494500	A	G	7.326e-06	0.0128492	0.000239905	-0.3309	-0.37678	-0.316005	0	410	121	289	0.09048	0.1133	0.02282	imputed	intergenic	RNU6-1265P	43669	0.467
CD8+LEM_CD57+	18	rs6692603	1	14494770	C	T	5.085e-06	0.0130168	0.000168592	-0.3349	-0.375816	-0.321773	0	410	121	289	0.09167	0.1123	0.02063	genotyped	intergenic	RNU6-1265P	43939	0.078
CD8+LEM_CD57+	18	rs10489144	1	14495003	A	G	7.405e-06	0.0130168	0.000239905	-0.3307	-0.375816	-0.316005	0	410	121	289	0.09048	0.1123	0.02182	genotyped	intergenic	RNU6-1265P	44172	5.891
CD8+LEM_CD57+	18	rs12045417	1	14495070	C	G	7.38e-06	0.0130168	0.000239202	-0.3308	-0.375816	-0.316121	0	410	121	289	0.09048	0.1123	0.02182	imputed	intergenic	RNU6-1265P	44239	1.775
CD8+LEM_CD57+	18	rs6692372	1	14495162	G	A	5.049e-06	0.0130168	0.000167526	-0.3351	-0.375816	-0.321975	0	410	121	289	0.09167	0.1123	0.02063	imputed	intergenic	RNU6-1265P	44331	2.445
CD8+LEM_CD57+	18	rs12562042	1	14495822	C	T	5.036e-06	0.0130168	0.000167086	-0.3351	-0.375816	-0.321984	0	410	121	289	0.09189	0.1133	0.02141	imputed	intergenic	RNU6-1265P	44991	6.19
CD8+LEM_CD57+	18	rs10489143	1	14495895	G	C	7.328e-06	0.0130168	0.000237547	-0.3308	-0.375816	-0.316145	0	410	121	289	0.09069	0.1133	0.02261	imputed	intergenic	RNU6-1265P	45064	3.075
CD8+LEM_CD57+	18	rs1160541	1	14496041	A	G	7.327e-06	0.0130146	0.000237523	-0.3307	-0.37585	-0.316044	0	410	121	289	0.09069	0.1123	0.02161	imputed	intergenic	RNU6-1265P	45210	3.305
CD8+LEM_CD57+	18	rs1160539	1	14496073	A	C	7.327e-06	0.0130182	0.000237455	-0.3308	-0.375952	-0.316136	0	410	121	289	0.09069	0.1123	0.02161	imputed	intergenic	RNU6-1265P	45242	0.523
CD8+LEM_CD57+	18	rs1160538	1	14496292	T	A	7.566e-06	0.0130168	0.000244283	-0.3296	-0.375816	-0.314696	0	410	121	289	0.09069	0.1123	0.02161	imputed	intergenic	RNU6-1265P	45461	2.056
CD8+LEM_CD57+	18	rs1339373	1	14496681	T	C	6.361e-06	0.0130126	0.000207645	-0.3316	-0.375836	-0.317344	0	410	121	289	0.09189	0.1123	0.02041	imputed	intergenic	RNU6-1265P	45850	2.819
CD8+LEM_CD57+	18	rs1339372	1	14496719	A	C	7.872e-06	0.0130168	0.000252944	-0.3283	-0.375816	-0.313047	0	410	121	289	0.09167	0.1123	0.02063	genotyped	intergenic	RNU6-1265P	45888	3.346
CD8+LEM_CD57+	18	rs1832534	1	14497414	A	G	7.864e-06	0.0130168	0.000252717	-0.3283	-0.375816	-0.313071	0	410	121	289	0.09167	0.1123	0.02063	imputed	intergenic	RNU6-1265P	46583	0.958
CD8+LEM_CD57+	18	rs1416632	1	14497483	T	G	7.872e-06	0.0130168	0.000252944	-0.3283	-0.375816	-0.313047	0	410	121	289	0.09167	0.1133	0.02163	imputed	intergenic	RNU6-1265P	46652	0.481
CD8+LEM_CD57+	18	rs2359953	1	14497557	A	G	7.872e-06	0.0130168	0.000252944	-0.3283	-0.375816	-0.313047	0	410	121	289	0.09167	0.1123	0.02063	genotyped	intergenic	RNU6-1265P	46726	7.055
CD8+LEM_CD57+	18	rs72643181	1	14498026	A	G	7.872e-06	0.0130168	0.000252944	-0.3283	-0.375816	-0.313047	0	410	121	289	0.09167	0.1123	0.02063	imputed	intergenic	RNU6-1265P	47195	21.6
CD8+LEM_CD57+	18	rs1339371	1	14498254	C	T	7.872e-06	0.0130168	0.000252944	-0.3283	-0.375816	-0.313047	0	410	121	289	0.09167	0.1123	0.02063	imputed	intergenic	RNU6-1265P	47423	11.33
CD8+LEM_CD57+	18	rs1339370	1	14498581	T	G	7.872e-06	0.0130168	0.000252944	-0.3283	-0.375816	-0.313047	0	410	121	289	0.09167	0.1123	0.02063	imputed	intergenic	RNU6-1265P	47750	6.582
CD8+LEM_CD57+	18	rs72643184	1	14498915	A	G	7.872e-06	0.0130168	0.000252944	-0.3283	-0.375816	-0.313047	0	410	121	289	0.09167	0.1123	0.02063	imputed	intergenic	RNU6-1265P	48084	2.7
CD8+LEM_CD57+	18	rs10928047	1	14499433	T	G	7.867e-06	0.0130168	0.000252802	-0.3283	-0.375816	-0.313061	0	410	121	289	0.09167	0.1123	0.02063	imputed	intergenic	RNU6-1265P	48602	0.527
CD8+LEM_CD57+	18	rs4420076	1	14499496	G	C	7.867e-06	0.0130168	0.000252802	-0.3283	-0.375816	-0.313061	0	410	121	289	0.09167	0.1123	0.02063	imputed	intergenic	RNU6-1265P	48665	2.862
CD8+LEM_CD57+	18	rs1339369	1	14499606	T	C	7.867e-06	0.0130168	0.000252802	-0.3283	-0.375816	-0.313061	0	410	121	289	0.09167	0.1123	0.02063	imputed	intergenic	RNU6-1265P	48775	3.721
CD8+LEM_CD57+	18	rs7554049	1	14499611	T	C	7.867e-06	0.0130168	0.000252802	-0.3283	-0.375816	-0.313061	0	410	121	289	0.09167	0.1123	0.02063	imputed	intergenic	RP11-344F13.1	48774	1.836
CD8+LEM_CD57+	18	rs7516285	1	14499659	C	T	7.863e-06	0.0130082	0.000252811	-0.3283	-0.375855	-0.313065	0	410	121	289	0.09167	0.1123	0.02063	imputed	intergenic	RP11-344F13.1	48726	4.673
CD8+LEM_CD57+	18	rs7513551	1	14499675	G	A	7.863e-06	0.0130082	0.000252811	-0.3283	-0.375855	-0.313065	0	410	121	289	0.09167	0.1123	0.02063	imputed	intergenic	RP11-344F13.1	48710	5.583
CD8+LEM_CD57+	18	rs7545273	1	14499708	A	G	7.863e-06	0.0130082	0.000252818	-0.3283	-0.375855	-0.313066	0	410	121	289	0.09167	0.1123	0.02063	imputed	intergenic	RP11-344F13.1	48677	1.993
CD8+LEM_CD57+	18	rs7556663	1	14500002	G	C	7.867e-06	0.0130082	0.000252959	-0.3283	-0.375855	-0.313052	0	410	121	289	0.09167	0.1123	0.02063	imputed	intergenic	RP11-344F13.1	48383	3.862
CD8+LEM_CD57+	18	rs7516105	1	14500082	G	A	7.867e-06	0.0130082	0.000252959	-0.3283	-0.375855	-0.313052	0	410	121	289	0.09167	0.1123	0.02063	imputed	intergenic	RP11-344F13.1	48303	1.791
CD8+LEM_CD57+	18	rs12563336	1	14500213	A	T	7.867e-06	0.0130082	0.000252959	-0.3283	-0.375855	-0.313052	0	410	121	289	0.09167	0.1123	0.02063	imputed	intergenic	RP11-344F13.1	48172	2.041
CD8+LEM_CD57+	18	rs12562715	1	14500294	T	C	7.872e-06	0.0130168	0.000252944	-0.3283	-0.375816	-0.313047	0	410	121	289	0.09167	0.1123	0.02063	imputed	intergenic	RP11-344F13.1	48091	0.298
CD8+LEM_CD57+	18	rs4145433	1	14500563	A	G	7.872e-06	0.0130168	0.000252944	-0.3283	-0.375816	-0.313047	0	410	121	289	0.09167	0.1123	0.02063	genotyped	intergenic	RP11-344F13.1	47822	0.12
CD8+LEM_CD57+	18	rs4145434	1	14500589	T	G	7.872e-06	0.0130168	0.000252944	-0.3283	-0.375816	-0.313047	0	410	121	289	0.09167	0.1123	0.02063	imputed	intergenic	RP11-344F13.1	47796	1.62
CD8+LEM_CD57+	18	rs4145435	1	14500606	A	G	7.872e-06	0.0130168	0.000252944	-0.3283	-0.375816	-0.313047	0	410	121	289	0.09167	0.1123	0.02063	genotyped	intergenic	RP11-344F13.1	47779	0.325
CD8+LEM_CD57+	18	rs10928048	1	14500883	A	G	7.872e-06	0.0130168	0.000252944	-0.3283	-0.375816	-0.313047	0	410	121	289	0.09167	0.1123	0.02063	imputed	intergenic	RP11-344F13.1	47502	0.743
CD8+LEM_CD57+	18	rs10928049	1	14500952	T	A	7.86e-06	0.012994	0.000252944	-0.3283	-0.375913	-0.313047	0	410	121	289	0.09167	0.1123	0.02063	imputed	intergenic	RP11-344F13.1	47433	3.187
CD8+LEM_CD57+	18	rs12563605	1	14501121	A	T	7.872e-06	0.0130168	0.000252944	-0.3283	-0.375816	-0.313047	0	410	121	289	0.09167	0.1123	0.02063	imputed	intergenic	RP11-344F13.1	47264	1.056
CD8+LEM_CD57+	18	rs12563616	1	14501199	A	T	7.872e-06	0.0130168	0.000252944	-0.3283	-0.375816	-0.313047	0	410	121	289	0.09167	0.1123	0.02063	imputed	intergenic	RP11-344F13.1	47186	6.339
CD8+LEM_CD57+	18	rs16853705	1	14501296	C	T	7.872e-06	0.0130168	0.000252944	-0.3283	-0.375816	-0.313047	0	410	121	289	0.09167	0.1123	0.02063	imputed	intergenic	RP11-344F13.1	47089	3.102
CD8+LEM_CD57+	18	rs11800167	1	14501555	A	G	7.852e-06	0.0130168	0.000252564	-0.3286	-0.375816	-0.313444	0	410	121	289	0.09167	0.1113	0.01963	imputed	intergenic	RP11-344F13.1	46830	0.203
CD8+LEM_CD57+	18	rs1819657	1	14501625	G	A	7.688e-06	0.0129954	0.000247892	-0.329	-0.376178	-0.313875	0	410	121	289	0.09167	0.1113	0.01963	imputed	intergenic	RP11-344F13.1	46760	1.567
CD8+LEM_CD57+	18	rs1814189	1	14501626	C	T	7.688e-06	0.0129954	0.000247892	-0.329	-0.376178	-0.313875	0	410	121	289	0.09167	0.1113	0.01963	imputed	intergenic	RP11-344F13.1	46759	1.566
CD8+LEM_CD57+	18	rs1814188	1	14501801	C	T	8.117e-06	0.0130115	0.000260312	-0.3279	-0.375905	-0.312477	0	410	121	289	0.09167	0.1113	0.01963	imputed	intergenic	RP11-344F13.1	46584	2.496
CD8+LEM_CD57+	18	rs72643189	1	14501969	G	C	7.872e-06	0.0130168	0.000252944	-0.3283	-0.375816	-0.313047	0	410	121	289	0.09167	0.1123	0.02063	imputed	intergenic	RP11-344F13.1	46416	1.946
CD8+LEM_CD57+	18	rs12028521	1	14502162	G	A	7.872e-06	0.0130168	0.000252944	-0.3283	-0.375816	-0.313047	0	410	121	289	0.09167	0.1123	0.02063	genotyped	intergenic	RP11-344F13.1	46223	5.045
CD8+LEM_CD57+	18	rs6702418	1	14502623	A	G	8.17e-06	0.0134877	0.000253451	-0.3284	-0.376378	-0.313137	0	410	121	289	0.09167	0.1123	0.02063	imputed	intergenic	RP11-344F13.1	45762	0.754
CD8+LEM_CD57+	18	rs72643190	1	14503359	T	A	8.438e-06	0.0139157	0.000253767	-0.3284	-0.376961	-0.313227	0	410	121	289	0.09113	0.1123	0.02117	imputed	intergenic	RP11-344F13.1	45026	1.301
CD8+SM	6	rs116166546	1	15571267	T	C	1.401e-06	0.0856046	2.68561e-06	-0.6598	-12.0884	-0.655401	62.8	410	123	287	0.01456	0.008946	0.005614	imputed	intergenic	FHAD1	2500	2.627
CD8+	13	rs116166546	1	15571267	T	C	9.383e-06	0.986161	1.33218e-05	1.2989	0.179415	1.29976	0	417	125	292	0.01456	0.008946	0.005614	imputed	intergenic	FHAD1	2500	2.627
CD8+SM	6	rs539035580	1	15573787	A	C	3.318e-06	0.452865	4.62943e-06	-0.5818	3.45108	-0.584851	0	410	123	287	0.01675	0.00994	0.00681	imputed	exonic	FHAD1	0	20.3
CD8+SM	6	rs41269433	1	15578513	G	A	6.266e-06	0.0432598	6.46924e-05	-0.3062	-0.256168	-0.326836	0	410	123	287	0.06373	0.05666	0.00707	imputed	intronic	FHAD1	0	0.894
NKT_CD16+	1	rs80252798	1	15698418	C	T	3.417e-06	0.00276715	0.000496521	0.2932	0.347237	0.268849	0	343	108	235	0.04119	0.04175	0.00056	imputed	intronic	FHAD1	0	6.67
NKT_CD16+	1	rs79243435	1	15699565	A	G	2.699e-06	0.00272625	0.000406426	0.2959	0.347616	0.272617	0	343	108	235	0.04131	0.03976	0.00155	imputed	intronic	FHAD1	0	1.384
NKT_CD16+	1	rs74526023	1	15709352	A	G	2.542e-06	0.00278123	0.000379728	0.2971	0.347084	0.274546	0	343	108	235	0.04131	0.03976	0.00155	imputed	intronic	FHAD1	0	5.986
NKT_CD16+	1	rs78880003	1	15740930	T	C	9.61e-06	0.0157387	0.000281347	0.2697	0.250256	0.280556	0	343	108	235	0.03634	0.05567	0.01933	imputed	intronic	EFHD2	0	5.235
CD4+LEM_CD57+	17	rs1617906	1	16322598	A	G	6.868e-06	0.31413	4.10864e-06	-0.8805	-0.366228	-1.09257	64.86	420	125	295	0.05847	0.07157	0.0131	imputed	intergenic	TBC1D3P6	1351	1.263
CD4+LEM	17	rs1617906	1	16322598	A	G	7.791e-06	0.157973	1.35361e-05	-0.6445	-0.368692	-0.767731	38.84	420	125	295	0.05847	0.07157	0.0131	imputed	intergenic	TBC1D3P6	1351	1.263
CD4+LEM	17	rs761758	1	16325016	T	C	9.695e-06	0.171689	1.35255e-05	-0.6308	-0.344706	-0.76775	48.09	420	125	295	0.05967	0.07455	0.01488	imputed	intergenic	TBC1D3P6	3769	3.351
CD4+LEM_CD57+	17	rs1739827	1	16326344	T	C	7.431e-06	0.324807	4.09996e-06	-0.8755	-0.355807	-1.09265	66.18	420	125	295	0.05847	0.07157	0.0131	imputed	intergenic	C1orf64	4386	1.889
CD4+LEM	17	rs1739827	1	16326344	T	C	8.379e-06	0.164266	1.35177e-05	-0.641	-0.360742	-0.767763	41.75	420	125	295	0.05847	0.07157	0.0131	imputed	intergenic	C1orf64	4386	1.889
CD4+LEM_CD57+	17	rs2484687	1	16327828	T	A	6.498e-06	0.326379	3.26141e-06	-0.8927	-0.355654	-1.12376	68.43	420	125	295	0.05635	0.07157	0.01522	imputed	intergenic	C1orf64	2902	5.387
CD4+LEM	17	rs2484687	1	16327828	T	A	8.171e-06	0.166131	1.22868e-05	-0.6502	-0.360176	-0.785512	45.84	420	125	295	0.05635	0.07157	0.01522	imputed	intergenic	C1orf64	2902	5.387
CD4+LEM_CD57+	17	rs1739829	1	16327967	T	G	7.545e-06	0.326898	4.09996e-06	-0.8745	-0.353851	-1.09265	66.41	420	125	295	0.05847	0.07157	0.0131	imputed	intergenic	C1orf64	2763	1.701
CD4+LEM	17	rs1739829	1	16327967	T	G	8.495e-06	0.165462	1.35177e-05	-0.6403	-0.359296	-0.767763	42.25	420	125	295	0.05847	0.07157	0.0131	imputed	intergenic	C1orf64	2763	1.701
CD4+LEM_CD57+	17	rs1739831	1	16329557	A	C	1.974e-06	0.315345	8.92085e-07	-0.9622	-0.372687	-1.2143	72.46	420	125	295	0.05516	0.06163	0.00647	imputed	intergenic	C1orf64	1173	1.372
CD4+LEM	17	rs1739831	1	16329557	A	C	3.102e-06	0.161964	4.32518e-06	-0.6953	-0.372586	-0.845105	54.03	420	125	295	0.05516	0.06163	0.00647	imputed	intergenic	C1orf64	1173	1.372
CD4+LEM_CD57+	17	rs1763616	1	16330901	T	C	7.552e-06	0.326981	4.09844e-06	-0.8744	-0.353727	-1.09267	66.44	420	125	295	0.05847	0.07157	0.0131	imputed	intronic	C1orf64	0	4.708
CD4+LEM	17	rs1763616	1	16330901	T	C	8.502e-06	0.165539	1.35138e-05	-0.6402	-0.359167	-0.767781	42.31	420	125	295	0.05847	0.07157	0.0131	imputed	intronic	C1orf64	0	4.708
CD4+LEM_CD57+	17	rs1763612	1	16332571	T	C	4.887e-06	0.269576	4.10306e-06	-0.9012	-0.412382	-1.0926	58.43	420	125	295	0.05952	0.07356	0.01404	genotyped	exonic	C1orf64	0	13.03
CD4+LEM	17	rs1763612	1	16332571	T	C	5.74e-06	0.133076	1.35265e-05	-0.659	-0.402636	-0.767733	24.28	420	125	295	0.05952	0.07356	0.01404	genotyped	exonic	C1orf64	0	13.03
CD4+LEM	17	rs1763609	1	16336085	T	A	7.147e-06	0.145387	1.36731e-05	-0.6465	-0.377846	-0.768394	36.66	420	125	295	0.06071	0.07455	0.01384	imputed	downstream	C1orf64	782	0.328
CD4+LEM_CD57+	17	rs1763609	1	16336085	T	A	7.446e-06	0.323682	4.12902e-06	-0.8765	-0.356966	-1.09382	66.11	420	125	295	0.06071	0.07455	0.01384	imputed	downstream	C1orf64	782	0.328
CD4+LEM_CD57+	17	rs1763608	1	16336384	A	G	5.003e-06	0.272866	4.11507e-06	-0.9014	-0.409936	-1.094	58.81	420	125	295	0.05952	0.07157	0.01205	imputed	intergenic	C1orf64	1081	4.905
CD4+LEM	17	rs1763608	1	16336384	A	G	5.82e-06	0.133814	1.36024e-05	-0.6594	-0.402231	-0.768606	24.65	420	125	295	0.05952	0.07157	0.01205	imputed	intergenic	C1orf64	1081	4.905
CD4+LEM_CD57+	17	rs1763602	1	16339952	T	C	5.117e-06	0.277053	4.10295e-06	-0.9015	-0.40677	-1.09556	59.28	420	125	295	0.05952	0.07256	0.01304	imputed	downstream	HSPB7	570	9.556
CD4+LEM	17	rs1763602	1	16339952	T	C	5.908e-06	0.135169	1.36095e-05	-0.6597	-0.40122	-0.769581	25.3	420	125	295	0.05952	0.07256	0.01304	imputed	downstream	HSPB7	570	9.556
CD4+LEM_CD57+	17	rs1763600	1	16341228	T	C	5.17e-06	0.279161	4.09072e-06	-0.9016	-0.405124	-1.09641	59.54	420	125	295	0.05952	0.07157	0.01205	imputed	UTR3	HSPB7	0	4.49
CD4+LEM	17	rs1763600	1	16341228	T	C	5.918e-06	0.135652	1.35515e-05	-0.66	-0.400853	-0.770237	25.65	420	125	295	0.05952	0.07157	0.01205	imputed	UTR3	HSPB7	0	4.49
CD4+LEM_CD57+	17	rs1739839	1	16341525	A	G	5.218e-06	0.280094	4.10665e-06	-0.9014	-0.404368	-1.09645	59.63	420	125	295	0.05952	0.07157	0.01205	imputed	UTR3	HSPB7	0	0.902
CD4+LEM	17	rs1739839	1	16341525	A	G	5.958e-06	0.13617	1.35714e-05	-0.6599	-0.400352	-0.770339	25.87	420	125	295	0.05952	0.07157	0.01205	imputed	UTR3	HSPB7	0	0.902
CD4+LEM_CD57+	17	rs1739845	1	16343815	A	C	5.38e-06	0.284466	4.13366e-06	-0.9015	-0.401354	-1.09784	60	420	125	295	0.05952	0.07256	0.01304	imputed	intronic	HSPB7	0	4.942
CD4+LEM	17	rs1739845	1	16343815	A	C	6.072e-06	0.137683	1.36319e-05	-0.6604	-0.39945	-0.771368	26.4	420	125	295	0.05952	0.07256	0.01304	imputed	intronic	HSPB7	0	4.942
CD4+LEM_CD57+	17	rs872221	1	16344683	T	C	5.424e-06	0.285825	4.13475e-06	-0.9016	-0.400406	-1.09837	60.14	420	125	295	0.05967	0.07157	0.0119	imputed	UTR5	HSPB7	0	13.42
CD4+LEM	17	rs872221	1	16344683	T	C	6.093e-06	0.137917	1.36464e-05	-0.6606	-0.399391	-0.771713	26.49	420	125	295	0.05967	0.07157	0.0119	imputed	UTR5	HSPB7	0	13.42
CD4+LEM_CD57+	17	rs870038	1	16345368	T	C	5.525e-06	0.289904	4.15386e-06	-0.9021	-0.398261	-1.09891	60.25	420	125	295	0.05967	0.07157	0.0119	imputed	intronic	HSPB7	0	0.345
CD4+LEM	17	rs870038	1	16345368	T	C	6.152e-06	0.139123	1.37045e-05	-0.6613	-0.3994	-0.772085	26.29	420	125	295	0.05967	0.07157	0.0119	imputed	intronic	HSPB7	0	0.345
CD4+LEM_CD57+	17	rs1544131	1	16345735	T	C	5.69e-06	0.295595	4.14366e-06	-0.9023	-0.394179	-1.10072	60.79	420	125	295	0.05967	0.07157	0.0119	imputed	exonic	HSPB7:CLCNKA	0:0	4.814
CD4+LEM	17	rs1544131	1	16345735	T	C	6.311e-06	0.140688	1.38567e-05	-0.6615	-0.398411	-0.772857	26.76	420	125	295	0.05967	0.07157	0.0119	imputed	exonic	HSPB7:CLCNKA	0:0	4.814
CD4+LEM_CD57+	17	rs1544130	1	16346178	G	C	5.714e-06	0.29816	4.12949e-06	-0.902	-0.392614	-1.10019	60.84	420	125	295	0.05861	0.07157	0.01296	imputed	upstream	CLCNKA	0	0.386
CD4+LEM	17	rs1544130	1	16346178	G	C	6.252e-06	0.141351	1.36934e-05	-0.6617	-0.398272	-0.772818	26.69	420	125	295	0.05861	0.07157	0.01296	imputed	upstream	CLCNKA	0	0.386
CD4+LEM_CD57+	17	rs7523558	1	16346732	A	G	4.642e-06	0.297526	3.32826e-06	-0.9106	-0.394187	-1.10998	61.61	420	125	295	0.05875	0.07157	0.01282	imputed	upstream	CLCNKA	0	10.9
CD4+LEM	17	rs7523558	1	16346732	A	G	5.433e-06	0.141234	1.18744e-05	-0.6662	-0.399463	-0.777829	27.92	420	125	295	0.05875	0.07157	0.01282	imputed	upstream	CLCNKA	0	10.9
CD4+LEM_CD57+	17	rs142037328	1	16347184	C	T	4.666e-06	0.298914	3.33335e-06	-0.9111	-0.393648	-1.11036	61.61	420	125	295	0.05875	0.07157	0.01282	imputed	intergenic	CLCNKA	0	3.71
CD4+LEM	17	rs142037328	1	16347184	C	T	5.432e-06	0.141535	1.18724e-05	-0.6667	-0.399759	-0.778152	27.76	420	125	295	0.05875	0.07157	0.01282	imputed	intergenic	CLCNKA	0	3.71
CD4+LEM_CD57+	17	rs146341136	1	16347185	A	G	4.666e-06	0.299185	3.33021e-06	-0.9111	-0.393489	-1.11041	61.63	420	125	295	0.05875	0.07157	0.01282	imputed	intergenic	CLCNKA	0	1.662
CD4+LEM	17	rs146341136	1	16347185	A	G	5.429e-06	0.141625	1.18587e-05	-0.6667	-0.399731	-0.778197	27.78	420	125	295	0.05875	0.07157	0.01282	imputed	intergenic	CLCNKA	0	1.662
CD4+LEM_CD57+	17	rs3738637	1	16349080	A	G	5.037e-06	0.309542	3.45428e-06	-0.9104	-0.387118	-1.11049	61.99	420	125	295	0.05889	0.07157	0.01268	imputed	intronic	CLCNKA	0	0.199
CD4+LEM	17	rs3738637	1	16349080	A	G	5.77e-06	0.145117	1.23365e-05	-0.6667	-0.398276	-0.777994	27.65	420	125	295	0.05889	0.07157	0.01268	imputed	intronic	CLCNKA	0	0.199
CD4+LEM_CD57+	17	rs9442215	1	16351206	T	C	5.303e-06	0.319542	3.50514e-06	-0.911	-0.381411	-1.11187	62.36	420	125	295	0.05889	0.07058	0.01169	imputed	intronic	CLCNKA	0	6.213
CD4+LEM	17	rs9442215	1	16351206	T	C	5.974e-06	0.14866	1.24963e-05	-0.6677	-0.397098	-0.778965	27.79	420	125	295	0.05889	0.07058	0.01169	imputed	intronic	CLCNKA	0	6.213
CD4+LEM_CD57+	17	rs79751787	1	16355638	A	T	5.856e-06	0.340503	3.56766e-06	-0.9105	-0.368371	-1.11358	63.33	420	125	295	0.05783	0.07455	0.01672	imputed	exonic	CLCNKA	0	6.813
CD4+LEM	17	rs79751787	1	16355638	A	T	6.385e-06	0.155307	1.28054e-05	-0.6684	-0.394052	-0.779831	28.27	420	125	295	0.05783	0.07455	0.01672	imputed	exonic	CLCNKA	0	6.813
CD4+LEM_CD57+	17	rs9442191	1	16356870	A	G	4.953e-06	0.316174	3.62948e-06	-0.9233	-0.394985	-1.11426	59.48	420	125	295	0.05676	0.07455	0.01779	imputed	intronic	CLCNKA	0	7.665
CD4+LEM_CD57+	17	rs9442191	1	16356870	A	G	4.953e-06	0.316174	3.62948e-06	-0.9233	-0.394985	-1.11426	59.48	420	125	295	0.05676	0.07455	0.01779	imputed	intronic	CLCNKA	0	7.665
CD4+LEM	17	rs9442191	1	16356870	A	G	5.481e-06	0.141265	1.30703e-05	-0.6775	-0.415903	-0.780104	17.23	420	125	295	0.05676	0.07455	0.01779	imputed	intronic	CLCNKA	0	7.665
CD4+LEM	17	rs9442191	1	16356870	A	G	5.481e-06	0.141265	1.30703e-05	-0.6775	-0.415903	-0.780104	17.23	420	125	295	0.05676	0.07455	0.01779	imputed	intronic	CLCNKA	0	7.665
CD8+LD_CD27+CD28+	20	rs2477147	1	17620811	C	G	8.81e-06	0.00454648	0.000843605	7.2929	7.46425	7.17639	0	412	123	289	0.1742	0.169	0.0052	imputed	intergenic	PADI3	10082	2.431
Lin-HLA-DR-cross	16	rs2816037	1	18873836	T	C	8.42e-06	6.91627e-05	0.0165664	0.0937	0.142405	0.0642943	69.11	338	107	231	0.3625	0.4145	0.052	imputed	intergenic	RP1-8B22.1	33954	8.069
CD4+LEM_CD57+	17	rs12760805	1	19021544	C	T	3.056e-06	0.0140478	9.98168e-05	-0.6789	-0.699683	-0.671277	0	420	125	295	0.1016	0.1262	0.0246	imputed	intronic	PAX7	0	2.349
CD8+CM_EM	9	rs4422976	1	22737400	T	C	6.107e-07	0.00191273	0.000138866	11.5838	10.7361	12.3406	0	419	125	294	0.04735	0.0825	0.03515	imputed	intergenic	ZBTB40	40943	0.881
CD8+ME_CD95+	9	rs4422976	1	22737400	T	C	9.598e-07	0.000477881	0.000966709	0.8194	0.843484	0.79457	0	420	125	295	0.04735	0.0825	0.03515	imputed	intergenic	ZBTB40	40943	0.881
CD8+ME	9	rs4422976	1	22737400	T	C	4.647e-06	0.00206391	0.000994315	0.9638	0.991416	0.94142	0	420	125	295	0.04735	0.0825	0.03515	imputed	intergenic	ZBTB40	40943	0.881
CD8+LD	20	rs4422976	1	22737400	T	C	8.468e-06	0.00917431	0.000394627	-1349.64	-1261.66	-1409.58	0	412	123	289	0.04735	0.0825	0.03515	imputed	intergenic	ZBTB40	40943	0.881
CD4+SM	6	rs113334	1	22865981	A	G	5.561e-06	3.59186e-06	0.0235725	0.1099	0.219619	0.0653248	88.03	392	118	274	0.3177	0.3777	0.06	imputed	intergenic	ZBTB40	8330	3.645
CD8+SM	6	rs2817912	1	23103353	T	C	9.254e-06	0.00050305	0.00400173	0.3601	0.505016	0.288259	36.65	410	123	287	0.03717	0.05368	0.01651	imputed	intronic	EPHB2	0	0.434
CD8+SM	6	rs113562411	1	23137144	T	C	9.398e-06	0.000500558	0.00613485	0.4698	0.581137	0.386801	0	410	123	287	0.02267	0.0159	0.00677	imputed	intronic	EPHB2	0	7.864
CD4+M_CD28+	10	rs4949565	1	30734036	A	G	9.027e-06	0.0264721	0.000137193	-0.1884	-0.157728	-0.206059	0	408	123	285	0.2494	0.2465	0.0029	genotyped	intergenic	RP3-357I16.1	34573	0.088
M_C	15	rs78712938	1	32457322	A	G	9.84e-06	0.00124425	0.00312329	-0.8483	-1.02566	-0.73501	0	297	95	202	0.03	0.03181	0.00181	imputed	intergenic	KHDRBS1	22107	2.067
M_C	15	rs139960162	1	32536620	A	G	9.665e-06	0.0012283	0.00289526	-0.8776	-1.09269	-0.752558	0	297	95	202	0.02849	0.03082	0.00233	imputed	ncRNA_intronic	RP11-277A4.4	0	0.587
mDC	8	rs147842862	1	37662124	G	A	4.078e-06	0.00905445	0.000197999	-0.5467	-0.627356	-0.519387	0	348	108	240	0.01014	0.01392	0.00378	imputed	intergenic	RNU6-636P	7086	4.043
mDC	8	rs72655832	1	37684689	A	T	6.373e-06	0.010882	0.000251577	-0.5457	-0.636902	-0.516546	0	348	108	240	0.01014	0.01292	0.00278	imputed	intergenic	RNU6-636P	15371	6.495
M_I	1	rs11264055	1	37912389	T	C	6.062e-06	0.132261	1.29576e-05	-0.1116	-0.0642606	-0.135939	47.25	292	95	197	0.4272	0.4314	0.0042	imputed	intergenic	LINC01137	8090	3.45
CD8+SM	6	rs72661568	1	41386616	T	C	6.667e-06	0.112159	1.43701e-05	0.2931	0.175471	0.357095	43.75	410	123	287	0.06527	0.09742	0.03215	imputed	intergenic	RP11-348A7.1	17159	10.5
CD8+SM	6	rs72661569	1	41388368	T	C	5.592e-06	0.161821	9.87498e-06	0.3115	0.17698	0.368455	38.64	410	123	287	0.06098	0.09145	0.03047	imputed	intergenic	RP11-348A7.1	15407	1.746
Monocytes_CD14+	15	rs6661619	1	42034742	G	C	8.582e-06	0.0140508	0.000249151	0.7229	0.619399	0.80095	0	338	107	231	0.05824	0.06262	0.00438	imputed	intronic	HIVEP3	0	0.133
CD3-CD16+	2	rs35287175	1	44051846	G	A	7.85e-06	0.000133574	0.0285231	0.3934	0.451429	0.306507	0	345	109	236	0.04942	0.05666	0.00724	imputed	intronic	PTPRF	0	3.158
CD3-CD16+	2	rs71636607	1	44075571	G	T	9.819e-06	0.000182843	0.026066	0.3886	0.442626	0.309332	0	345	109	236	0.05087	0.05765	0.00678	imputed	intronic	PTPRF	0	0.876
CD8+LD_CD28+	11	rs61790634	1	45440095	A	G	8.812e-06	0.000243661	0.00779145	-0.2465	-0.340644	-0.188758	43.42	412	123	289	0.07084	0.1143	0.04346	imputed	intronic	EIF2B3	0	2.16
CD8+LD_CD28+	11	rs61788378	1	45502552	T	C	6.439e-06	0.000152187	0.00737247	-0.2591	-0.374119	-0.193969	55.97	412	123	289	0.06143	0.09245	0.03102	imputed	intronic	ZSWIM5	0	6.578
CD8+LD_CD28+	11	rs61788380	1	45504858	T	G	7.538e-06	0.000160252	0.0080578	-0.2569	-0.372624	-0.191527	56.49	412	123	289	0.06173	0.09245	0.03072	imputed	intronic	ZSWIM5	0	4.632
CD4+TEMRA	17	rs561392	1	46872398	T	C	7.308e-06	0.00746379	0.000426341	0.9078	0.884179	0.922853	0	419	125	294	0.0284	0.04076	0.01236	imputed	intronic	FAAH	0	3.927
CD4+CD57+	17	rs4660350	1	46934913	A	G	5.889e-06	0.00275888	0.000936447	0.663	0.675863	0.652984	0	420	125	295	0.02696	0.03579	0.00883	imputed	ncRNA_intronic	LINC00505	0	5.532
CD8+naive	20	rs115166323	1	49042103	T	A	3.741e-06	0.0291519	3.09541e-05	10.4671	7.47832	12.8791	28.96	420	125	295	0.06127	0.03678	0.02449	imputed	intronic	AGBL4	0	7.045
CD8+CD27+	18	rs115166323	1	49042103	T	A	4.892e-06	0.192604	2.6205e-06	-0.2274	-0.104889	-0.304749	73.85	419	124	295	0.06127	0.03678	0.02449	imputed	intronic	AGBL4	0	7.045
CD8+CD27+	18	rs72679375	1	49046127	T	C	9.81e-06	0.162023	7.2896e-06	-0.206	-0.103147	-0.275748	69.74	419	124	295	0.07302	0.0497	0.02332	imputed	intronic	AGBL4	0	4.742
CD4+	7	rs2030950	1	49891611	T	C	6.411e-06	0.00708001	0.00031161	-3.955	-3.36357	-4.57076	0	418	125	293	0.1662	0.2048	0.0386	imputed	ncRNA_intronic	AGBL4:AGBL4-IT1	0:0	1.064
CD4+naive_CD57+	11	rs11205702	1	50782432	A	G	7.95e-06	0.352354	2.61405e-06	-0.1555	-0.0567116	-0.203736	74.59	411	123	288	0.2265	0.2276	0.0011	imputed	intergenic	RP11-183G22.1	9370	4.756
DC	1	rs145370659	1	52301757	C	A	5.556e-07	0.589936	2.95181e-07	0.8784	0.217482	1.03375	70.01	318	105	213	0.01744	0.01392	0.00352	imputed	intronic	NRD1	0	8.556
MDSC_CD14+CD15+	15	rs55675374	1	56794343	T	C	2.637e-06	0.000378436	0.00330931	0.5013	0.555696	0.447301	0	350	110	240	0.06812	0.06262	0.0055	imputed	intergenic	AC119674.1	48661	5.428
CD8+ED	20	rs2755253	1	67470843	C	T	7.47e-06	0.0278558	0.000113233	5.7813	4.94912	6.20459	0	420	125	295	0.259	0.2873	0.0283	imputed	intronic	SLC35D1	0	0.731
CD4+naive_CD57+	11	rs74872115	1	67506908	A	G	1.603e-06	0.00535188	0.000105278	-0.6827	-0.880384	-0.62995	0	411	123	288	0.01092	0.02982	0.0189	imputed	intronic	SLC35D1	0	1.291
CD4+LD_CD27+	12	rs150970572	1	68105763	A	G	2.298e-06	0.448875	8.40698e-07	0.8182	0.259294	1.01195	72.32	419	125	294	0.01095	0.02187	0.01092	imputed	intergenic	RN7SL392P	16752	0.225
CD4+LD_CD27+	12	rs7516767	1	68121438	A	G	2.09e-06	0.468563	6.17522e-07	0.7801	0.231833	0.978856	75.18	419	125	294	0.01332	0.02286	0.00954	imputed	intergenic	RN7SL392P	1077	0.213
CD4+ED	19	rs60209947	1	72281582	A	G	9.679e-06	0.000209759	0.0190659	-17.2706	-20.0245	-13.8176	0	415	125	290	0.01551	0.01392	0.00159	imputed	ncRNA_intronic	NEGR1:NEGR1-IT1	0:0	0.171
CD4+naive	19	rs60209947	1	72281582	A	G	9.715e-06	0.000204958	0.0197235	-17.0996	-19.7963	-13.6665	0	415	125	290	0.01551	0.01392	0.00159	imputed	ncRNA_intronic	NEGR1:NEGR1-IT1	0:0	0.171
CD4+ED	19	rs77556311	1	72283772	C	T	6.215e-06	0.000225132	0.0133047	-18.1651	-19.9191	-15.6404	0	415	125	290	0.01429	0.01392	0.00037	imputed	ncRNA_intronic	NEGR1:NEGR1-IT1	0:0	1.724
CD4+naive	19	rs77556311	1	72283772	C	T	6.361e-06	0.000220033	0.0139951	-17.9647	-19.6921	-15.44	0	415	125	290	0.01429	0.01392	0.00037	imputed	ncRNA_intronic	NEGR1:NEGR1-IT1	0:0	1.724
CD4+LD_CD27+CD28+	19	rs77556311	1	72283772	C	T	6.581e-06	0.000184481	0.0165937	-18.4424	-20.6368	-15.3324	0	415	125	290	0.01429	0.01392	0.00037	imputed	ncRNA_intronic	NEGR1:NEGR1-IT1	0:0	1.724
CD4+ED	19	rs116233684	1	72308786	C	T	3.722e-06	0.0001356	0.0111442	-19.8208	-23.161	-16.0129	0	415	125	290	0.0131	0.0159	0.0028	imputed	intronic	NEGR1	0	17.17
CD4+naive	19	rs116233684	1	72308786	C	T	3.77e-06	0.000131888	0.0116757	-19.6203	-22.9016	-15.8216	0	415	125	290	0.0131	0.0159	0.0028	imputed	intronic	NEGR1	0	17.17
CD4+LD_CD27+CD28+	19	rs116233684	1	72308786	C	T	5.192e-06	0.000166296	0.012299	-19.8958	-23.395	-15.9964	0	415	125	290	0.0131	0.0159	0.0028	imputed	intronic	NEGR1	0	17.17
CD4+LD	19	rs116233684	1	72308786	C	T	7.243e-06	7.59819e-05	0.0323326	-18.8427	-23.2569	-13.4589	25.78	411	122	289	0.0131	0.0159	0.0028	imputed	intronic	NEGR1	0	17.17
CD4+ME	10	rs782224	1	72964112	A	G	5.498e-06	0.0327614	5.52414e-05	-4.2183	-3.19025	-4.8907	0	400	121	279	0.3107	0.2883	0.0224	genotyped	intergenic	RPL31P12	196599	1.978
CD4+naive	19	rs782224	1	72964112	A	G	6.101e-06	0.0395196	3.85052e-05	5.1038	3.58273	6.25107	27.03	415	125	290	0.3107	0.2883	0.0224	genotyped	intergenic	RPL31P12	196599	1.978
CD4+ED	19	rs782224	1	72964112	A	G	9.136e-06	0.0451444	5.14025e-05	5.0555	3.53339	6.18682	24.6	415	125	290	0.3107	0.2883	0.0224	genotyped	intergenic	RPL31P12	196599	1.978
CD4+ME	10	rs782195	1	72973415	T	C	6.027e-06	0.0339327	5.81385e-05	-4.2122	-3.17566	-4.89156	0	400	121	279	0.3113	0.2903	0.021	imputed	intergenic	RPL31P12	205902	1.702
CD4+naive	19	rs782195	1	72973415	T	C	6.186e-06	0.0399595	3.83706e-05	5.1135	3.58195	6.27076	27.79	415	125	290	0.3113	0.2903	0.021	imputed	intergenic	RPL31P12	205902	1.702
CD4+ED	19	rs782195	1	72973415	T	C	9.424e-06	0.0456775	5.21919e-05	5.061	3.53174	6.19982	25.06	415	125	290	0.3113	0.2903	0.021	imputed	intergenic	RPL31P12	205902	1.702
CD4+naive	19	rs782227	1	72976852	C	G	4.734e-06	0.0404477	2.67749e-05	5.2034	3.57365	6.45609	36.67	415	125	290	0.3089	0.2873	0.0216	imputed	intergenic	RNU6-1246P	206493	0.465
CD4+ME	10	rs782227	1	72976852	C	G	5.028e-06	0.034584	4.5312e-05	-4.2722	-3.16459	-5.01168	0	400	121	279	0.3089	0.2873	0.0216	imputed	intergenic	RNU6-1246P	206493	0.465
CD4+ED	19	rs782227	1	72976852	C	G	7.31e-06	0.0462315	3.70307e-05	5.1494	3.52319	6.38152	34.2	415	125	290	0.3089	0.2873	0.0216	imputed	intergenic	RNU6-1246P	206493	0.465
CD4+naive	19	rs782233	1	72984094	C	A	6.805e-06	0.0420132	3.85942e-05	5.1487	3.56798	6.36397	31.84	415	125	290	0.3114	0.2982	0.0132	imputed	intergenic	RNU6-1246P	199251	0.315
CD4+ME	10	rs782233	1	72984094	C	A	7.636e-06	0.0367691	6.6159e-05	-4.2175	-3.14685	-4.93279	0	400	121	279	0.3114	0.2982	0.0132	imputed	intergenic	RNU6-1246P	199251	0.315
CD4+naive	19	rs782230	1	72987960	G	A	7.457e-07	0.0271773	7.17453e-06	5.9499	4.21533	7.14019	30	415	125	290	0.2638	0.2545	0.0093	imputed	intergenic	RNU6-1246P	195385	4.885
CD4+ED	19	rs782230	1	72987960	G	A	1.311e-06	0.0312152	1.12677e-05	5.8744	4.16674	7.03038	25.32	415	125	290	0.2638	0.2545	0.0093	imputed	intergenic	RNU6-1246P	195385	4.885
CD4+LD_CD27+CD28+	19	rs782230	1	72987960	G	A	1.983e-06	0.0318759	1.78453e-05	5.8762	4.24585	6.96097	13.65	415	125	290	0.2638	0.2545	0.0093	imputed	intergenic	RNU6-1246P	195385	4.885
CD4+ME	10	rs782230	1	72987960	G	A	4.563e-06	0.0470929	3.07133e-05	-4.5579	-3.27238	-5.31936	0	400	121	279	0.2638	0.2545	0.0093	imputed	intergenic	RNU6-1246P	195385	4.885
CD4+naive	19	rs782229	1	72988082	A	G	7.582e-07	0.0272488	7.27955e-06	5.9466	4.21353	7.1362	29.88	415	125	290	0.2638	0.2535	0.0103	imputed	intergenic	RNU6-1246P	195263	0.949
CD4+ED	19	rs782229	1	72988082	A	G	1.333e-06	0.0312985	1.1434e-05	5.871	4.16484	7.02621	25.18	415	125	290	0.2638	0.2535	0.0103	imputed	intergenic	RNU6-1246P	195263	0.949
CD4+LD_CD27+CD28+	19	rs782229	1	72988082	A	G	2.017e-06	0.0319702	1.80983e-05	5.8727	4.24368	6.95681	13.51	415	125	290	0.2638	0.2535	0.0103	imputed	intergenic	RNU6-1246P	195263	0.949
CD4+ME	10	rs782229	1	72988082	A	G	4.677e-06	0.0473165	3.13418e-05	-4.5534	-3.2692	-5.31425	0	400	121	279	0.2638	0.2535	0.0103	imputed	intergenic	RNU6-1246P	195263	0.949
CD4+naive	19	rs782268	1	72995398	C	A	5.37e-07	0.0276192	4.89777e-06	5.9934	4.18826	7.22403	35.65	415	125	290	0.2637	0.2545	0.0092	imputed	intergenic	RNU6-1246P	187947	1.135
CD4+ED	19	rs782268	1	72995398	C	A	9.292e-07	0.0317751	7.53214e-06	5.9242	4.1382	7.12516	32.02	415	125	290	0.2637	0.2545	0.0092	imputed	intergenic	RNU6-1246P	187947	1.135
CD4+LD_CD27+CD28+	19	rs782268	1	72995398	C	A	1.454e-06	0.0327016	1.22694e-05	5.9209	4.21063	7.05144	21.87	415	125	290	0.2637	0.2545	0.0092	imputed	intergenic	RNU6-1246P	187947	1.135
CD4+ME	10	rs782268	1	72995398	C	A	3.249e-06	0.0492681	2.00162e-05	-4.6004	-3.22876	-5.40643	11.64	400	121	279	0.2637	0.2545	0.0092	imputed	intergenic	RNU6-1246P	187947	1.135
CD4+naive	19	rs782267	1	72996189	A	G	5.436e-07	0.0276192	4.96231e-06	5.9911	4.18826	7.22068	35.5	415	125	290	0.2637	0.2545	0.0092	imputed	intergenic	RNU6-1246P	187156	3.151
CD4+ED	19	rs782267	1	72996189	A	G	9.42e-07	0.0317751	7.64509e-06	5.9215	4.1382	7.12111	31.83	415	125	290	0.2637	0.2545	0.0092	imputed	intergenic	RNU6-1246P	187156	3.151
CD4+LD_CD27+CD28+	19	rs782267	1	72996189	A	G	1.472e-06	0.0327016	1.24372e-05	5.9184	4.21063	7.04763	21.65	415	125	290	0.2637	0.2545	0.0092	imputed	intergenic	RNU6-1246P	187156	3.151
CD4+ME	10	rs782267	1	72996189	A	G	3.307e-06	0.0492681	2.04028e-05	-4.5973	-3.22876	-5.40182	11.25	400	121	279	0.2637	0.2545	0.0092	imputed	intergenic	RNU6-1246P	187156	3.151
CD4+naive	19	rs782263	1	73008167	T	C	6.039e-07	0.0276114	5.5625e-06	5.9702	4.1876	7.18907	34.12	415	125	290	0.2643	0.2515	0.0128	genotyped	intergenic	RNU6-1246P	175178	0.987
CD4+ED	19	rs782263	1	73008167	T	C	1.058e-06	0.0317637	8.67696e-06	5.8974	4.13761	7.08434	30.1	415	125	290	0.2643	0.2515	0.0128	genotyped	intergenic	RNU6-1246P	175178	0.987
CD4+LD_CD27+CD28+	19	rs782263	1	73008167	T	C	1.639e-06	0.0326888	1.39805e-05	5.8953	4.21006	7.01254	19.66	415	125	290	0.2643	0.2515	0.0128	genotyped	intergenic	RNU6-1246P	175178	0.987
CD4+ME	10	rs782263	1	73008167	T	C	3.799e-06	0.0491906	2.37429e-05	-4.5721	-3.22919	-5.36381	7.97	400	121	279	0.2643	0.2515	0.0128	genotyped	intergenic	RNU6-1246P	175178	0.987
CD4+naive	19	rs895279	1	73022390	A	T	5.151e-06	0.0498866	2.88385e-05	5.428	3.77977	6.47989	18.22	415	125	290	0.2805	0.2594	0.0211	imputed	intergenic	RNU6-1246P	160955	2.455
CD4+ED	19	rs895279	1	73022390	A	T	6.978e-06	0.0503472	4.07447e-05	5.4011	3.82148	6.39669	8.17	415	125	290	0.2805	0.2594	0.0211	imputed	intergenic	RNU6-1246P	160955	2.455
CD4+LD_CD27+CD28+	19	rs895279	1	73022390	A	T	7.496e-06	0.0480118	4.83582e-05	5.4732	3.9487	6.41671	0	415	125	290	0.2805	0.2594	0.0211	imputed	intergenic	RNU6-1246P	160955	2.455
CD4+CD27+	17	rs9988473	1	74858230	A	G	5.447e-06	0.00411993	0.000578339	-0.1594	-0.156238	-0.161873	0	416	124	292	0.09712	0.09841	0.00129	imputed	intronic	FPGT-TNNI3K:TNNI3K	0:0	13.08
CD4+CD27+	17	rs699841	1	74870293	C	T	6.402e-06	0.00451191	0.0006114	-0.1581	-0.151399	-0.163642	0	416	124	292	0.09113	0.09344	0.00231	imputed	intronic	FPGT-TNNI3K:TNNI3K	0:0	0.817
CD8+ME_CD57+	8	rs2069224	1	77560216	T	C	9.608e-06	0.00674574	0.000612603	0.1587	0.167836	0.153855	0	411	120	291	0.233	0.2694	0.0364	imputed	intronic	PIGK	0	0.674
CD8+ME_CD57+	8	rs11162271	1	77563988	A	G	9.01e-06	0.00668916	0.000579998	0.1587	0.167748	0.153875	0	411	120	291	0.2343	0.2694	0.0351	imputed	intronic	PIGK	0	0.266
CD8+ME_CD57+	8	rs11806823	1	77565415	G	A	8.63e-06	0.00666681	0.00055819	0.1588	0.167731	0.154116	0	411	120	291	0.235	0.2694	0.0344	imputed	intronic	PIGK	0	6.852
CD8+ME_CD57+	8	rs4949766	1	77569489	T	C	7.969e-06	0.00660754	0.000520985	0.1587	0.167513	0.15408	0	411	120	291	0.2339	0.2694	0.0355	genotyped	intronic	PIGK	0	0.976
CD8+ME_CD57+	8	rs7535408	1	77590112	G	A	3.958e-06	0.00653069	0.00026966	0.1644	0.167787	0.162669	0	411	120	291	0.2344	0.2694	0.035	imputed	intronic	PIGK	0	1.758
CD8+ME_CD57+	8	rs7538430	1	77590961	G	A	3.775e-06	0.00652405	0.000257894	0.1648	0.167809	0.163189	0	411	120	291	0.2344	0.2694	0.035	imputed	intronic	PIGK	0	2.921
CD8+ME_CD57+	8	rs7524151	1	77595946	A	G	2.482e-06	0.00646765	0.000173354	0.168	0.168	0.167967	0	411	120	291	0.2386	0.2694	0.0308	imputed	intronic	PIGK	0	2.42
CD8+ME_CD57+	8	rs4949771	1	77609028	A	C	3.857e-06	0.00579229	0.000294739	0.1652	0.170628	0.162335	0	411	120	291	0.2367	0.2704	0.0337	imputed	intronic	PIGK	0	0.334
CD8+ME_CD57+	8	rs1146675	1	77630053	G	A	2.992e-06	0.00542394	0.000245728	0.1667	0.171726	0.164085	0	411	120	291	0.2349	0.2694	0.0345	imputed	intronic	PIGK	0	0.833
CD8+ME_CD57+	8	rs1253217	1	77649415	T	C	2.034e-06	0.00391602	0.00023057	0.1693	0.177986	0.164671	0	411	120	291	0.232	0.2694	0.0374	imputed	intronic	PIGK	0	3.488
CD8+ME_CD57+	8	rs1779188	1	77652789	G	A	1.988e-06	0.00379321	0.000232336	0.1695	0.178589	0.164581	0	411	120	291	0.232	0.2694	0.0374	imputed	intronic	PIGK	0	4.792
CD8+ME_CD57+	8	rs2051127	1	77694095	A	G	5.116e-06	0.00285486	0.000754829	0.1677	0.183217	0.15842	0	411	120	291	0.2068	0.2366	0.0298	imputed	intergenic	PIGK	8979	2.605
NKT_CD56+	13	rs4650611	1	79282084	C	A	7.516e-06	1.67035e-05	0.0615127	0.1224	0.178862	0.0710046	74.25	351	110	241	0.3945	0.4175	0.023	imputed	intergenic	RP4-641G12.4	65739	6.457
NKT_CD56+	13	rs145518068	1	79650019	C	T	4.207e-06	4.00445e-06	0.100937	-0.4544	-0.683321	-0.229139	81.08	351	110	241	0.01017	0.0169	0.00673	imputed	intergenic	AC093430.1	49107	1.728
CD8+CD28+	18	rs148105833	1	80151198	C	T	5.213e-08	6.75153e-05	0.000210291	-0.4576	-0.606819	-0.38493	34.85	418	125	293	0.01548	0.02087	0.00539	imputed	intergenic	ADH5P2	163309	3.271
NKT_CD56+	13	rs148105833	1	80151198	C	T	9.395e-06	3.14627e-06	0.23858	-0.5026	-0.759536	-0.198114	83.55	351	110	241	0.01136	0.02087	0.00951	imputed	intergenic	ADH5P2	163309	3.271
CD4+ME_CD57+	8	rs420393	1	83355343	A	G	4.414e-06	0.028809	7.3077e-05	0.2333	0.21699	0.239299	0	406	119	287	0.08571	0.05865	0.02706	imputed	intergenic	RP4-601K24.1	13522	5.304
CD4+ME_CD57+	8	rs1144245	1	83358466	G	T	3.494e-06	0.0272376	6.11438e-05	0.2375	0.219001	0.244485	0	406	119	287	0.08333	0.05765	0.02568	genotyped	intergenic	RP4-601K24.1	10399	4.208
CD4+ME_CD57+	8	rs1144246	1	83362134	A	G	4.169e-06	0.0272376	7.30203e-05	0.2338	0.219001	0.239306	0	406	119	287	0.08571	0.05865	0.02706	imputed	intergenic	RP4-601K24.1	6731	2.656
CD4+ME_CD57+	8	rs1144247	1	83364021	T	C	4.173e-06	0.0272496	7.30615e-05	0.2338	0.218987	0.239297	0	406	119	287	0.08571	0.05865	0.02706	imputed	intergenic	RP4-601K24.1	4844	0.335
CD4+ME_CD57+	8	rs1144250	1	83371416	C	T	1.185e-06	0.0377398	1.4041e-05	0.2437	0.195935	0.263147	0	406	119	287	0.08711	0.05865	0.02846	genotyped	ncRNA_intronic	RP4-601K24.1	0	7.664
CD4+ME_CD57+	8	rs1144251	1	83372522	C	T	4.176e-06	0.0272376	7.31467e-05	0.2338	0.219001	0.239279	0	406	119	287	0.08571	0.05865	0.02706	genotyped	ncRNA_intronic	RP4-601K24.1	0	10.71
CD4+ME_CD57+	8	rs1144252	1	83375157	C	T	4.176e-06	0.0272376	7.31467e-05	0.2338	0.219001	0.239279	0	406	119	287	0.08571	0.05865	0.02706	imputed	ncRNA_intronic	RP4-601K24.1	0	0.806
CD4+ME_CD57+	8	rs1144254	1	83379568	T	G	4.179e-06	0.0272376	7.31932e-05	0.2338	0.219001	0.239279	0	406	119	287	0.08571	0.05865	0.02706	imputed	ncRNA_intronic	RP4-601K24.1	0	0.123
CD4+ME_CD57+	8	rs1144264	1	83392390	A	T	4.176e-06	0.0272376	7.31467e-05	0.2338	0.219001	0.239279	0	406	119	287	0.08571	0.05865	0.02706	imputed	ncRNA_intronic	RP4-601K24.1	0	1.479
CD4+ME_CD57+	8	rs1144265	1	83392557	A	G	3.492e-06	0.0272376	6.11044e-05	0.2375	0.219001	0.244495	0	406	119	287	0.08333	0.05865	0.02468	imputed	ncRNA_intronic	RP4-601K24.1	0	0.398
CD4+ME_CD57+	8	rs1767279	1	83401302	T	C	3.498e-06	0.0272217	6.12436e-05	0.2375	0.219009	0.244471	0	406	119	287	0.08333	0.05765	0.02568	imputed	ncRNA_intronic	RP4-601K24.1	0	0.439
CD4+ME_CD57+	8	rs1280667	1	83404182	A	G	3.495e-06	0.0271779	6.12887e-05	0.2375	0.219073	0.244472	0	406	119	287	0.08333	0.05765	0.02568	imputed	ncRNA_intronic	RP4-601K24.1	0	6.086
CD4+ME_CD57+	8	rs9633369	1	83414379	T	C	3.487e-06	0.0271374	6.12326e-05	0.2375	0.219095	0.244485	0	406	119	287	0.08333	0.05666	0.02667	imputed	ncRNA_intronic	RP4-601K24.1	0	3.655
CD4+ME_CD57+	8	rs35507995	1	83416253	T	C	3.486e-06	0.0271216	6.12527e-05	0.2375	0.219103	0.244481	0	406	119	287	0.08333	0.05666	0.02667	imputed	ncRNA_intronic	RP4-601K24.1	0	1.773
CD4+ME_CD57+	8	rs12730603	1	83419689	T	C	3.493e-06	0.0271554	6.12954e-05	0.2375	0.219053	0.244486	0	406	119	287	0.08333	0.05666	0.02667	imputed	ncRNA_intronic	RP4-601K24.1	0	1.38
CD4+ME_CD57+	8	rs12737356	1	83422269	C	A	4.183e-06	0.027184	7.33882e-05	0.2338	0.219001	0.239266	0	406	119	287	0.08571	0.05964	0.02607	imputed	ncRNA_intronic	RP4-601K24.1	0	1.226
CD4+ME_CD57+	8	rs12730074	1	83433374	G	A	3.965e-06	0.0270744	6.98263e-05	0.2349	0.219092	0.240722	0	406	119	287	0.08473	0.05765	0.02708	imputed	ncRNA_intronic	RP4-601K24.1	0	16.71
CD4+ME_CD57+	8	rs12748768	1	83433389	T	C	4.167e-06	0.0270744	7.33899e-05	0.2338	0.219092	0.239256	0	406	119	287	0.08571	0.05865	0.02706	imputed	ncRNA_intronic	RP4-601K24.1	0	16.54
CD4+ME_CD57+	8	rs35126909	1	83434769	C	T	3.475e-06	0.0270655	6.11828e-05	0.2375	0.219107	0.244485	0	406	119	287	0.08333	0.05666	0.02667	imputed	ncRNA_intronic	RP4-601K24.1	0	3.926
CD4+ME_CD57+	8	rs11163626	1	83439411	T	C	6.416e-06	0.0272544	0.00011157	0.2268	0.21898	0.229532	0	406	119	287	0.08353	0.05666	0.02687	imputed	ncRNA_intronic	RP4-601K24.1	0	3.767
CD4+ME_CD57+	8	rs12034927	1	83440616	A	G	3.497e-06	0.0272376	6.11828e-05	0.2375	0.219001	0.244485	0	406	119	287	0.08333	0.05666	0.02667	imputed	ncRNA_exonic	RP4-601K24.1:RP11-170N11.1	0:0	0.217
CD4+ME_CD57+	8	rs12034949	1	83440698	A	G	3.497e-06	0.0272376	6.11828e-05	0.2375	0.219001	0.244485	0	406	119	287	0.08333	0.05666	0.02667	imputed	ncRNA_exonic	RP4-601K24.1:RP11-170N11.1	0:0	1.936
CD4+ME_CD57+	8	rs4146730	1	83444431	A	G	3.494e-06	0.0272376	6.11438e-05	0.2375	0.219001	0.244485	0	406	119	287	0.08333	0.05666	0.02667	genotyped	ncRNA_intronic	RP4-601K24.1:RP11-170N11.1	0:0	6.304
CD4+ME_CD57+	8	rs11163627	1	83444876	C	T	4.194e-06	0.0272343	7.34471e-05	0.2338	0.219024	0.23925	0	406	119	287	0.08571	0.05765	0.02806	imputed	ncRNA_exonic	RP4-601K24.1:RP11-170N11.1	0:0	5.939
CD4+ME_CD57+	8	rs35315204	1	83445002	C	T	4.198e-06	0.0272343	7.35239e-05	0.2338	0.219024	0.239246	0	406	119	287	0.08571	0.05765	0.02806	imputed	ncRNA_intronic	RP4-601K24.1:RP11-170N11.1	0:0	6.546
CD4+ME_CD57+	8	rs17109470	1	83445740	A	G	3.727e-06	0.0272459	6.53028e-05	0.2358	0.219034	0.242034	0	406	119	287	0.08452	0.06064	0.02388	imputed	ncRNA_intronic	RP4-601K24.1:RP11-170N11.1	0:0	0.756
CD4+ME_CD57+	8	rs12040907	1	83446768	C	G	3.545e-06	0.0272343	6.20107e-05	0.2375	0.219067	0.244428	0	406	119	287	0.08333	0.05666	0.02667	imputed	ncRNA_intronic	RP4-601K24.1:RP11-170N11.1	0:0	0.073
CD8+LD	20	rs116656877	1	88561401	A	G	1.949e-06	0.158376	2.05583e-06	3018.35	-15589.2	3080.65	65.29	412	123	289	0.0122	0.02286	0.01066	imputed	intergenic	RP5-1027O11.1	190003	1.754
Tcells_leuko	14	rs112488858	1	90973999	T	C	5.607e-06	0.0136754	0.000195724	-8.4669	-8.33285	-8.52865	0	349	110	239	0.04598	0.04573	0.00025	imputed	intergenic	RP5-827O9.1	2467	0.438
Tcells_leuko	14	rs112982439	1	91046614	A	T	3.349e-06	0.0131013	0.000124659	-8.5228	-8.43807	-8.55928	0	349	110	239	0.0448	0.04573	0.00093	imputed	intergenic	RP5-827O9.1	47584	0.035
Lin-HLA-DR-cross	16	rs72712429	1	92059003	C	G	5.657e-06	0.00356967	0.000729579	-0.2015	-0.191982	-0.210089	0	338	107	231	0.04421	0.05666	0.01245	imputed	intergenic	RP11-91I11.1	6724	1.026
MDSC1	16	rs72712429	1	92059003	C	G	8.832e-06	0.020509	0.000116108	-0.2092	-0.157821	-0.25922	13.74	351	110	241	0.04421	0.05666	0.01245	imputed	intergenic	RP11-91I11.1	6724	1.026
CD15high	16	rs6701028	1	95620571	C	T	8.894e-06	0.0499491	5.3862e-05	0.2551	0.180375	0.304639	10.94	352	110	242	0.1758	0.2107	0.0349	imputed	intronic	TMEM56:TMEM56-RWDD3	0:0	7.353
DC	1	rs61789085	1	98443881	G	A	2.514e-06	0.00714538	0.000172332	0.2782	0.263949	0.286903	0	318	105	213	0.2491	0.2873	0.0382	imputed	intergenic	RP11-490G2.2	9510	0.018
DC	1	rs6683447	1	98481750	T	C	5.303e-06	0.0473236	4.16497e-05	0.2572	0.188167	0.296588	0	318	105	213	0.2958	0.3121	0.0163	imputed	ncRNA_intronic	MIR137HG	0	1.091
DC	1	rs7554283	1	98500045	C	G	6.02e-06	0.0495663	4.45781e-05	0.2533	0.184259	0.292931	0	318	105	213	0.2928	0.3151	0.0223	imputed	ncRNA_intronic	MIR137HG	0	17.32
CD4+ED_CD27+CD28-	12	rs11809984	1	98654262	T	C	3.421e-06	0.0299754	5.57378e-05	-0.2077	-0.212682	-0.206403	0	418	124	294	0.1394	0.1501	0.0107	genotyped	intergenic	RP5-1070A16.1	22040	3.149
CD4+ED_CD27+CD28-	12	rs11165964	1	98655851	T	C	4.151e-06	0.0297825	6.74308e-05	-0.208	-0.213314	-0.206532	0	418	124	294	0.1347	0.1501	0.0154	imputed	intergenic	RP5-1070A16.1	20451	12.63
CD4+ED_CD27+CD28-	12	rs4950097	1	98659152	G	A	6.359e-06	0.0294481	0.000102392	-0.2072	-0.214075	-0.205222	0	418	124	294	0.1287	0.1501	0.0214	imputed	intergenic	RP5-1070A16.1	17150	1.038
CD4+LD_CD28+	11	rs66698137	1	100035028	C	T	7.684e-06	0.000313901	0.00603176	0.3446	0.463327	0.271149	31.97	401	120	281	0.03245	0.04076	0.00831	imputed	intergenic	RP11-413P11.1	35456	6.787
CD4+LD_CD28+	11	rs116264399	1	100037608	C	G	9.841e-06	0.000321024	0.00708314	0.339	0.463678	0.263639	37.41	401	120	281	0.03341	0.03976	0.00635	imputed	intergenic	RP11-413P11.1	38036	3.362
CD4+LD_CD28+	11	rs72721707	1	100038236	T	C	9.326e-06	0.000290156	0.00719068	0.34	0.468287	0.2629	40.5	401	120	281	0.03341	0.03976	0.00635	imputed	intergenic	RP11-413P11.1	38664	3.086
CD4+LD_CD28+	11	rs10493912	1	100039072	T	C	7.666e-06	0.000208148	0.00754134	0.3428	0.480336	0.260694	48.02	401	120	281	0.03333	0.04076	0.00743	genotyped	intergenic	RP11-413P11.1	39500	10.07
CD4+LD_CD28+	11	rs72721710	1	100040904	T	C	7.652e-06	0.000207075	0.00755954	0.3429	0.480457	0.260655	48.09	401	120	281	0.03333	0.03976	0.00643	imputed	intergenic	RP11-413P11.1	41332	7.822
CD4+LD_CD28+	11	rs17120716	1	100042142	A	G	7.612e-06	0.000206163	0.00754985	0.3429	0.48056	0.260672	48.15	401	120	281	0.03333	0.04076	0.00743	imputed	intergenic	RP11-413P11.1	42570	2.76
CD4+LD_CD28+	11	rs72721712	1	100042988	A	T	7.601e-06	0.00020543	0.00756288	0.343	0.480642	0.260656	48.19	401	120	281	0.03333	0.03976	0.00643	imputed	intergenic	RP11-413P11.1	43416	3.171
CD4+LD_CD28+	11	rs76684364	1	100043983	C	T	7.575e-06	0.000205225	0.00754936	0.343	0.480642	0.260731	48.16	401	120	281	0.03333	0.03976	0.00643	imputed	intergenic	RP11-413P11.1	44411	7.995
CD4+LD_CD28+	11	rs146950182	1	100047895	C	T	7.625e-06	0.000206691	0.00755114	0.3429	0.480419	0.260692	48.07	401	120	281	0.03333	0.03976	0.00643	imputed	intergenic	RP11-413P11.1	48323	0.927
CD4+LD_CD28+	11	rs76391727	1	100047942	T	C	7.642e-06	0.000207411	0.00754431	0.3429	0.480322	0.260684	48.03	401	120	281	0.03333	0.04175	0.00842	imputed	intergenic	RP11-413P11.1	48370	3.304
CD4+LD_CD28+	11	rs17120724	1	100049287	G	T	7.724e-06	0.000208864	0.00757388	0.3427	0.480135	0.260554	48	401	120	281	0.03333	0.04076	0.00743	imputed	intergenic	RP11-413P11.1	49715	0.63
CD4+LD_CD28+	11	rs72721724	1	100050730	A	C	7.729e-06	0.000209502	0.00756516	0.3427	0.48004	0.260629	47.91	401	120	281	0.03333	0.03976	0.00643	imputed	intergenic	RP11-413P11.1	51158	14.56
CD4+LD_CD28+	11	rs17120729	1	100051580	A	G	7.793e-06	0.000211395	0.00756599	0.3426	0.479785	0.260585	47.81	401	120	281	0.03333	0.04076	0.00743	imputed	intergenic	RP11-413P11.1	52008	3.274
CD4+LD_CD28+	11	rs67276814	1	100052861	T	G	8.833e-06	0.000206408	0.00857581	0.3399	0.478297	0.256379	49.39	401	120	281	0.03333	0.03976	0.00643	imputed	intergenic	RP11-413P11.1	53289	0.939
CD4+LD_CD28+	11	rs2392042	1	100053122	C	T	9.006e-06	0.00020516	0.00876	0.3394	0.478017	0.255639	49.67	401	120	281	0.03341	0.03976	0.00635	imputed	intergenic	RP11-413P11.1	53550	1.497
CD4+LD_CD28+	11	rs61508294	1	100053658	T	C	9.411e-06	0.000203367	0.00914875	0.3384	0.477575	0.254131	50.25	401	120	281	0.03341	0.04076	0.00735	imputed	intergenic	RP11-413P11.1	54086	5.074
CD4+LD_CD28+	11	rs72721751	1	100061898	A	G	9.634e-06	0.000139639	0.0122118	0.3374	0.484573	0.245249	57.14	401	120	281	0.03019	0.03976	0.00957	imputed	intergenic	PALMD	49600	8.227
CD4+LD_CD28+	11	rs72721754	1	100063136	T	G	9.141e-06	0.000138842	0.0119096	0.3388	0.484198	0.246928	56.35	401	120	281	0.03019	0.03976	0.00957	imputed	intergenic	PALMD	48362	3.424
CD3-CD16-	3	rs56904041	1	101646809	T	A	7.465e-06	0.0729708	3.14047e-05	0.0598	0.0400959	0.0710285	19.56	350	110	240	0.2318	0.2614	0.0296	imputed	intergenic	RP5-1033H2.1	9266	1.532
CD3-CD16-	3	rs56785411	1	101647645	A	C	4.61e-06	0.0708398	1.90865e-05	0.0611	0.0403301	0.0730823	28.37	350	110	240	0.2282	0.2584	0.0302	imputed	intergenic	RP5-1033H2.1	8430	13.35
CD3-CD16-	3	rs74106743	1	101647646	A	G	4.588e-06	0.0708125	1.89904e-05	0.0612	0.0403328	0.0731046	28.45	350	110	240	0.2282	0.2584	0.0302	imputed	intergenic	RP5-1033H2.1	8429	13.87
NK_mature	3	rs111495041	1	109681161	G	A	8.209e-06	0.877406	1.06871e-06	-0.1459	-0.0104098	-0.187791	81.15	337	106	231	0.07788	0.07455	0.00333	imputed	intronic	KIAA1324	0	0.92
CD8+LD_CD28+	11	rs150414532	1	111942349	T	C	1.659e-06	7.07394e-07	0.112216	0.518	0.816393	0.239486	85.94	412	123	289	0.01566	0.02286	0.0072	imputed	intergenic	PGCP1	7907	0.04
CD4+naive_CD57+	11	rs1175649	1	113019277	T	G	6.559e-06	0.00379215	0.00066244	0.2379	0.278263	0.219456	0	411	123	288	0.085	0.1054	0.0204	imputed	intronic	WNT2B	0	0.788
NKT_CD3+	13	rs77073818	1	115296458	G	A	4.257e-06	0.000286501	0.00405377	-0.1243	-0.16513	-0.099485	27.88	350	110	240	0.2354	0.2207	0.0147	imputed	intronic	CSDE1	0	2.78
CD8+SM	6	rs4839022	1	115618547	C	T	8.168e-06	2.04002e-05	0.0163225	0.1651	0.299202	0.107079	82.39	410	123	287	0.2251	0.2137	0.0114	imputed	intronic	TSPAN2	0	5.859
MDSC2_w/oCD11b	15	rs1124637	1	115786543	G	C	8.63e-06	0.306302	5.67277e-06	-0.1649	-0.0695593	-0.205887	64.8	351	110	241	0.3395	0.3141	0.0254	imputed	intergenic	RP4-663N10.1	39111	2.457
MDSC2	15	rs1124637	1	115786543	G	C	9.258e-06	0.301374	6.49225e-06	-0.1637	-0.0702929	-0.203223	63.1	352	110	242	0.3395	0.3141	0.0254	imputed	intergenic	RP4-663N10.1	39111	2.457
NK_mature_NKG2A+	3	rs74226092	1	116258001	A	G	4.843e-06	0.0676226	3.64247e-05	-0.1735	-0.140729	-0.184265	0	346	107	239	0.09	0.09841	0.00841	imputed	intronic	CASQ2	0	0.804
NK_mature_NKG2A+	3	rs77458512	1	116263170	A	C	8.366e-06	0.0673287	6.29781e-05	-0.169	-0.140842	-0.178264	0	346	107	239	0.09	0.0994	0.0094	imputed	intronic	CASQ2	0	3.296
NK_mature_NKG2A+	3	rs17502671	1	116263459	C	T	8.882e-06	0.0673278	6.68459e-05	-0.1685	-0.140832	-0.177557	0	346	107	239	0.09	0.0994	0.0094	imputed	intronic	CASQ2	0	0.34
MDSC_CD14+CD15+	15	rs114735230	1	117736037	A	G	2.54e-06	0.128186	1.01649e-06	0.9754	0.463226	1.43177	81.61	350	110	240	0.0176	0.02684	0.00924	imputed	intronic	VTCN1	0	6.524
Tcells_NKG2A+	13	rs12023657	1	119343122	G	C	6.062e-06	0.00226394	0.00117725	-0.1233	-0.135284	-0.11542	0	351	110	241	0.2034	0.1909	0.0125	imputed	intergenic	TBX15	82546	0.032
NK_mature_NKG2C+	13	rs11587167	1	119686637	A	G	2.22e-06	0.0102814	0.000106275	0.7639	0.751402	0.769634	0	345	108	237	0.01994	0.02783	0.00789	imputed	ncRNA_intronic	RP11-418J17.1	0	22.4
NK_mature_NKG2C+	13	rs11585652	1	119720679	T	C	2.189e-06	0.0102602	0.000104726	0.7564	0.733782	0.767298	0	345	108	237	0.02131	0.02783	0.00652	imputed	ncRNA_intronic	RP11-418J17.1	0	2.768
NK_mature_NKG2C+	13	rs144940691	1	119735188	A	G	2.178e-06	0.0103062	0.000103775	0.757	0.733797	0.768141	0	345	108	237	0.02131	0.02783	0.00652	imputed	ncRNA_intronic	RP11-418J17.1	0	2
sDC	1	rs11589437	1	145594220	T	C	4.326e-06	0.000141183	0.0135213	-0.1992	-0.241236	-0.154837	0	292	92	200	0.01796	0.0338	0.01584	imputed	intronic	POLR3C	0	9.265
sDC	1	rs116126132	1	145628207	T	C	4.397e-06	0.00012443	0.0148733	-0.1978	-0.242854	-0.15109	11.82	292	92	200	0.01791	0.0338	0.01589	imputed	intronic	RNF115	0	0.28
M_I	1	rs6426944	1	154776412	A	G	7.199e-06	0.331787	4.60171e-06	0.1227	0.0489705	0.153914	67.47	292	95	197	0.2507	0.2634	0.0127	imputed	intronic	KCNN3	0	5.206
CD8+ME	9	rs12756315	1	156160266	T	G	3.684e-07	2.00137e-05	0.00614566	0.9705	1.20974	0.739057	34.2	420	125	295	0.05452	0.08847	0.03395	imputed	intergenic	SNORA26	1587	3.181
CD4+naive	19	rs12747311	1	156371691	T	C	5.327e-06	0.0747279	6.97641e-06	-7.3617	-4.20483	-10.2565	71.37	415	125	290	0.1065	0.1441	0.0376	imputed	intergenic	C1orf61	2350	17.71
CD4+ED	19	rs12747311	1	156371691	T	C	5.872e-06	0.0692555	9.48561e-06	-7.3977	-4.34123	-10.1685	68.52	415	125	290	0.1065	0.1441	0.0376	imputed	intergenic	C1orf61	2350	17.71
NK	2	rs11589258	1	159411703	T	A	4.282e-06	0.05164	2.70343e-05	0.2382	0.167592	0.279729	8.49	346	109	237	0.2091	0.2396	0.0305	imputed	ncRNA_intronic	RP11-550P17.5	0	0.879
CD3-CD16+	2	rs11589258	1	159411703	T	A	4.425e-06	0.0347253	4.56119e-05	0.228	0.171924	0.262655	0	345	109	236	0.2091	0.2396	0.0305	imputed	ncRNA_intronic	RP11-550P17.5	0	0.879
CD4+CD28+	17	rs7532396	1	159789437	C	T	2.733e-06	0.022261	4.90122e-05	-0.2071	-0.171206	-0.227101	0	420	125	295	0.4429	0.4235	0.0194	genotyped	intergenic	FCRL6	3395	3.452
NK	2	rs9427372	1	161399920	C	T	1.838e-06	0.00784606	0.000114673	-0.3392	-0.333224	-0.342192	0	346	109	237	0.1033	0.1312	0.0279	imputed	intergenic	RP11-122G18.7	23047	2.587
CD3-CD16+	2	rs9427372	1	161399920	C	T	2.385e-06	0.0103401	0.000111503	-0.3217	-0.304737	-0.330565	0	345	109	236	0.1033	0.1312	0.0279	imputed	intergenic	RP11-122G18.7	23047	2.587
NK	2	rs9427046	1	161402259	G	C	2.05e-06	0.00816733	0.000122415	-0.3375	-0.331332	-0.340627	0	346	109	237	0.103	0.1312	0.0282	imputed	intergenic	RP11-122G18.7	25386	3.325
CD3-CD16+	2	rs9427046	1	161402259	G	C	2.676e-06	0.0108964	0.000118296	-0.32	-0.302408	-0.329185	0	345	109	236	0.103	0.1312	0.0282	imputed	intergenic	RP11-122G18.7	25386	3.325
NK	2	rs56383975	1	161403307	T	G	2.147e-06	0.00831455	0.000125739	-0.3368	-0.330501	-0.339969	0	346	109	237	0.1033	0.1312	0.0279	imputed	intergenic	RP11-122G18.7	26434	6.591
CD3-CD16+	2	rs56383975	1	161403307	T	G	2.814e-06	0.0111588	0.00012126	-0.3193	-0.301361	-0.328592	0	345	109	236	0.1033	0.1312	0.0279	imputed	intergenic	RP11-122G18.7	26434	6.591
NK	2	rs12402741	1	161404254	A	G	5.892e-06	0.0226301	0.000115296	-0.3167	-0.271634	-0.341525	0	346	109	237	0.107	0.1352	0.0282	imputed	intergenic	RP11-122G18.7	27381	1.133
CD3-CD16+	2	rs12402741	1	161404254	A	G	7.816e-06	0.0295203	0.000110894	-0.2996	-0.245881	-0.330147	0	345	109	236	0.107	0.1352	0.0282	imputed	intergenic	RP11-122G18.7	27381	1.133
NK	2	rs72717009	1	161405053	T	C	5.985e-06	0.0227971	0.000116163	-0.3164	-0.271224	-0.34128	0	346	109	237	0.1067	0.1352	0.0285	imputed	intergenic	RP11-122G18.7	28180	1.27
CD3-CD16+	2	rs72717009	1	161405053	T	C	7.947e-06	0.0297996	0.000111557	-0.2993	-0.245394	-0.329942	0	345	109	236	0.1067	0.1352	0.0285	imputed	intergenic	RP11-122G18.7	28180	1.27
NK	2	rs6427591	1	161408369	T	C	2.568e-06	0.0089189	0.000139489	-0.3334	-0.326763	-0.336778	0	346	109	237	0.1045	0.1312	0.0267	imputed	intergenic	RP11-122G18.7	31496	2.961
CD3-CD16+	2	rs6427591	1	161408369	T	C	3.412e-06	0.0122543	0.000133047	-0.3159	-0.296799	-0.325744	0	345	109	236	0.1045	0.1312	0.0267	imputed	intergenic	RP11-122G18.7	31496	2.961
NK	2	rs12731669	1	161410458	A	G	2.831e-06	0.00988229	0.000138534	-0.3327	-0.323318	-0.337471	0	346	109	237	0.1049	0.1312	0.0263	imputed	intergenic	RP11-122G18.7	33585	9.834
CD3-CD16+	2	rs12731669	1	161410458	A	G	3.747e-06	0.0136356	0.000130725	-0.3152	-0.293166	-0.326637	0	345	109	236	0.1049	0.1312	0.0263	imputed	intergenic	RP11-122G18.7	33585	9.834
NK	2	rs11486170	1	161412639	A	T	2.628e-06	0.0103351	0.000123048	-0.3359	-0.322094	-0.342977	0	346	109	237	0.1015	0.1302	0.0287	imputed	intergenic	RP11-122G18.7	35766	0.207
CD3-CD16+	2	rs11486170	1	161412639	A	T	3.489e-06	0.0142588	0.000115817	-0.3182	-0.29191	-0.332003	0	345	109	236	0.1015	0.1302	0.0287	imputed	intergenic	RP11-122G18.7	35766	0.207
NK	2	rs9427387	1	161443041	T	C	3.074e-06	0.0110752	0.000134009	-0.3321	-0.319358	-0.338503	0	346	109	237	0.1055	0.1322	0.0267	imputed	intergenic	FCGR2A	32178	3.425
CD3-CD16+	2	rs9427387	1	161443041	T	C	4.053e-06	0.0153266	0.000125168	-0.3147	-0.289066	-0.327842	0	345	109	236	0.1055	0.1322	0.0267	imputed	intergenic	FCGR2A	32178	3.425
NK	2	rs9427392	1	161448691	A	G	3.685e-06	0.0130145	0.000136102	-0.3298	-0.313218	-0.337995	0	346	109	237	0.1028	0.1322	0.0294	imputed	intergenic	FCGR2A	26528	1.39
CD3-CD16+	2	rs9427392	1	161448691	A	G	4.817e-06	0.0180537	0.000125238	-0.3125	-0.282828	-0.327662	0	345	109	236	0.1028	0.1322	0.0294	imputed	intergenic	FCGR2A	26528	1.39
NK	2	rs9427394	1	161450176	A	C	3.966e-06	0.0137412	0.000138473	-0.3287	-0.310995	-0.337368	0	346	109	237	0.1028	0.1322	0.0294	imputed	intergenic	FCGR2A	25043	0.602
CD3-CD16+	2	rs9427394	1	161450176	A	C	5.169e-06	0.0190696	0.000126882	-0.3115	-0.280597	-0.327145	0	345	109	236	0.1028	0.1322	0.0294	imputed	intergenic	FCGR2A	25043	0.602
NK	2	rs72717016	1	161450341	A	G	4.04e-06	0.013908	0.000139312	-0.3284	-0.31048	-0.337165	0	346	109	237	0.1028	0.1322	0.0294	imputed	intergenic	FCGR2A	24878	0.906
CD3-CD16+	2	rs72717016	1	161450341	A	G	5.263e-06	0.0193096	0.000127494	-0.3112	-0.280067	-0.326975	0	345	109	236	0.1028	0.1322	0.0294	imputed	intergenic	FCGR2A	24878	0.906
NK	2	rs72717018	1	161450597	T	C	4.112e-06	0.0140827	0.000139962	-0.3281	-0.309969	-0.336984	0	346	109	237	0.1024	0.1322	0.0298	imputed	intergenic	FCGR2A	24622	1.025
CD3-CD16+	2	rs72717018	1	161450597	T	C	5.351e-06	0.019553	0.000127937	-0.3109	-0.279557	-0.326825	0	345	109	236	0.1024	0.1322	0.0298	imputed	intergenic	FCGR2A	24622	1.025
NK	2	rs12722986	1	161465420	G	A	9.511e-06	0.0907299	3.95136e-05	-0.2799	-0.192414	-0.320015	0	346	109	237	0.1307	0.1412	0.0105	genotyped	intergenic	FCGR2A	9799	7.843
NK	2	rs12746613	1	161467042	T	C	9.361e-06	0.0907299	3.88353e-05	-0.2801	-0.192414	-0.320399	0	346	109	237	0.1307	0.1412	0.0105	genotyped	intergenic	FCGR2A	8177	0.381
NK	2	rs867624	1	161467837	T	A	9.253e-06	0.0907631	3.8211e-05	-0.2806	-0.192396	-0.321202	0	346	109	237	0.1307	0.1412	0.0105	imputed	intergenic	FCGR2A	7382	5
NK	2	rs61802846	1	161473873	C	A	8.863e-06	0.0907299	3.57819e-05	-0.2829	-0.192414	-0.325349	0	346	109	237	0.1286	0.1412	0.0126	imputed	intergenic	FCGR2A	1346	13.8
NK	2	rs9427065	1	161474961	T	G	8.884e-06	0.0907227	3.5799e-05	-0.2831	-0.19242	-0.325656	0	346	109	237	0.1286	0.1412	0.0126	imputed	upstream	FCGR2A	258	6.992
NK	2	rs10494360	1	161475750	A	G	8.917e-06	0.0906785	3.58981e-05	-0.2832	-0.192449	-0.325882	0	346	109	237	0.1286	0.1421	0.0135	imputed	intronic	FCGR2A	0	4.753
NK	2	rs9427397	1	161476204	T	C	9.438e-06	0.0916101	3.7522e-05	-0.2841	-0.192921	-0.327177	0	346	109	237	0.1286	0.1412	0.0126	imputed	exonic	FCGR2A	0	24.7
NK	2	rs9427398	1	161476205	G	A	9.551e-06	0.0915317	3.80272e-05	-0.284	-0.192959	-0.326989	0	346	109	237	0.1286	0.1412	0.0126	imputed	exonic	FCGR2A	0	6.706
NK	2	rs9427399	1	161476533	C	T	9.029e-06	0.0907299	3.62937e-05	-0.2831	-0.192414	-0.32589	0	346	109	237	0.1286	0.1421	0.0135	imputed	intronic	FCGR2A	0	2.958
NK	2	rs7515174	1	161476949	G	C	7.224e-06	0.090729	2.88868e-05	-0.2853	-0.192417	-0.328622	0	346	109	237	0.13	0.1431	0.0131	imputed	intronic	FCGR2A	0	5.727
NK	2	rs7539468	1	161477066	A	G	7.301e-06	0.0907299	2.92038e-05	-0.2851	-0.192414	-0.328477	0	346	109	237	0.13	0.1431	0.0131	imputed	intronic	FCGR2A	0	0.706
NK	2	rs9427400	1	161477204	T	C	7.322e-06	0.0907299	2.92856e-05	-0.2851	-0.192414	-0.32846	0	346	109	237	0.13	0.1431	0.0131	imputed	intronic	FCGR2A	0	4.323
NK	2	rs7532275	1	161477747	A	T	7.298e-06	0.090729	2.91836e-05	-0.2852	-0.192417	-0.328522	0	346	109	237	0.13	0.1431	0.0131	imputed	intronic	FCGR2A	0	1.061
NK	2	rs7518087	1	161477816	T	C	7.269e-06	0.0907772	2.90265e-05	-0.2853	-0.192398	-0.328698	0	346	109	237	0.13	0.1431	0.0131	imputed	intronic	FCGR2A	0	3.312
NK	2	rs6671753	1	161478708	A	G	7.491e-06	0.0907299	2.99839e-05	-0.2849	-0.192414	-0.328147	0	346	109	237	0.1311	0.1431	0.012	imputed	intronic	FCGR2A	0	1.206
NK	2	rs7529225	1	161479352	A	G	7.672e-06	0.0907299	3.07448e-05	-0.2846	-0.192414	-0.327767	0	346	109	237	0.1321	0.1431	0.011	imputed	intronic	FCGR2A	0	2.094
NK	2	rs7552317	1	161479438	T	C	7.71e-06	0.0907299	3.09033e-05	-0.2846	-0.192414	-0.32769	0	346	109	237	0.1321	0.1451	0.013	genotyped	intronic	FCGR2A	0	2.306
NK	2	rs7529425	1	161479599	A	G	7.71e-06	0.0907099	3.08982e-05	-0.2846	-0.192446	-0.327775	0	346	109	237	0.1321	0.1441	0.012	imputed	intronic	FCGR2A	0	10.74
NK	2	rs11810143	1	161480649	G	A	5.731e-06	0.0797978	2.67106e-05	-0.2925	-0.201805	-0.335067	0	346	109	237	0.1282	0.1431	0.0149	imputed	exonic	FCGR2A	0	1.901
CD3-CD16+	2	rs11810143	1	161480649	G	A	9.106e-06	0.0966619	3.23406e-05	-0.2746	-0.181369	-0.319994	9.48	345	109	236	0.1282	0.1431	0.0149	imputed	exonic	FCGR2A	0	1.901
NK	2	rs9427403	1	161494322	C	A	9.317e-07	0.0479075	8.09024e-06	-0.2791	-0.20379	-0.313291	0	346	109	237	0.1791	0.2038	0.0247	imputed	ncRNA_intronic	RP11-25K21.6:HSPA6	0:0	8.593
CD3-CD16+	2	rs9427403	1	161494322	C	A	1.517e-06	0.0487801	1.25642e-05	-0.2628	-0.192261	-0.296208	0	345	109	236	0.1791	0.2038	0.0247	imputed	ncRNA_intronic	RP11-25K21.6:HSPA6	0:0	8.593
NK	2	rs2099684	1	161500130	G	A	7.923e-11	0.00411137	1.2278e-08	-0.3135	-0.239521	-0.353256	20.92	346	109	237	0.3275	0.3569	0.0294	imputed	ncRNA_intronic	RP11-25K21.6	0	0.556
CD3-CD16+	2	rs2099684	1	161500130	G	A	1.859e-10	0.00411266	2.63311e-08	-0.2955	-0.226826	-0.334242	19.12	345	109	236	0.3275	0.3569	0.0294	imputed	ncRNA_intronic	RP11-25K21.6	0	0.556
NK	2	rs10919543	1	161508617	G	A	5.08e-11	0.00425459	7.61729e-09	-0.3193	-0.240699	-0.361418	28.61	346	109	237	0.3289	0.3539	0.025	imputed	ncRNA_intronic	RP11-25K21.6	0	3.958
CD3-CD16+	2	rs10919543	1	161508617	G	A	1.221e-10	0.00423916	1.67256e-08	-0.301	-0.228038	-0.341976	26.89	345	109	236	0.3289	0.3539	0.025	imputed	ncRNA_intronic	RP11-25K21.6	0	3.958
NK	2	rs10919544	1	161508763	C	T	5.226e-11	0.0042691	7.79306e-09	-0.3192	-0.240659	-0.361312	28.49	346	109	237	0.3289	0.3539	0.025	imputed	ncRNA_intronic	RP11-25K21.6	0	2.981
CD3-CD16+	2	rs10919544	1	161508763	C	T	1.257e-10	0.00425437	1.71199e-08	-0.3009	-0.227995	-0.34186	26.75	345	109	236	0.3289	0.3539	0.025	imputed	ncRNA_intronic	RP11-25K21.6	0	2.981
NK	2	rs139529340	1	161563554	G	A	9.499e-06	0.143171	2.25665e-05	-0.3194	-0.194339	-0.373037	22.39	346	109	237	0.09508	0.1372	0.04212	imputed	ncRNA_intronic	RP11-25K21.6:FCGR3A:FCGR2B:FCGR2C	0:0:0:0	2.594
Tcells_leuko	14	rs3013521	1	163446901	G	A	9.899e-06	0.00505746	0.000867794	4.2023	4.51324	4.0241	0	349	110	239	0.2543	0.2922	0.0379	imputed	intergenic	RNA5SP62	8505	0.005
Tcells_leuko	14	rs3001073	1	163447330	C	T	9.207e-06	0.00484201	0.000843559	4.2082	4.52368	4.027	0	349	110	239	0.2543	0.2922	0.0379	genotyped	intergenic	RNA5SP62	8934	9.091
Tcells_leuko	14	rs3013520	1	163447654	C	A	6.457e-06	0.00275962	0.00103256	4.4779	4.88527	4.21905	0	349	110	239	0.2233	0.2565	0.0332	imputed	intergenic	RNA5SP62	9258	3.173
Tcells_leuko	14	rs3001072	1	163447854	C	T	9.017e-06	0.00484201	0.000827263	4.2127	4.52368	4.03398	0	349	110	239	0.2543	0.2932	0.0389	imputed	intergenic	RNA5SP62	9458	1.919
Tcells_leuko	14	rs2265548	1	163448456	T	C	4.472e-06	0.00203772	0.00096261	4.5476	5.0293	4.24068	0	349	110	239	0.2233	0.2555	0.0322	imputed	intergenic	RNA5SP62	10060	0.221
Tcells_leuko	14	rs3013518	1	163448725	G	A	6.01e-06	0.00276346	0.000964257	4.49	4.88432	4.24004	0	349	110	239	0.2227	0.2555	0.0328	imputed	intergenic	RNA5SP62	10329	4.113
Tcells_leuko	14	rs3013517	1	163448750	G	A	6.033e-06	0.00276627	0.000966748	4.4892	4.88373	4.23906	0	349	110	239	0.2227	0.2555	0.0328	imputed	intergenic	RNA5SP62	10354	0.398
Tcells_leuko	14	rs2820854	1	163449072	G	A	6.056e-06	0.00276723	0.000969873	4.4883	4.88345	4.23779	0	349	110	239	0.2227	0.2555	0.0328	imputed	intergenic	RNA5SP62	10676	0.608
Tcells_leuko	14	rs2791163	1	163449098	G	A	6.063e-06	0.00276723	0.000971013	4.4882	4.88345	4.23759	0	349	110	239	0.2227	0.2555	0.0328	imputed	intergenic	RNA5SP62	10702	5.87
Tcells_leuko	14	rs3001071	1	163449410	A	G	6.086e-06	0.0027686	0.000973981	4.4872	4.88318	4.2362	0	349	110	239	0.2227	0.2555	0.0328	imputed	intergenic	RNA5SP62	11014	0.175
Tcells_leuko	14	rs3013516	1	163449446	G	T	6.099e-06	0.0027686	0.000975863	4.4868	4.88318	4.23544	0	349	110	239	0.2227	0.2555	0.0328	imputed	intergenic	RNA5SP62	11050	2.796
Tcells_leuko	14	rs3001070	1	163449532	A	G	6.109e-06	0.00276879	0.000977161	4.4864	4.88303	4.23498	0	349	110	239	0.2227	0.2555	0.0328	imputed	intergenic	RNA5SP62	11136	5.194
Tcells_leuko	14	rs2994237	1	163450261	A	G	6.075e-06	0.00276903	0.000972206	4.4874	4.88303	4.23662	0	349	110	239	0.2227	0.2555	0.0328	imputed	intergenic	RNA5SP62	11865	1.04
Tcells_leuko	14	rs2486831	1	163450628	G	T	6.201e-06	0.00277278	0.00098959	4.4832	4.88216	4.23018	0	349	110	239	0.2227	0.2555	0.0328	imputed	intergenic	RNA5SP62	12232	2.944
Tcells_leuko	14	rs2994238	1	163450963	T	A	6.257e-06	0.00277508	0.000997133	4.4812	4.88168	4.22733	0	349	110	239	0.2227	0.2565	0.0338	imputed	intergenic	RNA5SP62	12567	6.317
Tcells_leuko	14	rs3001067	1	163450967	A	G	6.268e-06	0.00277508	0.000998814	4.4808	4.88168	4.22667	0	349	110	239	0.2227	0.2565	0.0338	imputed	intergenic	RNA5SP62	12571	4.829
Tcells_leuko	14	rs2494206	1	163451712	T	A	6.308e-06	0.0027748	0.00100484	4.4793	4.8815	4.22433	0	349	110	239	0.2227	0.2545	0.0318	imputed	intergenic	RNA5SP62	13316	2.738
Tcells_leuko	14	rs2791150	1	163452016	C	T	6.352e-06	0.00277618	0.00101084	4.4778	4.88122	4.22205	0	349	110	239	0.2227	0.2535	0.0308	imputed	intergenic	RNA5SP62	13620	7.279
Tcells_leuko	14	rs2820865	1	163453911	C	T	9.202e-06	0.00484201	0.000843178	4.2083	4.52368	4.0272	0	349	110	239	0.2543	0.2922	0.0379	genotyped	intergenic	RNA5SP62	15515	1.204
Tcells_leuko	14	rs2791153	1	163454562	G	A	9.316e-06	0.00486514	0.000849148	4.2074	4.52328	4.02597	0	349	110	239	0.2543	0.2922	0.0379	imputed	intergenic	RNA5SP62	16166	2.894
Tcells_leuko	14	rs1934527	1	163456113	A	G	9.495e-06	0.00490123	0.000858671	4.2062	4.5229	4.02438	0	349	110	239	0.2543	0.2922	0.0379	imputed	intergenic	RNA5SP62	17717	1.544
Tcells_leuko	14	rs2820863	1	163456612	C	G	9.37e-06	0.00493095	0.000843435	4.2107	4.52187	4.03217	0	349	110	239	0.2536	0.2913	0.0377	imputed	intergenic	RNA5SP62	18216	4.564
Tcells_leuko	14	rs1890799	1	163457445	C	T	7.339e-06	0.00291636	0.00110669	4.446	4.85257	4.188	0	349	110	239	0.2221	0.2535	0.0314	imputed	intergenic	RNA5SP62	19049	4.91
Tcells_leuko	14	rs2791168	1	163457733	G	A	7.599e-06	0.0029323	0.00113764	4.4382	4.84855	4.17768	0	349	110	239	0.2221	0.2535	0.0314	imputed	intergenic	RNA5SP62	19337	4.554
Tcells_leuko	14	rs2820567	1	163457982	G	T	7.666e-06	0.00294242	0.00114359	4.4361	4.84636	4.17564	0	349	110	239	0.2221	0.2545	0.0324	imputed	intergenic	RNA5SP62	19586	6.099
Tcells_leuko	14	rs2153373	1	163458155	G	T	7.562e-06	0.0029517	0.00112596	4.439	4.845	4.18115	0	349	110	239	0.2221	0.2535	0.0314	imputed	intergenic	RNA5SP62	19759	4.616
Tcells_leuko	14	rs2494205	1	163459613	A	C	8.033e-06	0.0029959	0.00117573	4.4254	4.83467	4.16528	0	349	110	239	0.2221	0.2535	0.0314	imputed	intergenic	RNA5SP63	19660	0.195
Tcells_leuko	14	rs2820859	1	163461870	T	C	8.409e-06	0.0030771	0.00119851	4.4137	4.81667	4.15728	0	349	110	239	0.2214	0.2535	0.0321	imputed	intergenic	RNA5SP63	17403	0.003
Tcells_leuko	14	rs2820570	1	163462213	T	C	8.867e-06	0.00312975	0.0012404	4.4033	4.80825	4.14552	0	349	110	239	0.2214	0.2535	0.0321	imputed	intergenic	RNA5SP63	17060	8.091
Tcells_leuko	14	rs2820572	1	163462638	C	G	9.115e-06	0.00315396	0.00126459	4.3949	4.79896	4.1372	0	349	110	239	0.2214	0.2535	0.0321	imputed	intergenic	RNA5SP63	16635	0.36
Tcells_leuko	14	rs2820858	1	163463275	C	G	9.327e-06	0.00318628	0.00128059	4.3892	4.79183	4.13225	0	349	110	239	0.2214	0.2535	0.0321	imputed	intergenic	RNA5SP63	15998	2.001
Tcells_leuko	14	rs2820573	1	163463344	T	C	9.361e-06	0.00319312	0.00128264	4.3881	4.79004	4.13151	0	349	110	239	0.2208	0.2535	0.0327	imputed	intergenic	RNA5SP63	15929	1.469
Tcells_leuko	14	rs2820857	1	163464280	G	C	9.576e-06	0.00322616	0.00129833	4.3827	4.78299	4.12699	0	349	110	239	0.2208	0.2545	0.0337	imputed	intergenic	RNA5SP63	14993	3.853
Tcells_leuko	14	rs1934511	1	163466520	G	A	8.414e-06	0.00330886	0.00112449	4.4034	4.76464	4.17308	0	349	110	239	0.2202	0.2545	0.0343	genotyped	intergenic	RNA5SP63	12753	8.143
Tcells_leuko	14	rs3013515	1	163468398	G	A	8.756e-06	0.00350342	0.00110883	4.4139	4.75412	4.1968	0	349	110	239	0.2202	0.2535	0.0333	imputed	intergenic	RNA5SP63	10875	2.376
Tcells_leuko	14	rs2494233	1	163468488	C	T	8.933e-06	0.00352653	0.00112287	4.4095	4.75104	4.19165	0	349	110	239	0.2202	0.2535	0.0333	imputed	intergenic	RNA5SP63	10785	1.37
Tcells_leuko	14	rs2494231	1	163468694	C	T	9.022e-06	0.00356712	0.00112208	4.4123	4.74924	4.19715	0	349	110	239	0.2194	0.2555	0.0361	imputed	intergenic	RNA5SP63	10579	1.56
Tcells_leuko	14	rs2486827	1	163468988	G	A	8.856e-06	0.00360116	0.00109296	4.4214	4.75091	4.21122	0	349	110	239	0.2186	0.2535	0.0349	imputed	intergenic	RNA5SP63	10285	1.424
Tcells_leuko	14	rs2494229	1	163469101	T	C	8.967e-06	0.00362886	0.00109818	4.4201	4.74787	4.21093	0	349	110	239	0.2186	0.2535	0.0349	imputed	intergenic	RNA5SP63	10172	0.899
Tcells_leuko	14	rs2486828	1	163469329	T	G	8.801e-06	0.00366144	0.00107004	4.4274	4.74855	4.22283	0	349	110	239	0.2192	0.2535	0.0343	imputed	intergenic	RNA5SP63	9944	0.848
Tcells_leuko	14	rs2486829	1	163469373	T	C	8.966e-06	0.00367411	0.00108571	4.4241	4.7457	4.21893	0	349	110	239	0.2192	0.2535	0.0343	imputed	intergenic	RNA5SP63	9900	1.021
Tcells_leuko	14	rs2820561	1	163470478	T	C	9.169e-06	0.0038018	0.00107466	4.4275	4.73759	4.22982	0	349	110	239	0.2184	0.2535	0.0351	imputed	intergenic	RNA5SP63	8795	12.44
NK_mature_NKG2C+	13	rs113482196	1	163693598	T	C	7.137e-06	0.00528333	0.000586007	-0.7022	-0.783065	-0.663402	0	345	108	237	0.0136	0.03181	0.01821	imputed	intergenic	RP4-640E24.1	44977	1.23
MDSC4	16	rs1444450	1	163889704	A	G	4.051e-06	0.899692	5.44178e-08	-0.1504	0.00744926	-0.220143	90.33	352	110	242	0.2112	0.1809	0.0303	imputed	intergenic	U3	3202	9.105
MDSC4	16	rs1596599	1	163890204	T	C	3.869e-06	0.911966	5.3533e-08	-0.1506	0.00652511	-0.220239	90.27	352	110	242	0.2112	0.1819	0.0293	imputed	intergenic	U3	2702	0.203
MDSC4	16	rs1596598	1	163890242	T	C	3.854e-06	0.91184	5.32226e-08	-0.1507	0.00653421	-0.220281	90.28	352	110	242	0.2112	0.1819	0.0293	imputed	intergenic	U3	2664	0.407
MDSC4	16	rs10436884	1	163894214	T	C	3.327e-06	0.908503	4.26471e-08	-0.1516	0.00677021	-0.222057	90.47	352	110	242	0.212	0.1839	0.0281	imputed	intergenic	U3	1104	3.247
MDSC4	16	rs67904056	1	163894954	T	G	3.213e-06	0.910436	4.08473e-08	-0.1518	0.00662122	-0.222381	90.5	352	110	242	0.212	0.1829	0.0291	imputed	intergenic	U3	1844	0.557
MDSC4	16	rs7547582	1	163895803	A	T	9.703e-06	0.695601	4.86306e-08	-0.1479	0.023132	-0.228827	91.93	352	110	242	0.1934	0.1511	0.0423	imputed	intergenic	U3	2693	1.769
MDSC4	16	rs12567079	1	163896928	C	T	9.473e-06	0.695131	4.67473e-08	-0.148	0.0231615	-0.229175	91.96	352	110	242	0.1934	0.1501	0.0433	imputed	intergenic	U3	3818	4.601
MDSC4	16	rs7554132	1	163897998	G	T	9.153e-06	0.693516	4.41014e-08	-0.1482	0.0232795	-0.229626	92	352	110	242	0.1934	0.1501	0.0433	imputed	intergenic	U3	4888	0.289
MDSC4	16	rs7554212	1	163898055	C	T	2.875e-06	0.909804	3.49332e-08	-0.1524	0.00665721	-0.223502	90.62	352	110	242	0.212	0.1839	0.0281	imputed	intergenic	U3	4945	6.47
MDSC4	16	rs7542384	1	163898068	G	C	2.871e-06	0.909621	3.48436e-08	-0.1524	0.00667065	-0.223513	90.62	352	110	242	0.212	0.1869	0.0251	imputed	intergenic	U3	4958	1.686
MDSC4	16	rs6426846	1	163900505	A	G	8.549e-06	0.690867	3.9266e-08	-0.1487	0.0234645	-0.23054	92.08	352	110	242	0.1957	0.1511	0.0446	imputed	intergenic	U3	7395	4.32
MDSC4	16	rs6426847	1	163900671	T	C	4.615e-06	0.690356	1.99872e-08	-0.1516	0.0235011	-0.232489	92.28	352	110	242	0.196	0.1511	0.0449	imputed	intergenic	U3	7561	0.962
MDSC4	16	rs10917875	1	163901409	G	A	2.56e-06	0.907311	2.95391e-08	-0.1531	0.00683276	-0.22469	90.74	352	110	242	0.2143	0.1839	0.0304	imputed	intergenic	U3	8299	2.135
MDSC4	16	rs6684316	1	163901550	T	G	2.57e-06	0.905817	2.94008e-08	-0.153	0.00694049	-0.224707	90.76	352	110	242	0.2143	0.1839	0.0304	imputed	intergenic	U3	8440	15.48
MDSC4	16	rs7538608	1	163902299	A	G	2.515e-06	0.904907	2.84083e-08	-0.1532	0.00700519	-0.224949	90.79	352	110	242	0.2143	0.1839	0.0304	imputed	intergenic	U3	9189	2.956
MDSC4	16	rs7550282	1	163902358	C	T	2.51e-06	0.904802	2.83171e-08	-0.1532	0.00701298	-0.224972	90.79	352	110	242	0.2143	0.1839	0.0304	imputed	intergenic	U3	9248	4.492
MDSC4	16	rs12123984	1	163902786	G	C	2.461e-06	0.903958	2.74384e-08	-0.1533	0.00707264	-0.225182	90.82	352	110	242	0.2151	0.1839	0.0312	imputed	intergenic	U3	9676	1.266
MDSC4	16	rs1858529	1	163903399	T	C	2.442e-06	0.903338	2.70698e-08	-0.1533	0.00711728	-0.225274	90.83	352	110	242	0.2151	0.1839	0.0312	imputed	intergenic	U3	10289	10.43
MDSC4	16	rs36017421	1	163903744	A	G	2.418e-06	0.902618	2.66165e-08	-0.1534	0.00716928	-0.225385	90.85	352	110	242	0.2151	0.1839	0.0312	imputed	intergenic	U3	10634	5.858
MDSC4	16	rs12117363	1	163903873	A	G	2.404e-06	0.902363	2.63785e-08	-0.1534	0.00718756	-0.225446	90.86	352	110	242	0.2151	0.1839	0.0312	imputed	intergenic	U3	10763	5.218
MDSC4	16	rs2027374	1	163904322	T	C	2.362e-06	0.901291	2.56428e-08	-0.1535	0.00726459	-0.225623	90.88	352	110	242	0.2145	0.1839	0.0306	imputed	intergenic	U3	11212	0.131
MDSC4	16	rs4540631	1	163904500	C	G	2.335e-06	0.900658	2.51728e-08	-0.1535	0.00730991	-0.225732	90.9	352	110	242	0.2145	0.1839	0.0306	imputed	intergenic	U3	11390	0.571
MDSC4	16	rs12142752	1	163905291	A	G	2.306e-06	0.899271	2.45595e-08	-0.1536	0.00740921	-0.225886	90.92	352	110	242	0.2145	0.1839	0.0306	imputed	intergenic	U3	12181	5.94
MDSC4	16	rs12143594	1	163905730	A	G	2.259e-06	0.898009	2.37472e-08	-0.1537	0.0074995	-0.226087	90.95	352	110	242	0.2145	0.1839	0.0306	genotyped	intergenic	U3	12620	0.972
MDSC4	16	rs12142319	1	163907654	G	A	7.246e-06	0.682274	2.94212e-08	-0.1496	0.0240741	-0.232592	92.29	352	110	242	0.196	0.1501	0.0459	imputed	intergenic	U3	14544	4.225
MDSC4	16	rs6426848	1	163910116	G	T	7.041e-06	0.682233	2.82675e-08	-0.1498	0.024078	-0.232941	92.31	352	110	242	0.196	0.1501	0.0459	imputed	intergenic	U3	17006	0.01
MDSC4	16	rs17367032	1	163911956	G	A	7.199e-06	0.682274	2.91469e-08	-0.1497	0.0240741	-0.23268	92.29	352	110	242	0.196	0.1501	0.0459	imputed	intergenic	U3	18846	1.082
MDSC4	16	rs17367081	1	163915234	C	T	7.271e-06	0.682274	2.94323e-08	-0.1496	0.0240741	-0.232686	92.29	352	110	242	0.1966	0.1501	0.0465	imputed	intergenic	U3	22124	4.727
MDSC4	16	rs10917877	1	163918909	A	G	7.13e-06	0.682465	2.86144e-08	-0.1498	0.0240596	-0.232972	92.3	352	110	242	0.1966	0.1531	0.0435	imputed	intergenic	U3	25799	0.198
MDSC4	16	rs34686161	1	163920769	C	T	7.143e-06	0.682368	2.87253e-08	-0.1498	0.0240671	-0.232899	92.3	352	110	242	0.1966	0.1501	0.0465	imputed	intergenic	U3	27659	1.707
MDSC4	16	rs1579807	1	163924366	C	A	7.483e-06	0.682331	3.07129e-08	-0.1494	0.0240698	-0.232267	92.27	352	110	242	0.1966	0.1501	0.0465	imputed	intergenic	U3	31256	2.653
MDSC4	16	rs12757897	1	163927707	A	T	7.65e-06	0.682331	3.1839e-08	-0.1492	0.0240698	-0.231847	92.24	352	110	242	0.1966	0.1501	0.0465	imputed	intergenic	U3	34597	3.984
MDSC4	16	rs12127998	1	163929747	T	G	7.76e-06	0.682331	3.26138e-08	-0.149	0.0240698	-0.23155	92.23	352	110	242	0.1966	0.1511	0.0455	imputed	intergenic	U3	36637	2.525
MDSC4	16	rs12130325	1	163932423	C	G	7.975e-06	0.682331	3.41228e-08	-0.1487	0.0240698	-0.231006	92.2	352	110	242	0.1974	0.1511	0.0463	imputed	intergenic	U3	39313	8.354
MDSC4	16	rs12131118	1	163932684	T	G	7.997e-06	0.682331	3.43188e-08	-0.1487	0.0240698	-0.230917	92.19	352	110	242	0.1974	0.1511	0.0463	genotyped	intergenic	U3	39574	1.109
MDSC4	16	rs12128885	1	163933933	G	A	8.22e-06	0.67723	3.4679e-08	-0.1489	0.0245392	-0.231435	92.21	352	110	242	0.1974	0.1501	0.0473	imputed	intergenic	U3	40823	3.22
MDSC4	16	rs10917879	1	163934476	T	C	8.267e-06	0.675958	3.47071e-08	-0.1489	0.0246578	-0.231591	92.22	352	110	242	0.1966	0.1501	0.0465	imputed	intergenic	U3	41366	13.56
NKT_CD3+	13	rs115869758	1	164083136	G	T	4.169e-06	0.0102447	0.000179515	-0.2876	-0.257754	-0.307621	0	350	110	240	0.04035	0.05169	0.01134	imputed	intergenic	U3	190026	2.8
NK_mature	3	rs138432921	1	166503179	T	C	4.639e-06	0.000735879	0.00211949	0.1182	0.149367	0.100498	0	337	106	231	0.1453	0.162	0.0167	imputed	intergenic	FMO8P	32235	1.377
CD4/CD8_ratio	7	rs77144154	1	167646474	G	A	7.023e-06	3.36407e-07	0.736097	0.1071	0.162731	0.0131936	89.11	417	125	292	0.08621	0.1113	0.02509	imputed	intronic	RCSD1	0	1.454
CD4/CD8_ratio	7	rs75167046	1	167648640	A	T	6.584e-06	3.80437e-07	0.711474	0.1065	0.159781	0.0144453	88.62	417	125	292	0.08667	0.1133	0.02663	imputed	intronic	RCSD1	0	0.91
CD4/CD8_ratio	7	rs74586478	1	167654598	T	C	4.006e-06	2.67634e-07	0.66729	0.1104	0.163991	0.0170486	88.55	417	125	292	0.08112	0.1044	0.02328	imputed	intronic	RCSD1	0	16.14
NK_mature_NKG2C+	13	rs7512785	1	171179287	T	C	1.6e-06	0.00511436	0.000130757	0.2279	0.274073	0.212863	0	345	108	237	0.2912	0.2515	0.0397	imputed	ncRNA_intronic	FMO2:RP1-127D3.4	0:0	0.457
NK_mature_NKG2C+	13	rs7515157	1	171179477	T	C	2.455e-06	0.00512121	0.000189983	0.2228	0.274013	0.206245	0	345	108	237	0.2926	0.2525	0.0401	imputed	ncRNA_intronic	FMO2:RP1-127D3.4	0:0	0.869
NK_mature_NKG2C+	13	rs10158051	1	171192818	C	A	4.568e-06	0.00553052	0.000314422	0.2184	0.271973	0.200841	0	345	108	237	0.283	0.2545	0.0285	imputed	ncRNA_intronic	RP1-127D3.4	0	1.66
NK_mature_NKG2C+	13	rs10912619	1	171197680	T	C	2.445e-06	0.00518348	0.00018772	0.2228	0.27351	0.206438	0	345	108	237	0.2926	0.2565	0.0361	imputed	upstream	RP1-127D3.4	752	2.003
NK_mature_NKG2C+	13	rs4916269	1	171203728	A	G	1.674e-06	0.00518299	0.000133725	0.2261	0.27346	0.210819	0	345	108	237	0.2912	0.2555	0.0357	imputed	intergenic	RP1-127D3.4	6800	9.122
NK_mature_NKG2C+	13	rs7516374	1	171204913	T	C	1.677e-06	0.00518337	0.000133919	0.226	0.273463	0.210799	0	345	108	237	0.2912	0.2555	0.0357	imputed	intergenic	RP1-127D3.4	7985	7.654
NK_mature_NKG2C+	13	rs35434145	1	171206557	A	C	1.681e-06	0.00518337	0.000134186	0.226	0.273463	0.210771	0	345	108	237	0.2912	0.2555	0.0357	imputed	intergenic	RP1-127D3.4	9629	3.221
NK_mature_NKG2C+	13	rs7542248	1	171211975	A	G	3.404e-06	0.0103765	0.000146324	0.2181	0.251986	0.2076	0	345	108	237	0.2926	0.2575	0.0351	imputed	intergenic	RP1-45C12.1	4743	5.222
NK_mature_NKG2C+	13	rs7545153	1	171212746	A	G	5.551e-06	0.00519015	0.000391775	0.2162	0.273449	0.197338	0	345	108	237	0.2835	0.2515	0.032	imputed	intergenic	RP1-45C12.1	3972	1.519
NK_mature_NKG2C+	13	rs7551531	1	171214880	A	G	3.394e-06	0.0103566	0.000146009	0.2179	0.252039	0.207367	0	345	108	237	0.2926	0.2575	0.0351	genotyped	intergenic	RP1-45C12.1	1838	2.284
CD8+ED	20	rs12749768	1	173774831	A	T	8.415e-06	0.000657902	0.0053248	-16.5634	-18.6201	-14.5994	0	420	125	295	0.02174	0.02286	0.00112	imputed	intronic	CENPL	0	0.357
CD8+ED	20	rs34997480	1	173984094	A	G	3.962e-06	0.000612133	0.00294165	-22.6419	-24.2453	-20.9865	0	420	125	295	0.01217	0.00994	0.00223	imputed	ncRNA_intronic	RC3H1:RC3H1-IT1	0:0	0.075
CD8+ED	20	rs35872531	1	174023026	G	C	9.645e-07	0.000173622	0.00196079	-19.0021	-23.0463	-15.9997	0	420	125	295	0.01585	0.02286	0.00701	imputed	intergenic	RP11-160H22.3	30902	1.111
CD8+naive	20	rs35872531	1	174023026	G	C	2.004e-06	0.000118884	0.0047755	-18.5898	-23.8604	-14.6799	25.77	420	125	295	0.01585	0.02286	0.00701	imputed	intergenic	RP11-160H22.3	30902	1.111
CD8+ED	20	rs34623288	1	174131013	T	C	5.741e-06	0.000858317	0.00290184	-17.8634	-19.4601	-16.3937	0	420	125	295	0.01471	0.02187	0.00716	imputed	intronic	RABGAP1L	0	2.043
CD8+ED	20	rs12724767	1	174248624	T	G	2.82e-06	0.000840232	0.00139895	-17.5859	-19.6056	-16.0571	0	420	125	295	0.01716	0.02386	0.0067	imputed	intronic	RABGAP1L	0	7.162
CD8+naive	20	rs12724767	1	174248624	T	G	6.998e-06	0.000792219	0.00332428	-17.0317	-19.9251	-14.8547	0	420	125	295	0.01716	0.02386	0.0067	imputed	intronic	RABGAP1L	0	7.162
CD8+ED	20	rs12751270	1	174554140	T	A	2.029e-06	0.000750475	0.00115097	-17.7679	-19.6411	-16.3297	0	420	125	295	0.01728	0.02286	0.00558	imputed	intronic	RABGAP1L	0	4.947
CD8+naive	20	rs12751270	1	174554140	T	A	6.111e-06	0.000883754	0.00270982	-17.0867	-19.6141	-15.1647	0	420	125	295	0.01728	0.02286	0.00558	imputed	intronic	RABGAP1L	0	4.947
CD8+ED	20	rs34480334	1	174588445	T	C	2.216e-06	0.000844958	0.00113422	-17.545	-19.1498	-16.2853	0	420	125	295	0.01737	0.02286	0.00549	imputed	intronic	RABGAP1L	0	0.928
CD8+naive	20	rs34480334	1	174588445	T	C	6.652e-06	0.00100789	0.0026516	-16.8698	-19.0986	-15.1373	0	420	125	295	0.01737	0.02286	0.00549	imputed	intronic	RABGAP1L	0	0.928
CD8+ED	20	rs113976183	1	174704719	T	C	1.885e-06	0.00091291	0.000920772	-17.4571	-18.5998	-16.5257	0	420	125	295	0.01737	0.02386	0.00649	imputed	intronic	RABGAP1L	0	0.849
CD8+naive	20	rs113976183	1	174704719	T	C	6.115e-06	0.00119145	0.00215908	-16.7421	-18.408	-15.3995	0	420	125	295	0.01737	0.02386	0.00649	imputed	intronic	RABGAP1L	0	0.849
CD8+ED	20	rs72716813	1	176535234	T	C	4.391e-07	0.0127326	1.08924e-05	9.9213	7.68285	11.5307	0	420	125	295	0.08955	0.07555	0.014	imputed	intronic	PAPPA2	0	1.69
CD8+naive	20	rs72716813	1	176535234	T	C	1.189e-06	0.0240184	1.38379e-05	9.6394	7.0574	11.4585	16.15	420	125	295	0.08955	0.07555	0.014	imputed	intronic	PAPPA2	0	1.69
CD8+LD_CD27+CD28+	20	rs72716813	1	176535234	T	C	3.87e-06	0.0246707	4.45234e-05	9.3874	7.01083	11.2211	5.19	412	123	289	0.08955	0.07555	0.014	imputed	intronic	PAPPA2	0	1.69
CD8+CD27+	18	rs72716813	1	176535234	T	C	5.993e-06	0.0138947	0.000183938	-0.1976	-0.179066	-0.208606	0	419	124	295	0.08955	0.07555	0.014	imputed	intronic	PAPPA2	0	1.69
CD8+ED	20	rs12565327	1	176593524	A	G	1.73e-06	0.0485556	9.23399e-06	9.5459	6.44507	11.4544	32.68	420	125	295	0.09308	0.07555	0.01753	genotyped	intronic	PAPPA2	0	7.583
CD8+naive	20	rs12565327	1	176593524	A	G	3.262e-06	0.0739212	1.01898e-05	9.3719	5.91577	11.4616	43.84	420	125	295	0.09308	0.07555	0.01753	genotyped	intronic	PAPPA2	0	7.583
CD8+CD27+	18	rs12565327	1	176593524	A	G	5.073e-06	0.0389051	5.13726e-05	-0.201	-0.1591	-0.222147	0	419	124	295	0.09308	0.07555	0.01753	genotyped	intronic	PAPPA2	0	7.583
CD8+LD_CD27+CD28+	20	rs12565327	1	176593524	A	G	7.558e-06	0.0611838	3.10663e-05	9.2422	6.18168	11.27	31.34	412	123	289	0.09308	0.07555	0.01753	genotyped	intronic	PAPPA2	0	7.583
CD4+ME_CD57+	8	rs10752865	1	182181431	C	A	4.629e-06	0.00141818	0.00139509	0.1325	0.145234	0.123084	0	406	119	287	0.4057	0.4622	0.0565	imputed	ncRNA_intronic	GS1-122H1.2	0	7.318
CD4+ME_CD57+	8	rs1857570	1	182182087	C	T	4.795e-06	0.00136162	0.00149528	0.1321	0.145534	0.12211	0	406	119	287	0.406	0.4622	0.0562	genotyped	ncRNA_intronic	GS1-122H1.2	0	0.594
CD4+ME_CD57+	8	rs1819771	1	182183190	C	T	4.984e-06	0.00136926	0.00154321	0.1319	0.145521	0.121903	0	406	119	287	0.4069	0.4622	0.0553	imputed	ncRNA_intronic	GS1-122H1.2	0	0.353
CD4+ME_CD57+	8	rs4651119	1	182183738	T	A	5.11e-06	0.00130804	0.00164295	0.1321	0.146518	0.121378	0	406	119	287	0.4079	0.4622	0.0543	imputed	ncRNA_intronic	GS1-122H1.2	0	1.338
CD4+ME_CD57+	8	rs10911032	1	182185360	C	T	7.915e-06	0.00180886	0.00184147	0.1297	0.14271	0.120147	0	406	119	287	0.4083	0.4622	0.0539	genotyped	ncRNA_intronic	GS1-122H1.2	0	4.158
CD4+ME_CD57+	8	rs2333082	1	182186493	A	T	7.923e-06	0.00180891	0.00184211	0.1297	0.142821	0.120143	0	406	119	287	0.4083	0.4622	0.0539	imputed	ncRNA_intronic	GS1-122H1.2	0	0.163
CD4+ME_CD57+	8	rs2154129	1	182187884	G	A	7.906e-06	0.00180181	0.00184328	0.1299	0.143115	0.120201	0	406	119	287	0.4069	0.4622	0.0553	imputed	ncRNA_intronic	GS1-122H1.2	0	3.754
CD4+ME_CD57+	8	rs2154128	1	182187920	A	G	7.497e-06	0.00179264	0.00176191	0.1302	0.143228	0.120722	0	406	119	287	0.4069	0.4622	0.0553	imputed	ncRNA_intronic	GS1-122H1.2	0	0.276
CD4+ME_CD57+	8	rs2154127	1	182187934	C	T	7.497e-06	0.00179295	0.00176143	0.1302	0.14325	0.120725	0	406	119	287	0.4069	0.4622	0.0553	imputed	ncRNA_intronic	GS1-122H1.2	0	6.077
CD4+ME_CD57+	8	rs10911033	1	182188577	G	C	7.974e-06	0.00181437	0.00184508	0.1298	0.143069	0.120128	0	406	119	287	0.4069	0.4622	0.0553	imputed	ncRNA_intronic	GS1-122H1.2	0	1.761
CD4+ME_CD57+	8	rs7411236	1	182188677	C	G	7.974e-06	0.00181413	0.00184508	0.1298	0.143087	0.120128	0	406	119	287	0.4069	0.4622	0.0553	imputed	ncRNA_exonic	GS1-122H1.2	0	0.751
CD4+ME_CD57+	8	rs4565671	1	182189218	G	A	7.972e-06	0.00181175	0.00184642	0.1298	0.143162	0.120123	0	406	119	287	0.4069	0.4642	0.0573	imputed	ncRNA_intronic	GS1-122H1.2	0	2.283
CD4+ME_CD57+	8	rs4298698	1	182189286	A	G	8.002e-06	0.00181864	0.00184625	0.1298	0.143137	0.120122	0	406	119	287	0.4069	0.4632	0.0563	imputed	ncRNA_intronic	GS1-122H1.2	0	1.848
CD4+ME_CD57+	8	rs10911034	1	182189654	G	A	7.985e-06	0.00181808	0.00184301	0.1298	0.143159	0.120152	0	406	119	287	0.4069	0.4622	0.0553	imputed	ncRNA_intronic	GS1-122H1.2	0	8.237
CD4+ME_CD57+	8	rs12077611	1	182189739	G	A	8.003e-06	0.00181901	0.00184565	0.1298	0.143172	0.120127	0	406	119	287	0.4069	0.4622	0.0553	imputed	ncRNA_intronic	GS1-122H1.2	0	5.34
CD4+ME_CD57+	8	rs12068475	1	182192484	C	T	7.433e-06	0.00159793	0.00194315	0.13	0.144163	0.119583	0	406	119	287	0.4055	0.4622	0.0567	imputed	ncRNA_intronic	GS1-122H1.2	0	4.1
CD4+ME_CD57+	8	rs10797761	1	182193251	A	G	8.089e-06	0.00183343	0.00184709	0.1299	0.143423	0.120119	0	406	119	287	0.4069	0.4622	0.0553	imputed	ncRNA_intronic	GS1-122H1.2	0	3.296
CD4+ME_CD57+	8	rs10797763	1	182195327	A	G	8.19e-06	0.00185025	0.00185075	0.1299	0.143538	0.120099	0	406	119	287	0.4069	0.4622	0.0553	imputed	ncRNA_intronic	GS1-122H1.2	0	4.91
CD4+ME_CD57+	8	rs12078637	1	182195802	T	A	8.212e-06	0.00185514	0.00185035	0.1299	0.143556	0.1201	0	406	119	287	0.4069	0.4622	0.0553	imputed	ncRNA_intronic	GS1-122H1.2	0	5.629
CD4+ME_CD57+	8	rs10752867	1	182197025	A	C	7.69e-06	0.00186371	0.001732	0.1303	0.14358	0.120767	0	406	119	287	0.4067	0.4622	0.0555	imputed	ncRNA_intronic	GS1-122H1.2	0	1.287
CD4+ME_CD57+	8	rs6690533	1	182199488	C	T	8.386e-06	0.00189106	0.001852	0.1299	0.143579	0.120091	0	406	119	287	0.4069	0.4632	0.0563	imputed	ncRNA_intronic	GS1-122H1.2	0	0.081
CD4+ME_CD57+	8	rs12036938	1	182201745	G	A	9.788e-06	0.0019366	0.00209121	0.129	0.143436	0.11873	0	406	119	287	0.4067	0.4632	0.0565	imputed	ncRNA_intronic	GS1-122H1.2	0	6.913
MDSC3	15	rs147813421	1	183440797	T	A	8.481e-06	0.00253193	0.00142487	0.9964	0.908409	1.1192	0	329	106	223	0.0159	0.01093	0.00497	imputed	ncRNA_exonic	SMG7-AS1	0	9.641
Tcells_NKG2C+	13	rs146102013	1	183464848	G	C	8.133e-06	0.0214214	0.000125249	0.5085	0.396825	0.59996	0	343	109	234	0.01023	0.0169	0.00667	imputed	intronic	SMG7	0	2.823
Lymphocytes_living	14	rs146409195	1	184811756	A	G	8.633e-06	0.00440086	0.000875892	1006.48	1073.21	966.116	0	351	110	241	0.04367	0.06064	0.01697	imputed	intronic	FAM129A	0	0.384
CD4+CD57+	17	rs1860915	1	187746363	G	A	1.598e-06	0.00528648	0.000134001	-0.2639	-0.250653	-0.272292	0	420	125	295	0.3015	0.3151	0.0136	imputed	intergenic	RP5-925F19.1	62496	0.993
CD4+CD57+	17	rs10912173	1	187747959	G	T	7.289e-06	0.00219964	0.00134437	-0.2393	-0.266626	-0.221678	0	420	125	295	0.4082	0.4304	0.0222	imputed	intergenic	RP5-925F19.1	64092	1.482
CD4+CD57+	17	rs4360484	1	187748165	A	T	7.809e-06	0.00229672	0.00138476	-0.2396	-0.26604	-0.222421	0	420	125	295	0.4089	0.4294	0.0205	imputed	intergenic	RP5-925F19.1	64298	1.722
CD4+CD57+	17	rs967778	1	187748399	C	T	8.464e-06	0.00228297	0.0014989	-0.2385	-0.266151	-0.220597	0	420	125	295	0.406	0.4304	0.0244	imputed	intergenic	RP5-925F19.1	64532	4.376
CD8+M_CD27+	8	rs664817	1	194094246	A	C	9.937e-06	0.00115808	0.00322212	-0.1821	-0.213875	-0.159789	0	406	121	285	0.372	0.3419	0.0301	genotyped	intergenic	RP11-563D10.1	24356	1.937
CD8+LD	20	rs191076788	1	196915406	T	G	2.735e-06	0.000154831	0.00788037	2307.19	2618.63	1941.44	0	412	123	289	0.01471	0.01988	0.00517	imputed	intronic	CFHR2	0	0.616
CD8+ME	9	rs191076788	1	196915406	T	G	5.203e-06	7.59166e-05	0.0278672	-1.5459	-1.82596	-1.15814	0	420	125	295	0.01471	0.01988	0.00517	imputed	intronic	CFHR2	0	0.616
CD4+LD_CD28+	11	rs45512792	1	197141261	G	A	3.694e-06	0.000266609	0.00471784	0.5039	0.61875	0.41406	0	401	120	281	0.01474	0.02386	0.00912	imputed	intronic	ZBTB41	0	2.67
CD4+LEM	17	rs9659183	1	197438606	T	G	7.806e-06	0.0106734	0.000322374	-0.3255	-0.322927	-0.326801	0	420	125	295	0.3417	0.3479	0.0062	imputed	intronic	CRB1	0	1.951
CD8+LD	20	rs114866384	1	197472286	C	T	4.852e-08	0.00011041	0.000206223	2390.32	2185.63	2760.41	0	412	123	289	0.01593	0.02386	0.00793	imputed	intergenic	DENND1B	1591	0.653
CD8+ME	9	rs114866384	1	197472286	C	T	5.054e-08	1.67695e-05	0.00219568	-1.6235	-1.61378	-1.64493	0	420	125	295	0.01593	0.02386	0.00793	imputed	intergenic	DENND1B	1591	0.653
CD8+ME_CD95+	9	rs114866384	1	197472286	C	T	2.839e-07	2.53707e-05	0.00800635	-1.1959	-1.19369	-1.20181	0	420	125	295	0.01593	0.02386	0.00793	imputed	intergenic	DENND1B	1591	0.653
CD8+CM_EM	9	rs114866384	1	197472286	C	T	1.747e-06	0.000711125	0.000744919	-15.8854	-13.8515	-20.5344	0	419	125	294	0.01593	0.02386	0.00793	imputed	intergenic	DENND1B	1591	0.653
CD8+LD	20	rs77713433	1	197483815	A	T	5.034e-08	0.000111355	0.000212182	2385.02	2181.59	2753.35	0	412	123	289	0.01593	0.02386	0.00793	imputed	intronic	DENND1B	0	2.208
CD8+ME	9	rs77713433	1	197483815	A	T	5.219e-08	1.67548e-05	0.00227235	-1.62	-1.61168	-1.63841	0	420	125	295	0.01593	0.02386	0.00793	imputed	intronic	DENND1B	0	2.208
CD8+ME_CD95+	9	rs77713433	1	197483815	A	T	2.868e-07	2.50711e-05	0.00821037	-1.194	-1.19279	-1.1972	0	420	125	295	0.01593	0.02386	0.00793	imputed	intronic	DENND1B	0	2.208
CD8+CM_EM	9	rs77713433	1	197483815	A	T	1.802e-06	0.000712832	0.00077058	-15.8473	-13.8303	-20.4648	0	419	125	294	0.01593	0.02386	0.00793	imputed	intronic	DENND1B	0	2.208
CD8+LD	20	rs115831714	1	197489171	C	T	5.314e-08	0.000117109	0.000211416	2385.53	2180.29	2755.45	0	412	123	289	0.01593	0.02386	0.00793	imputed	intronic	DENND1B	0	0.243
CD8+ME	9	rs115831714	1	197489171	C	T	5.53e-08	1.75339e-05	0.00228494	-1.6203	-1.61204	-1.63838	0	420	125	295	0.01593	0.02386	0.00793	imputed	intronic	DENND1B	0	0.243
CD8+ME_CD95+	9	rs115831714	1	197489171	C	T	2.987e-07	2.60073e-05	0.00819625	-1.1947	-1.19346	-1.19809	0	420	125	295	0.01593	0.02386	0.00793	imputed	intronic	DENND1B	0	0.243
CD8+CM_EM	9	rs115831714	1	197489171	C	T	1.873e-06	0.000741327	0.000765792	-15.8536	-13.8213	-20.4856	0	419	125	294	0.01593	0.02386	0.00793	imputed	intronic	DENND1B	0	0.243
CD8+LD	20	rs145970654	1	197574661	T	C	1.089e-08	3.7998e-05	0.0001688	2732.63	2564.23	3029.44	0	412	123	289	0.01351	0.01988	0.00637	imputed	intronic	DENND1B	0	0.246
CD8+ME	9	rs145970654	1	197574661	T	C	2.787e-08	9.2256e-06	0.00242106	-1.8125	-1.83487	-1.76495	0	420	125	295	0.01351	0.01988	0.00637	imputed	intronic	DENND1B	0	0.246
CD8+ME_CD95+	9	rs145970654	1	197574661	T	C	4.246e-07	3.17796e-05	0.00930349	-1.2976	-1.30552	-1.27698	0	420	125	295	0.01351	0.01988	0.00637	imputed	intronic	DENND1B	0	0.246
CD8+CM_EM	9	rs145970654	1	197574661	T	C	7.384e-07	0.000339671	0.000811916	-18.008	-16.1701	-22.0845	0	419	125	294	0.01351	0.01988	0.00637	imputed	intronic	DENND1B	0	0.246
CD4+LD_CD27+CD28+	19	rs145970654	1	197574661	T	C	4.882e-06	0.000510875	0.00445481	16.8494	16.0121	18.6058	0	415	125	290	0.01351	0.01988	0.00637	imputed	intronic	DENND1B	0	0.246
CD4+ED	19	rs145970654	1	197574661	T	C	7.537e-06	0.00112345	0.00254259	16.2526	14.7199	19.481	0	415	125	290	0.01351	0.01988	0.00637	imputed	intronic	DENND1B	0	0.246
CD4+CM_EM	10	rs145970654	1	197574661	T	C	8.66e-06	0.00233904	0.00118798	-17.3179	-15.0563	-21.4691	0	416	124	292	0.01351	0.01988	0.00637	imputed	intronic	DENND1B	0	0.246
CD8+LD	20	rs148823964	1	197592166	T	C	8.703e-08	0.000167218	0.000225583	2378.37	2154.63	2783.03	0	412	123	289	0.01589	0.02286	0.00697	imputed	intronic	DENND1B	0	3.638
CD8+ME	9	rs148823964	1	197592166	T	C	1.076e-07	2.48915e-05	0.00299073	-1.606	-1.60056	-1.61809	0	420	125	295	0.01589	0.02286	0.00697	imputed	intronic	DENND1B	0	3.638
CD8+ME_CD95+	9	rs148823964	1	197592166	T	C	5.14e-07	3.6442e-05	0.00966111	-1.1862	-1.18486	-1.18981	0	420	125	295	0.01589	0.02286	0.00697	imputed	intronic	DENND1B	0	3.638
CD8+CM_EM	9	rs148823964	1	197592166	T	C	3.065e-06	0.00099186	0.000905842	-15.7225	-13.6391	-20.4944	0	419	125	294	0.01589	0.02286	0.00697	imputed	intronic	DENND1B	0	3.638
CD8+LD	20	rs142570636	1	197604580	T	C	8.68e-09	2.80194e-05	0.000199562	2739.94	2613.49	2956.77	0	412	123	289	0.01351	0.01889	0.00538	imputed	intronic	DENND1B	0	1.21
CD8+ME	9	rs142570636	1	197604580	T	C	1.875e-08	6.08852e-06	0.00261111	-1.8274	-1.87507	-1.72867	0	420	125	295	0.01351	0.01889	0.00538	imputed	intronic	DENND1B	0	1.21
CD8+ME_CD95+	9	rs142570636	1	197604580	T	C	3.106e-07	2.33817e-05	0.00962443	-1.309	-1.33039	-1.25451	0	420	125	295	0.01351	0.01889	0.00538	imputed	intronic	DENND1B	0	1.21
CD8+CM_EM	9	rs142570636	1	197604580	T	C	6.316e-07	0.000277201	0.000931255	-18.0685	-16.4526	-21.5485	0	419	125	294	0.01351	0.01889	0.00538	imputed	intronic	DENND1B	0	1.21
CD4+LD_CD27+CD28+	19	rs142570636	1	197604580	T	C	3.66e-06	0.000398145	0.00447957	17.0142	16.359	18.3485	0	415	125	290	0.01351	0.01889	0.00538	imputed	intronic	DENND1B	0	1.21
CD4+ED	19	rs142570636	1	197604580	T	C	5.665e-06	0.0008942	0.00254397	16.4203	15.0494	19.2224	0	415	125	290	0.01351	0.01889	0.00538	imputed	intronic	DENND1B	0	1.21
CD4+CM_EM	10	rs142570636	1	197604580	T	C	6.502e-06	0.00185359	0.00121739	-17.5229	-15.4814	-21.1404	0	416	124	292	0.01351	0.01889	0.00538	imputed	intronic	DENND1B	0	1.21
CD8+ED_CD27-CD28+	11	rs142570636	1	197604580	T	C	7.302e-06	0.014672	6.4165e-05	0.6246	0.445008	0.89535	60.11	404	123	281	0.01351	0.01889	0.00538	imputed	intronic	DENND1B	0	1.21
CD8+ME	9	rs78823478	1	197653854	G	A	8.712e-08	1.45976e-05	0.00436486	-1.6115	-1.67007	-1.49521	0	420	125	295	0.01711	0.02386	0.00675	imputed	intronic	DENND1B	0	5.809
CD8+LD	20	rs78823478	1	197653854	G	A	8.815e-08	0.000142411	0.000310403	2367.3	2212.77	2618.54	0	412	123	289	0.01711	0.02386	0.00675	imputed	intronic	DENND1B	0	5.809
CD8+ME_CD95+	9	rs78823478	1	197653854	G	A	3.924e-07	2.21785e-05	0.0128106	-1.1968	-1.23544	-1.10117	0	420	125	295	0.01711	0.02386	0.00675	imputed	intronic	DENND1B	0	5.809
CD8+CM_EM	9	rs78823478	1	197653854	G	A	2.913e-06	0.000895956	0.00113056	-15.7402	-13.9847	-19.3475	0	419	125	294	0.01711	0.02386	0.00675	imputed	intronic	DENND1B	0	5.809
CD8+LD	20	rs114780135	1	197674188	C	T	1.015e-08	2.64044e-05	0.000263107	2708.22	2666.18	2771.98	0	412	123	289	0.01471	0.01988	0.00517	imputed	intronic	DENND1B	0	9.34
CD8+ME	9	rs114780135	1	197674188	C	T	1.922e-08	4.09502e-06	0.00384974	-1.8151	-1.93942	-1.58633	0	420	125	295	0.01471	0.01988	0.00517	imputed	intronic	DENND1B	0	9.34
CD8+ME_CD95+	9	rs114780135	1	197674188	C	T	2.98e-07	1.71596e-05	0.012489	-1.307	-1.37374	-1.15659	0	420	125	295	0.01471	0.01988	0.00517	imputed	intronic	DENND1B	0	9.34
CD8+CM_EM	9	rs114780135	1	197674188	C	T	6.694e-07	0.000273059	0.00112156	-17.9625	-16.7529	-20.2624	0	419	125	294	0.01471	0.01988	0.00517	imputed	intronic	DENND1B	0	9.34
CD8+ED_CD27-CD28+	11	rs114780135	1	197674188	C	T	3.504e-06	0.0103159	6.01087e-05	0.6393	0.475185	0.85845	47.19	404	123	281	0.01471	0.01988	0.00517	imputed	intronic	DENND1B	0	9.34
CD4+LD_CD27+CD28+	19	rs114780135	1	197674188	C	T	3.776e-06	0.000458823	0.00402879	16.9239	16.4733	17.7307	0	415	125	290	0.01471	0.01988	0.00517	imputed	intronic	DENND1B	0	9.34
CD4+ED	19	rs114780135	1	197674188	C	T	5.626e-06	0.00101369	0.00231648	16.3609	15.1541	18.5302	0	415	125	290	0.01471	0.01988	0.00517	imputed	intronic	DENND1B	0	9.34
CD4+CM_EM	10	rs114780135	1	197674188	C	T	6.963e-06	0.00209935	0.00124585	-17.3979	-15.6201	-20.1523	0	416	124	292	0.01471	0.01988	0.00517	imputed	intronic	DENND1B	0	9.34
CD8+LD	20	rs115549264	1	197687255	C	T	1.071e-08	2.66346e-05	0.00027532	2704.32	2669.67	2756.44	0	412	123	289	0.01471	0.01988	0.00517	imputed	intronic	DENND1B	0	0.686
CD8+ME	9	rs115549264	1	197687255	C	T	1.948e-08	3.96499e-06	0.00400518	-1.8146	-1.94541	-1.57565	0	420	125	295	0.01471	0.01988	0.00517	imputed	intronic	DENND1B	0	0.686
CD8+ME_CD95+	9	rs115549264	1	197687255	C	T	2.989e-07	1.66894e-05	0.0128433	-1.3073	-1.37798	-1.14917	0	420	125	295	0.01471	0.01988	0.00517	imputed	intronic	DENND1B	0	0.686
CD8+CM_EM	9	rs115549264	1	197687255	C	T	6.949e-07	0.00027483	0.00116616	-17.9427	-16.7751	-20.1445	0	419	125	294	0.01471	0.01988	0.00517	imputed	intronic	DENND1B	0	0.686
CD8+ED_CD27-CD28+	11	rs115549264	1	197687255	C	T	3.333e-06	0.00982579	6.21958e-05	0.6405	0.479066	0.854639	45.09	404	123	281	0.01471	0.01988	0.00517	imputed	intronic	DENND1B	0	0.686
CD4+LD_CD27+CD28+	19	rs115549264	1	197687255	C	T	3.977e-06	0.000477186	0.00407215	16.8919	16.4555	17.6661	0	415	125	290	0.01471	0.01988	0.00517	imputed	intronic	DENND1B	0	0.686
CD4+ED	19	rs115549264	1	197687255	C	T	5.884e-06	0.00104838	0.00234499	16.3336	15.1389	18.462	0	415	125	290	0.01471	0.01988	0.00517	imputed	intronic	DENND1B	0	0.686
CD4+CM_EM	10	rs115549264	1	197687255	C	T	7.347e-06	0.00217649	0.00127222	-17.3641	-15.603	-20.0655	0	416	124	292	0.01471	0.01988	0.00517	imputed	intronic	DENND1B	0	0.686
CD8+ME	9	rs116252612	1	197697093	C	T	9.543e-08	1.34884e-05	0.00509035	-1.6129	-1.69546	-1.45529	0	420	125	295	0.01711	0.02386	0.00675	imputed	intronic	DENND1B	0	7.578
CD8+LD	20	rs116252612	1	197697093	C	T	1.089e-07	0.000155759	0.000357105	2359.2	2225.69	2567.13	0	412	123	289	0.01711	0.02386	0.00675	imputed	intronic	DENND1B	0	7.578
CD8+ME_CD95+	9	rs116252612	1	197697093	C	T	4.291e-07	2.15004e-05	0.0142367	-1.1989	-1.25151	-1.07398	0	420	125	295	0.01711	0.02386	0.00675	imputed	intronic	DENND1B	0	7.578
CD8+CM_EM	9	rs116252612	1	197697093	C	T	3.422e-06	0.000969495	0.00128012	-15.7052	-14.0554	-18.9526	0	419	125	294	0.01711	0.02386	0.00675	imputed	intronic	DENND1B	0	7.578
CD8+LD	20	rs140472630	1	197764997	T	A	6.901e-09	4.86725e-05	9.09545e-05	2616.26	2563.64	2681.28	0	412	123	289	0.01593	0.02087	0.00494	imputed	intergenic	DENND1B	20170	2.116
CD8+ME	9	rs140472630	1	197764997	T	A	3.239e-08	7.52366e-06	0.00293595	-1.7157	-1.87574	-1.47433	0	420	125	295	0.01593	0.02087	0.00494	imputed	intergenic	DENND1B	20170	2.116
CD8+ME_CD95+	9	rs140472630	1	197764997	T	A	3.365e-07	2.76741e-05	0.00780565	-1.2547	-1.33191	-1.11207	0	420	125	295	0.01593	0.02087	0.00494	imputed	intergenic	DENND1B	20170	2.116
CD8+CM_EM	9	rs140472630	1	197764997	T	A	4.408e-07	0.000424569	0.000450268	-17.5202	-16.1278	-19.686	0	419	125	294	0.01593	0.02087	0.00494	imputed	intergenic	DENND1B	20170	2.116
CD4+LD_CD27+CD28+	19	rs140472630	1	197764997	T	A	1.538e-06	0.000965725	0.000654561	16.8661	15.4448	18.9256	0	415	125	290	0.01593	0.02087	0.00494	imputed	intergenic	DENND1B	20170	2.116
CD8+ED_CD27-CD28+	11	rs140472630	1	197764997	T	A	2.506e-06	0.00864523	7.39313e-05	0.6169	0.482456	0.766306	14.51	404	123	281	0.01593	0.02087	0.00494	imputed	intergenic	DENND1B	20170	2.116
CD4+ED	19	rs140472630	1	197764997	T	A	2.697e-06	0.00191056	0.000496321	16.2105	14.2377	19.0905	0	415	125	290	0.01593	0.02087	0.00494	imputed	intergenic	DENND1B	20170	2.116
CD4+CM_EM	10	rs140472630	1	197764997	T	A	4.348e-06	0.00416119	0.000342189	-16.9938	-14.4836	-20.1545	0	416	124	292	0.01593	0.02087	0.00494	imputed	intergenic	DENND1B	20170	2.116
CD8+LD_CD27+CD28+	20	rs140472630	1	197764997	T	A	6.259e-06	0.0157113	8.91147e-05	18.8281	14.111	24.0282	29.18	412	123	289	0.01593	0.02087	0.00494	imputed	intergenic	DENND1B	20170	2.116
CD4+naive	19	rs140472630	1	197764997	T	A	7.966e-06	0.0025142	0.00117874	15.3116	13.697	17.7069	0	415	125	290	0.01593	0.02087	0.00494	imputed	intergenic	DENND1B	20170	2.116
CD8+LD	20	rs6693395	1	197766291	G	A	3.203e-08	0.000182248	8.65571e-05	2418.99	2233.97	2667.64	0	412	123	289	0.01834	0.02386	0.00552	imputed	intergenic	DENND1B	21464	2.529
CD8+ME	9	rs6693395	1	197766291	G	A	7.239e-08	1.53501e-05	0.00321521	-1.6107	-1.70831	-1.44889	0	420	125	295	0.01834	0.02386	0.00552	imputed	intergenic	DENND1B	21464	2.529
CD8+ME_CD95+	9	rs6693395	1	197766291	G	A	2.826e-07	2.27484e-05	0.00851785	-1.2083	-1.26514	-1.091	0	420	125	295	0.01834	0.02386	0.00552	imputed	intergenic	DENND1B	21464	2.529
CD8+CM_EM	9	rs6693395	1	197766291	G	A	1.395e-06	0.00110921	0.000417377	-16.143	-14.0912	-19.6369	0	419	125	294	0.01834	0.02386	0.00552	imputed	intergenic	DENND1B	21464	2.529
CD8+ED_CD27-CD28+	11	rs6693395	1	197766291	G	A	5.949e-06	0.0147382	7.688e-05	0.5733	0.422357	0.758416	42.63	404	123	281	0.01834	0.02386	0.00552	imputed	intergenic	DENND1B	21464	2.529
CD8+LD	20	rs114156678	1	197816763	A	T	8.27e-09	8.62722e-05	5.72418e-05	2682.8	2588.46	2791.66	0	412	123	289	0.01471	0.02187	0.00716	imputed	intergenic	C1orf53	55013	0.237
CD8+ME	9	rs114156678	1	197816763	A	T	5.478e-08	1.39171e-05	0.00248285	-1.7427	-1.90124	-1.51929	0	420	125	295	0.01471	0.02187	0.00716	imputed	intergenic	C1orf53	55013	0.237
CD8+ME_CD95+	9	rs114156678	1	197816763	A	T	4.575e-07	4.42426e-05	0.00628285	-1.2825	-1.35486	-1.15717	0	420	125	295	0.01471	0.02187	0.00716	imputed	intergenic	C1orf53	55013	0.237
CD8+CM_EM	9	rs114156678	1	197816763	A	T	5.251e-07	0.000631436	0.000341466	-17.9635	-16.324	-20.356	0	419	125	294	0.01471	0.02187	0.00716	imputed	intergenic	C1orf53	55013	0.237
CD4+LD_CD27+CD28+	19	rs114156678	1	197816763	A	T	2.286e-06	0.00156349	0.000571229	17.1189	15.4525	19.3829	0	415	125	290	0.01471	0.02187	0.00716	imputed	intergenic	C1orf53	55013	0.237
CD4+ED	19	rs114156678	1	197816763	A	T	3.613e-06	0.00284874	0.000427257	16.5113	14.2848	19.5631	0	415	125	290	0.01471	0.02187	0.00716	imputed	intergenic	C1orf53	55013	0.237
CD8+LD_CD27+CD28+	20	rs114156678	1	197816763	A	T	4.61e-06	0.0181817	5.42243e-05	19.6295	14.3873	25.0635	35.57	412	123	289	0.01471	0.02187	0.00716	imputed	intergenic	C1orf53	55013	0.237
CD4+CM_EM	10	rs114156678	1	197816763	A	T	6.04e-06	0.00662829	0.000280705	-17.2553	-14.3279	-20.7097	0	416	124	292	0.01471	0.02187	0.00716	imputed	intergenic	C1orf53	55013	0.237
CD8+ED_CD27-CD28+	11	rs114156678	1	197816763	A	T	7.459e-06	0.0133498	0.000153243	0.6054	0.474567	0.742646	0	404	123	281	0.01471	0.02187	0.00716	imputed	intergenic	C1orf53	55013	0.237
CD8+LD	20	rs115328872	1	197921246	A	G	1.842e-07	0.00423178	8.26385e-06	2181.51	1649.89	2824.56	48.81	412	123	289	0.02284	0.02187	0.00097	imputed	intergenic	LHX9	16637	5.297
CD8+LD_CD27+CD28+	20	rs115328872	1	197921246	A	G	4.502e-06	0.0738455	2.91225e-06	17.4483	9.42968	26.4748	80.01	412	123	289	0.02284	0.02187	0.00097	imputed	intergenic	LHX9	16637	5.297
CD8+ME	9	rs115328872	1	197921246	A	G	5.65e-06	0.00264767	0.000748461	-1.3159	-1.15632	-1.5482	0	420	125	295	0.02284	0.02187	0.00097	imputed	intergenic	LHX9	16637	5.297
CD4+LD_CD27+CD28+	19	rs115328872	1	197921246	A	G	7.98e-06	0.0164921	6.2153e-05	14.4024	10.1814	20.5719	60.06	415	125	290	0.02284	0.02187	0.00097	imputed	intergenic	LHX9	16637	5.297
CD8+ED_CD27-CD28+	11	rs115328872	1	197921246	A	G	8.298e-06	0.0236796	5.76556e-05	0.5347	0.374532	0.721912	52.02	404	123	281	0.02284	0.02187	0.00097	imputed	intergenic	LHX9	16637	5.297
CD8+CM_EM	9	rs115328872	1	197921246	A	G	8.704e-06	0.0120241	0.000105927	-14.2298	-10.4487	-20.1501	54.26	419	125	294	0.02284	0.02187	0.00097	imputed	intergenic	LHX9	16637	5.297
CD8+LD	20	rs17583875	1	197924770	A	G	9.684e-08	0.00300917	7.00632e-06	2275.48	1759.39	2882.08	41.84	412	123	289	0.02048	0.02187	0.00139	imputed	intergenic	LHX9	20161	3.597
CD8+ME	9	rs17583875	1	197924770	A	G	2.893e-06	0.00168371	0.000652913	-1.3837	-1.24172	-1.58485	0	420	125	295	0.02048	0.02187	0.00139	imputed	intergenic	LHX9	20161	3.597
CD8+LD_CD27+CD28+	20	rs17583875	1	197924770	A	G	3.996e-06	0.0672734	3.40035e-06	17.9173	9.93385	26.6335	78.31	412	123	289	0.02048	0.02187	0.00139	imputed	intergenic	LHX9	20161	3.597
CD4+LD_CD27+CD28+	19	rs17583875	1	197924770	A	G	4.855e-06	0.0125803	5.61766e-05	15.0538	10.897	20.9524	55.76	415	125	290	0.02048	0.02187	0.00139	imputed	intergenic	LHX9	20161	3.597
CD8+ED_CD27-CD28+	11	rs17583875	1	197924770	A	G	5.147e-06	0.0206013	4.28686e-05	0.558	0.394379	0.743222	50.56	404	123	281	0.02048	0.02187	0.00139	imputed	intergenic	LHX9	20161	3.597
CD8+CM_EM	9	rs17583875	1	197924770	A	G	5.612e-06	0.00939164	9.76201e-05	-14.8419	-11.1147	-20.5068	49.39	419	125	294	0.02048	0.02187	0.00139	imputed	intergenic	LHX9	20161	3.597
CD4+ED	19	rs17583875	1	197924770	A	G	7.389e-06	0.0179251	4.97898e-05	14.5112	10.119	20.8315	62.24	415	125	290	0.02048	0.02187	0.00139	imputed	intergenic	LHX9	20161	3.597
CD8+LD	20	rs75862022	1	197938491	T	A	9.506e-08	0.00392282	3.25903e-06	2406.71	1758.1	3267.15	63.55	412	123	289	0.01703	0.02485	0.00782	imputed	intergenic	LHX9	33882	1.962
CD8+M_CD27+	8	rs75862022	1	197938491	T	A	3.227e-06	0.0132143	4.50056e-05	-0.6688	-0.490133	-0.882258	45.89	406	121	285	0.01703	0.02485	0.00782	imputed	intergenic	LHX9	33882	1.962
CD8+ED_CD27-CD28+	11	rs75862022	1	197938491	T	A	3.951e-06	0.0249345	1.58409e-05	0.597	0.392481	0.858185	68.66	404	123	281	0.01703	0.02485	0.00782	imputed	intergenic	LHX9	33882	1.962
CD8+CM_EM	9	rs75862022	1	197938491	T	A	9.807e-06	0.011341	0.000110208	-15.2295	-11.1324	-22.3111	59.11	419	125	294	0.01703	0.02485	0.00782	imputed	intergenic	LHX9	33882	1.962
CD8+LD	20	rs112505169	1	197974293	T	C	2.964e-06	0.0121919	4.01928e-05	1609.6	1172.09	2166.33	51.3	412	123	289	0.0365	0.02982	0.00668	imputed	intergenic	LHX9	69684	1.328
CD4+CM_EM	10	rs112505169	1	197974293	T	C	3.619e-06	0.00962005	4.11876e-05	-12.3909	-8.90736	-18.1967	64.62	416	124	292	0.0365	0.02982	0.00668	imputed	intergenic	LHX9	69684	1.328
CD8+SM	6	rs112505169	1	197974293	T	C	5.359e-06	0.0153686	6.74697e-05	0.394	0.289511	0.517152	41.74	410	123	287	0.0365	0.02982	0.00668	imputed	intergenic	LHX9	69684	1.328
CD4+LD_CD27+CD28+	19	rs112505169	1	197974293	T	C	7.208e-06	0.00637588	0.000200397	11.7104	9.08453	16.3089	43.6	415	125	290	0.0365	0.02982	0.00668	imputed	intergenic	LHX9	69684	1.328
CD8+LD_CD28+	11	rs16842246	1	197982013	C	T	1.064e-06	0.000470874	0.00110982	0.2841	0.28196	0.28672	0	412	123	289	0.05797	0.04672	0.01125	imputed	intergenic	LHX9	77404	8.386
CD8+LD	20	rs16842246	1	197982013	C	T	2.903e-06	0.00137175	0.00093409	1286.8	1221.66	1364.99	0	412	123	289	0.05797	0.04672	0.01125	imputed	intergenic	LHX9	77404	8.386
CD4+CM_EM	10	rs16842246	1	197982013	C	T	3.245e-06	0.000699745	0.0021627	-9.8504	-9.50267	-10.3751	0	416	124	292	0.05797	0.04672	0.01125	imputed	intergenic	LHX9	77404	8.386
CD8+SM	6	rs16842246	1	197982013	C	T	7.103e-06	0.00483245	0.000590245	0.3042	0.275975	0.332043	0	410	123	287	0.05797	0.04672	0.01125	imputed	intergenic	LHX9	77404	8.386
CD4+LD_CD27+CD28+	19	rs16842246	1	197982013	C	T	8.118e-06	0.000643645	0.00615323	9.2775	9.35926	9.15138	0	415	125	290	0.05797	0.04672	0.01125	imputed	intergenic	LHX9	77404	8.386
CD4+CM_EM	10	rs1120608	1	197988207	C	T	5.535e-07	0.000720136	0.000325501	-10.1038	-9.25458	-11.2471	0	416	124	292	0.06786	0.0507	0.01716	genotyped	intergenic	LHX9	83598	3.268
CD4+LD_CD27+CD28+	19	rs1120608	1	197988207	C	T	1.49e-06	0.000662497	0.001035	9.5525	9.12457	10.1409	0	415	125	290	0.06786	0.0507	0.01716	genotyped	intergenic	LHX9	83598	3.268
CD8+LD	20	rs1120608	1	197988207	C	T	1.894e-06	0.00194265	0.000406885	1257.16	1156.14	1368.28	0	412	123	289	0.06786	0.0507	0.01716	genotyped	intergenic	LHX9	83598	3.268
CD4+ED	19	rs1120608	1	197988207	C	T	4.17e-06	0.00130912	0.00136771	9.0008	8.44322	9.776	0	415	125	290	0.06786	0.0507	0.01716	genotyped	intergenic	LHX9	83598	3.268
CD8+LD_CD28+	11	rs1120608	1	197988207	C	T	4.898e-06	0.000371138	0.00606652	0.2556	0.279909	0.227329	0	412	123	289	0.06786	0.0507	0.01716	genotyped	intergenic	LHX9	83598	3.268
CD4+naive	19	rs1120608	1	197988207	C	T	9.484e-06	0.00169415	0.002426	8.5918	8.14879	9.21662	0	415	125	290	0.06786	0.0507	0.01716	genotyped	intergenic	LHX9	83598	3.268
CD4+CM_EM	10	rs76156778	1	197990117	A	G	4.824e-07	0.000697833	0.000289696	-10.2311	-9.32984	-11.455	0	416	124	292	0.06595	0.0497	0.01625	imputed	intergenic	LHX9	85508	0.172
CD4+LD_CD27+CD28+	19	rs76156778	1	197990117	A	G	1.297e-06	0.000644262	0.000920852	9.6761	9.19407	10.3448	0	415	125	290	0.06595	0.0497	0.01625	imputed	intergenic	LHX9	85508	0.172
CD8+LD	20	rs76156778	1	197990117	A	G	1.611e-06	0.00174848	0.00038656	1275.14	1173.87	1387.76	0	412	123	289	0.06595	0.0497	0.01625	imputed	intergenic	LHX9	85508	0.172
CD4+ED	19	rs76156778	1	197990117	A	G	3.697e-06	0.00127778	0.00123087	9.1147	8.50703	9.96726	0	415	125	290	0.06595	0.0497	0.01625	imputed	intergenic	LHX9	85508	0.172
CD8+LD_CD28+	11	rs76156778	1	197990117	A	G	4.514e-06	0.000359066	0.00582942	0.2585	0.282144	0.230786	0	412	123	289	0.06595	0.0497	0.01625	imputed	intergenic	LHX9	85508	0.172
CD4+naive	19	rs76156778	1	197990117	A	G	8.451e-06	0.00165781	0.0021904	8.702	8.2093	9.40329	0	415	125	290	0.06595	0.0497	0.01625	imputed	intergenic	LHX9	85508	0.172
CD4+CM_EM	10	rs143780053	1	197990538	G	C	3.637e-07	0.000677545	0.000216785	-10.5978	-9.54523	-12.0564	0	416	124	292	0.05932	0.04473	0.01459	imputed	intergenic	LHX9	85929	0.541
CD8+LD_CD28+	11	rs143780053	1	197990538	G	C	7.96e-07	0.000449989	0.000872897	0.2851	0.283438	0.286965	0	412	123	289	0.05932	0.04473	0.01459	imputed	intergenic	LHX9	85929	0.541
CD8+LD	20	rs143780053	1	197990538	G	C	7.963e-07	0.00128122	0.000262022	1344.42	1231.23	1473.68	0	412	123	289	0.05932	0.04473	0.01459	imputed	intergenic	LHX9	85929	0.541
CD4+LD_CD27+CD28+	19	rs143780053	1	197990538	G	C	1.117e-06	0.000626113	0.000804412	9.9737	9.39673	10.7926	0	415	125	290	0.05932	0.04473	0.01459	imputed	intergenic	LHX9	85929	0.541
CD4+ED	19	rs143780053	1	197990538	G	C	3.376e-06	0.00127936	0.00109939	9.377	8.67482	10.3846	0	415	125	290	0.05932	0.04473	0.01459	imputed	intergenic	LHX9	85929	0.541
CD8+SM	6	rs143780053	1	197990538	G	C	6.337e-06	0.00490571	0.000523571	0.3034	0.276103	0.329411	0	410	123	287	0.05932	0.04473	0.01459	imputed	intergenic	LHX9	85929	0.541
CD4+naive	19	rs143780053	1	197990538	G	C	8.17e-06	0.00168081	0.00205663	8.9315	8.36181	9.7609	0	415	125	290	0.05932	0.04473	0.01459	imputed	intergenic	LHX9	85929	0.541
CD8+SM	6	rs2884690	1	197996737	T	A	1.182e-07	0.00450637	6.11803e-06	0.4742	0.363286	0.58959	37.36	410	123	287	0.03301	0.04274	0.00973	imputed	intergenic	LHX9	92128	4.18
CD8+M_CD27+	8	rs2884690	1	197996737	T	A	7.88e-07	0.00569725	3.92946e-05	-0.5431	-0.434292	-0.656093	1.62	406	121	285	0.03301	0.04274	0.00973	imputed	intergenic	LHX9	92128	4.18
CD8+LD	20	rs2884690	1	197996737	T	A	4.373e-06	0.0228638	2.63538e-05	1627.67	1112.02	2233.68	59.81	412	123	289	0.03301	0.04274	0.00973	imputed	intergenic	LHX9	92128	4.18
CD4+CM_EM	10	rs2884690	1	197996737	T	A	9.809e-06	0.0369091	1.74176e-05	-12.4663	-7.75417	-19.2237	75.03	416	124	292	0.03301	0.04274	0.00973	imputed	intergenic	LHX9	92128	4.18
CD4+LD_CD27+CD28+	19	rs2884690	1	197996737	T	A	9.917e-06	0.016333	7.58252e-05	12.1	8.57584	17.5002	60.6	415	125	290	0.03301	0.04274	0.00973	imputed	intergenic	LHX9	92128	4.18
CD8+LD	20	rs4497244	1	197997953	A	G	1.378e-12	0.000248112	4.02345e-09	3245.73	2702.95	3623.84	0	412	123	289	0.01807	0.0169	0.00117	imputed	intergenic	LHX9	93344	2.59
CD4+LD_CD27+CD28+	19	rs4497244	1	197997953	A	G	2.032e-11	5.69823e-06	3.57187e-06	23.7441	24.1799	23.334	0	415	125	290	0.01807	0.0169	0.00117	imputed	intergenic	LHX9	93344	2.59
CD4+CM_EM	10	rs4497244	1	197997953	A	G	2.465e-11	3.61182e-05	5.90395e-07	-25.1137	-24.6892	-25.432	0	416	124	292	0.01807	0.0169	0.00117	imputed	intergenic	LHX9	93344	2.59
CD8+SM	6	rs4497244	1	197997953	A	G	5.049e-11	0.00217841	1.3633e-08	0.8031	0.645709	0.888757	0	410	123	287	0.01807	0.0169	0.00117	imputed	intergenic	LHX9	93344	2.59
CD4+ED	19	rs4497244	1	197997953	A	G	8.567e-11	1.10573e-05	6.75087e-06	22.6747	22.96	22.4026	0	415	125	290	0.01807	0.0169	0.00117	imputed	intergenic	LHX9	93344	2.59
CD8+M_CD27+	8	rs4497244	1	197997953	A	G	1.449e-10	8.74597e-05	1.26187e-06	-0.9216	-0.931009	-0.915444	0	406	121	285	0.01807	0.0169	0.00117	imputed	intergenic	LHX9	93344	2.59
CD4+naive	19	rs4497244	1	197997953	A	G	4.782e-10	1.80875e-05	2.01483e-05	21.6351	22.1502	21.1368	0	415	125	290	0.01807	0.0169	0.00117	imputed	intergenic	LHX9	93344	2.59
CD8+ME	9	rs4497244	1	197997953	A	G	5.135e-10	2.06034e-05	1.82654e-05	-1.999	-2.08073	-1.92638	0	420	125	295	0.01807	0.0169	0.00117	imputed	intergenic	LHX9	93344	2.59
CD8+CM_EM	9	rs4497244	1	197997953	A	G	2.319e-09	0.00148558	4.8793e-07	-21.4711	-16.9784	-25.5275	29.11	419	125	294	0.01807	0.0169	0.00117	imputed	intergenic	LHX9	93344	2.59
CD4+ME_CD95+	10	rs4497244	1	197997953	A	G	6.264e-09	4.96219e-05	7.65453e-05	-12.2132	-13.0017	-11.5308	0	406	125	281	0.01807	0.0169	0.00117	imputed	intergenic	LHX9	93344	2.59
CD8+LD_CD27+CD28+	20	rs4497244	1	197997953	A	G	3.093e-08	0.0060451	1.88383e-06	23.3242	18.5547	26.5474	0	412	123	289	0.01807	0.0169	0.00117	imputed	intergenic	LHX9	93344	2.59
CD4+LEM	17	rs4497244	1	197997953	A	G	5.827e-08	0.0135513	1.5661e-06	-1.2948	-0.992049	-1.46798	0	420	125	295	0.01807	0.0169	0.00117	imputed	intergenic	LHX9	93344	2.59
CD8+ED_CD27-CD28+	11	rs4497244	1	197997953	A	G	7.698e-08	0.0242437	7.46668e-07	0.7157	0.483132	0.868148	49.98	404	123	281	0.01807	0.0169	0.00117	imputed	intergenic	LHX9	93344	2.59
CD8+ME_CD95+	9	rs4497244	1	197997953	A	G	2.032e-07	0.000247805	0.000423815	-1.3534	-1.36469	-1.34111	0	420	125	295	0.01807	0.0169	0.00117	imputed	intergenic	LHX9	93344	2.59
CD4+M_CD28+	10	rs4497244	1	197997953	A	G	4.397e-07	0.0003286	0.000556139	-0.7093	-0.815734	-0.63643	0	408	123	285	0.01807	0.0169	0.00117	imputed	intergenic	LHX9	93344	2.59
CD4+LD	19	rs4497244	1	197997953	A	G	1.373e-06	0.00261123	0.000239108	20.0413	19.954	20.1019	0	411	122	289	0.01807	0.0169	0.00117	imputed	intergenic	LHX9	93344	2.59
CD4+M_CD27+	8	rs4497244	1	197997953	A	G	3.691e-06	0.00448391	0.000362562	-0.6063	-0.58821	-0.619153	0	410	124	286	0.01807	0.0169	0.00117	imputed	intergenic	LHX9	93344	2.59
CD8+SM	6	rs57266894	1	198003546	T	C	1.401e-07	0.00469634	6.83683e-06	0.4714	0.360427	0.588087	38.11	410	123	287	0.03301	0.04076	0.00775	imputed	intergenic	LHX9	98937	0.739
CD8+M_CD27+	8	rs57266894	1	198003546	T	C	5.685e-07	0.00452694	3.68644e-05	-0.5492	-0.444163	-0.659826	0	406	121	285	0.03301	0.04076	0.00775	imputed	intergenic	LHX9	98937	0.739
CD8+LD	20	rs57266894	1	198003546	T	C	3.298e-06	0.0197056	2.32065e-05	1645.77	1135.14	2253.2	59.64	412	123	289	0.03301	0.04076	0.00775	imputed	intergenic	LHX9	98937	0.739
CD4+CM_EM	10	rs57266894	1	198003546	T	C	7.14e-06	0.0320779	1.43061e-05	-12.6338	-7.93361	-19.4569	75.31	416	124	292	0.03301	0.04076	0.00775	imputed	intergenic	LHX9	98937	0.739
CD4+LD_CD27+CD28+	19	rs57266894	1	198003546	T	C	7.246e-06	0.0141348	6.27424e-05	12.2612	8.73102	17.7348	61.34	415	125	290	0.03301	0.04076	0.00775	imputed	intergenic	LHX9	98937	0.739
CD8+SM	6	rs7513424	1	198004682	T	C	1.464e-07	0.00473132	7.07681e-06	0.4706	0.359866	0.587577	38.12	410	123	287	0.03301	0.04076	0.00775	imputed	intergenic	LHX9	100073	1.455
CD8+M_CD27+	8	rs7513424	1	198004682	T	C	4.734e-07	0.00434772	3.15671e-05	-0.5529	-0.445814	-0.665812	0.35	406	121	285	0.03301	0.04076	0.00775	imputed	intergenic	LHX9	100073	1.455
CD8+LD	20	rs7513424	1	198004682	T	C	3.197e-06	0.0191919	2.3197e-05	1647.76	1139.06	2254.8	59.47	412	123	289	0.03301	0.04076	0.00775	imputed	intergenic	LHX9	100073	1.455
CD4+CM_EM	10	rs7513424	1	198004682	T	C	6.731e-06	0.0312047	1.38019e-05	-12.6651	-7.96777	-19.5046	75.37	416	124	292	0.03301	0.04076	0.00775	imputed	intergenic	LHX9	100073	1.455
CD4+LD_CD27+CD28+	19	rs7513424	1	198004682	T	C	6.797e-06	0.0137642	5.99727e-05	12.2946	8.75831	17.7932	61.61	415	125	290	0.03301	0.04076	0.00775	imputed	intergenic	LHX9	100073	1.455
CD8+SM	6	rs112558045	1	198004952	T	G	1.477e-07	0.00455597	7.5365e-06	0.4717	0.362091	0.587637	36.62	410	123	287	0.03301	0.04076	0.00775	imputed	intergenic	LHX9	100343	0.905
CD8+M_CD27+	8	rs112558045	1	198004952	T	G	4.689e-07	0.0041651	3.31095e-05	-0.5542	-0.448724	-0.665773	0	406	121	285	0.03301	0.04076	0.00775	imputed	intergenic	LHX9	100343	0.905
CD8+LD	20	rs112558045	1	198004952	T	G	2.907e-06	0.0187925	2.12565e-05	1657.93	1144.98	2270.6	60.02	412	123	289	0.03301	0.04076	0.00775	imputed	intergenic	LHX9	100343	0.905
CD4+CM_EM	10	rs112558045	1	198004952	T	G	5.993e-06	0.0299126	1.27321e-05	-12.7609	-8.0459	-19.6341	75.48	416	124	292	0.03301	0.04076	0.00775	imputed	intergenic	LHX9	100343	0.905
CD4+LD_CD27+CD28+	19	rs112558045	1	198004952	T	G	6.101e-06	0.0130425	5.69141e-05	12.381	8.84207	17.8945	61.6	415	125	290	0.03301	0.04076	0.00775	imputed	intergenic	LHX9	100343	0.905
CD8+SM	6	rs144404462	1	198005348	A	G	1.536e-07	0.00454354	7.89135e-06	0.4711	0.362145	0.586732	36.03	410	123	287	0.03301	0.03877	0.00576	imputed	intergenic	LHX9	100739	3.089
CD8+M_CD27+	8	rs144404462	1	198005348	A	G	4.278e-07	0.00404006	3.10736e-05	-0.5561	-0.450112	-0.668365	0	406	121	285	0.03301	0.03877	0.00576	imputed	intergenic	LHX9	100739	3.089
CD8+LD	20	rs144404462	1	198005348	A	G	2.841e-06	0.018435	2.12725e-05	1659.72	1148.2	2271.68	59.86	412	123	289	0.03301	0.03877	0.00576	imputed	intergenic	LHX9	100739	3.089
CD4+CM_EM	10	rs144404462	1	198005348	A	G	5.593e-06	0.0292628	1.20304e-05	-12.8015	-8.07627	-19.6986	75.62	416	124	292	0.03301	0.03877	0.00576	imputed	intergenic	LHX9	100739	3.089
CD4+LD_CD27+CD28+	19	rs144404462	1	198005348	A	G	5.685e-06	0.0127213	5.39417e-05	12.4211	8.87157	17.9587	61.88	415	125	290	0.03301	0.03877	0.00576	imputed	intergenic	LHX9	100739	3.089
CD8+M_CD27+	8	rs11487604	1	198007254	G	A	1.957e-08	0.000341234	3.15442e-05	-0.657	-0.643145	-0.668315	0	406	121	285	0.02819	0.03579	0.0076	imputed	intergenic	LHX9	102645	4.201
CD4+CM_EM	10	rs11487604	1	198007254	G	A	5.696e-08	0.00154836	1.14444e-05	-16.5603	-13.6565	-19.7625	0	416	124	292	0.02819	0.03579	0.0076	imputed	intergenic	LHX9	102645	4.201
CD8+LD	20	rs11487604	1	198007254	G	A	6.386e-08	0.00134333	1.96004e-05	2046.14	1791.5	2282.86	0	412	123	289	0.02819	0.03579	0.0076	imputed	intergenic	LHX9	102645	4.201
CD4+LD_CD27+CD28+	19	rs11487604	1	198007254	G	A	6.706e-08	0.000541171	5.0719e-05	15.8767	14.1079	18.0362	0	415	125	290	0.02819	0.03579	0.0076	imputed	intergenic	LHX9	102645	4.201
CD8+SM	6	rs11487604	1	198007254	G	A	1.548e-07	0.00688557	7.5587e-06	0.5097	0.406426	0.588412	0	410	123	287	0.02819	0.03579	0.0076	imputed	intergenic	LHX9	102645	4.201
CD4+ED	19	rs11487604	1	198007254	G	A	2.351e-07	0.00109967	7.7927e-05	14.9842	13.0477	17.3764	0	415	125	290	0.02819	0.03579	0.0076	imputed	intergenic	LHX9	102645	4.201
CD4+naive	19	rs11487604	1	198007254	G	A	7.513e-07	0.00149814	0.000185966	14.2412	12.545	16.3694	0	415	125	290	0.02819	0.03579	0.0076	imputed	intergenic	LHX9	102645	4.201
CD8+ME	9	rs11487604	1	198007254	G	A	4.99e-06	0.0002802	0.00783156	-1.2012	-1.34806	-1.0327	0	420	125	295	0.02819	0.03579	0.0076	imputed	intergenic	LHX9	102645	4.201
CD8+CM_EM	9	rs11487604	1	198007254	G	A	6.06e-06	0.00489301	0.000420069	-13.2288	-11.3535	-15.4806	0	419	125	294	0.02819	0.03579	0.0076	imputed	intergenic	LHX9	102645	4.201
CD4+ME_CD95+	10	rs11487604	1	198007254	G	A	6.571e-06	0.00492	0.000487664	-7.8869	-6.89571	-9.00039	0	406	125	281	0.02819	0.03579	0.0076	imputed	intergenic	LHX9	102645	4.201
CD8+M_CD27+	8	rs11487605	1	198007294	G	A	1.915e-08	0.000340705	3.0934e-05	-0.6571	-0.64272	-0.668883	0	406	121	285	0.02819	0.03678	0.00859	imputed	intergenic	LHX9	102685	4.419
CD4+CM_EM	10	rs11487605	1	198007294	G	A	5.893e-08	0.00156848	1.16574e-05	-16.5326	-13.6287	-19.7383	0.12	416	124	292	0.02819	0.03678	0.00859	imputed	intergenic	LHX9	102685	4.419
CD8+LD	20	rs11487605	1	198007294	G	A	6.442e-08	0.00134598	1.97155e-05	2044.49	1789.8	2281.48	0	412	123	289	0.02819	0.03678	0.00859	imputed	intergenic	LHX9	102685	4.419
CD4+LD_CD27+CD28+	19	rs11487605	1	198007294	G	A	6.921e-08	0.000549436	5.1423e-05	15.8522	14.0811	18.0161	0	415	125	290	0.02819	0.03678	0.00859	imputed	intergenic	LHX9	102685	4.419
CD8+SM	6	rs11487605	1	198007294	G	A	1.566e-07	0.0069514	7.55146e-06	0.5092	0.405601	0.588215	0	410	123	287	0.02819	0.03678	0.00859	imputed	intergenic	LHX9	102685	4.419
CD4+ED	19	rs11487605	1	198007294	G	A	2.418e-07	0.00111349	7.89755e-05	14.9615	13.024	17.3568	0	415	125	290	0.02819	0.03678	0.00859	imputed	intergenic	LHX9	102685	4.419
CD4+naive	19	rs11487605	1	198007294	G	A	7.703e-07	0.00151544	0.000188189	14.2199	12.5226	16.3511	0	415	125	290	0.02819	0.03678	0.00859	imputed	intergenic	LHX9	102685	4.419
CD8+ME	9	rs11487605	1	198007294	G	A	5.032e-06	0.000281387	0.00786559	-1.2001	-1.34664	-1.03182	0	420	125	295	0.02819	0.03678	0.00859	imputed	intergenic	LHX9	102685	4.419
CD8+CM_EM	9	rs11487605	1	198007294	G	A	6.074e-06	0.00488668	0.000421503	-13.2199	-11.3463	-15.4718	0	419	125	294	0.02819	0.03678	0.00859	imputed	intergenic	LHX9	102685	4.419
CD4+ME_CD95+	10	rs11487605	1	198007294	G	A	6.691e-06	0.00498629	0.000488777	-7.8764	-6.88015	-8.99644	0	406	125	281	0.02819	0.03678	0.00859	imputed	intergenic	LHX9	102685	4.419
CD8+M_CD27+	8	rs113166144	1	198007486	T	C	1.89e-08	0.000335163	3.10813e-05	-0.6576	-0.643739	-0.668928	0	406	121	285	0.02819	0.03579	0.0076	imputed	intergenic	LHX9	102877	3.671
CD4+CM_EM	10	rs113166144	1	198007486	T	C	5.619e-08	0.00153381	1.1403e-05	-16.565	-13.6631	-19.7685	0	416	124	292	0.02819	0.03579	0.0076	imputed	intergenic	LHX9	102877	3.671
CD8+LD	20	rs113166144	1	198007486	T	C	6.25e-08	0.00132864	1.94093e-05	2047.29	1792.61	2284.29	0	412	123	289	0.02819	0.03579	0.0076	imputed	intergenic	LHX9	102877	3.671
CD4+LD_CD27+CD28+	19	rs113166144	1	198007486	T	C	6.607e-08	0.00053608	5.04734e-05	15.882	14.1134	18.0434	0	415	125	290	0.02819	0.03579	0.0076	imputed	intergenic	LHX9	102877	3.671
CD8+SM	6	rs113166144	1	198007486	T	C	1.566e-07	0.00690756	7.61406e-06	0.5095	0.406131	0.588297	0	410	123	287	0.02819	0.03579	0.0076	imputed	intergenic	LHX9	102877	3.671
CD4+ED	19	rs113166144	1	198007486	T	C	2.322e-07	0.00109154	7.75537e-05	14.9886	13.0516	17.3836	0	415	125	290	0.02819	0.03579	0.0076	imputed	intergenic	LHX9	102877	3.671
CD4+naive	19	rs113166144	1	198007486	T	C	7.425e-07	0.00148735	0.000185121	14.2456	12.549	16.3764	0	415	125	290	0.02819	0.03579	0.0076	imputed	intergenic	LHX9	102877	3.671
CD8+ME	9	rs113166144	1	198007486	T	C	4.912e-06	0.000277633	0.00778983	-1.2019	-1.34848	-1.03352	0	420	125	295	0.02819	0.03579	0.0076	imputed	intergenic	LHX9	102877	3.671
CD8+CM_EM	9	rs113166144	1	198007486	T	C	5.951e-06	0.00485001	0.000415943	-13.2379	-11.361	-15.4937	0	419	125	294	0.02819	0.03579	0.0076	imputed	intergenic	LHX9	102877	3.671
CD4+ME_CD95+	10	rs113166144	1	198007486	T	C	6.496e-06	0.00489023	0.000484901	-7.8901	-6.89819	-9.00538	0	406	125	281	0.02819	0.03579	0.0076	imputed	intergenic	LHX9	102877	3.671
CD8+M_CD27+	8	rs60461987	1	198008562	T	C	1.641e-08	0.000312395	2.91918e-05	-0.6596	-0.645483	-0.671329	0	406	121	285	0.02819	0.03579	0.0076	imputed	intergenic	LHX9	103953	2.744
CD4+CM_EM	10	rs60461987	1	198008562	T	C	5.445e-08	0.00148526	1.14195e-05	-16.5608	-13.6693	-19.7708	0.01	416	124	292	0.02819	0.03579	0.0076	imputed	intergenic	LHX9	103953	2.744
CD8+LD	20	rs60461987	1	198008562	T	C	5.87e-08	0.00127232	1.90856e-05	2049.25	1795.4	2286.73	0	412	123	289	0.02819	0.03579	0.0076	imputed	intergenic	LHX9	103953	2.744
CD4+LD_CD27+CD28+	19	rs60461987	1	198008562	T	C	6.357e-08	0.000519042	5.02291e-05	15.8828	14.1171	18.0517	0	415	125	290	0.02819	0.03579	0.0076	imputed	intergenic	LHX9	103953	2.744
CD8+SM	6	rs60461987	1	198008562	T	C	1.642e-07	0.00703122	7.77288e-06	0.5082	0.404313	0.587852	0	410	123	287	0.02819	0.03579	0.0076	imputed	intergenic	LHX9	103953	2.744
CD4+ED	19	rs60461987	1	198008562	T	C	2.253e-07	0.00106568	7.69961e-05	14.9871	13.0499	17.3943	0	415	125	290	0.02819	0.03579	0.0076	imputed	intergenic	LHX9	103953	2.744
CD4+naive	19	rs60461987	1	198008562	T	C	7.196e-07	0.00145117	0.000183837	14.2458	12.5494	16.387	0	415	125	290	0.02819	0.03579	0.0076	imputed	intergenic	LHX9	103953	2.744
CD8+ME	9	rs60461987	1	198008562	T	C	4.661e-06	0.000267076	0.00771414	-1.2033	-1.34912	-1.03498	0	420	125	295	0.02819	0.03579	0.0076	imputed	intergenic	LHX9	103953	2.744
CD8+CM_EM	9	rs60461987	1	198008562	T	C	5.636e-06	0.00468201	0.000408076	-13.2549	-11.381	-15.5183	0	419	125	294	0.02819	0.03579	0.0076	imputed	intergenic	LHX9	103953	2.744
CD4+ME_CD95+	10	rs60461987	1	198008562	T	C	6.313e-06	0.0047921	0.000480315	-7.892	-6.89903	-9.01409	0	406	125	281	0.02819	0.03579	0.0076	imputed	intergenic	LHX9	103953	2.744
CD8+M_CD27+	8	rs113889596	1	198009763	T	C	1.287e-08	0.00028887	2.5064e-05	-0.6644	-0.648571	-0.677607	0	406	121	285	0.02812	0.03579	0.00767	imputed	intergenic	LHX9	105154	2.752
CD8+LD	20	rs113889596	1	198009763	T	C	4.94e-08	0.00120525	1.69623e-05	2060.86	1802.68	2303.28	0	412	123	289	0.02812	0.03579	0.00767	imputed	intergenic	LHX9	105154	2.752
CD4+CM_EM	10	rs113889596	1	198009763	T	C	4.948e-08	0.00139784	1.10925e-05	-16.6142	-13.7341	-19.8265	0	416	124	292	0.02812	0.03579	0.00767	imputed	intergenic	LHX9	105154	2.752
CD4+LD_CD27+CD28+	19	rs113889596	1	198009763	T	C	5.849e-08	0.000486916	4.96451e-05	15.9273	14.1759	18.0889	0	415	125	290	0.02812	0.03579	0.00767	imputed	intergenic	LHX9	105154	2.752
CD8+SM	6	rs113889596	1	198009763	T	C	2.04e-07	0.00703011	9.76553e-06	0.5048	0.404101	0.582518	0	410	123	287	0.02812	0.03579	0.00767	imputed	intergenic	LHX9	105154	2.752
CD4+ED	19	rs113889596	1	198009763	T	C	2.073e-07	0.00101213	7.48499e-05	15.0331	13.0986	17.4476	0	415	125	290	0.02812	0.03579	0.00767	imputed	intergenic	LHX9	105154	2.752
CD4+naive	19	rs113889596	1	198009763	T	C	6.677e-07	0.00137995	0.000180014	14.2888	12.5978	16.4326	0	415	125	290	0.02812	0.03579	0.00767	imputed	intergenic	LHX9	105154	2.752
CD8+ME	9	rs113889596	1	198009763	T	C	4.158e-06	0.000254173	0.00729346	-1.2096	-1.35287	-1.04352	0	420	125	295	0.02812	0.03579	0.00767	imputed	intergenic	LHX9	105154	2.752
CD8+CM_EM	9	rs113889596	1	198009763	T	C	4.992e-06	0.00449936	0.000373464	-13.3292	-11.4245	-15.6382	0	419	125	294	0.02812	0.03579	0.00767	imputed	intergenic	LHX9	105154	2.752
CD4+ME_CD95+	10	rs113889596	1	198009763	T	C	5.517e-06	0.00456719	0.000438411	-7.9419	-6.93181	-9.08758	0	406	125	281	0.02812	0.03579	0.00767	imputed	intergenic	LHX9	105154	2.752
CD8+M_CD27+	8	rs73069197	1	198011440	C	A	1.137e-08	0.000277817	2.31604e-05	-0.6661	-0.648983	-0.680413	0	406	121	285	0.02812	0.03579	0.00767	imputed	intergenic	LHX9	106831	5.284
CD4+CM_EM	10	rs73069197	1	198011440	C	A	4.45e-08	0.00137754	9.98015e-06	-16.6481	-13.7207	-19.9265	3.55	416	124	292	0.02812	0.03579	0.00767	imputed	intergenic	LHX9	106831	5.284
CD8+LD	20	rs73069197	1	198011440	C	A	4.627e-08	0.00117786	1.62258e-05	2062.89	1802.53	2308.36	0	412	123	289	0.02812	0.03579	0.00767	imputed	intergenic	LHX9	106831	5.284
CD4+LD_CD27+CD28+	19	rs73069197	1	198011440	C	A	5.26e-08	0.00048059	4.47979e-05	15.9622	14.1612	18.1929	0	415	125	290	0.02812	0.03579	0.00767	imputed	intergenic	LHX9	106831	5.284
CD4+ED	19	rs73069197	1	198011440	C	A	1.878e-07	0.00100438	6.74586e-05	15.0667	13.0807	17.5541	0	415	125	290	0.02812	0.03579	0.00767	imputed	intergenic	LHX9	106831	5.284
CD8+SM	6	rs73069197	1	198011440	C	A	2.121e-07	0.00717441	9.85978e-06	0.5037	0.402215	0.582199	0	410	123	287	0.02812	0.03579	0.00767	imputed	intergenic	LHX9	106831	5.284
CD4+naive	19	rs73069197	1	198011440	C	A	6.068e-07	0.00136835	0.000162994	14.3235	12.5819	16.5393	0	415	125	290	0.02812	0.03579	0.00767	imputed	intergenic	LHX9	106831	5.284
CD8+ME	9	rs73069197	1	198011440	C	A	3.913e-06	0.000248538	0.00706223	-1.2115	-1.35218	-1.04761	0	420	125	295	0.02812	0.03579	0.00767	imputed	intergenic	LHX9	106831	5.284
CD8+CM_EM	9	rs73069197	1	198011440	C	A	4.753e-06	0.0044112	0.000361246	-13.3428	-11.4263	-15.6753	0	419	125	294	0.02812	0.03579	0.00767	imputed	intergenic	LHX9	106831	5.284
CD4+ME_CD95+	10	rs73069197	1	198011440	C	A	5.084e-06	0.00453892	0.000402072	-7.9626	-6.92271	-9.14645	0	406	125	281	0.02812	0.03579	0.00767	imputed	intergenic	LHX9	106831	5.284
CD8+M_CD27+	8	rs73069199	1	198011890	A	G	1.156e-08	0.000270921	2.4175e-05	-0.6656	-0.649713	-0.678839	0	406	121	285	0.02812	0.03579	0.00767	imputed	intergenic	LHX9	107281	5.673
CD8+LD	20	rs73069199	1	198011890	A	G	4.702e-08	0.00116057	1.67972e-05	2061.17	1803.77	2304.2	0	412	123	289	0.02812	0.03579	0.00767	imputed	intergenic	LHX9	107281	5.673
CD4+CM_EM	10	rs73069199	1	198011890	A	G	4.783e-08	0.00134831	1.11293e-05	-16.6047	-13.7379	-19.8218	0	416	124	292	0.02812	0.03579	0.00767	imputed	intergenic	LHX9	107281	5.673
CD4+LD_CD27+CD28+	19	rs73069199	1	198011890	A	G	5.647e-08	0.000469921	4.97782e-05	15.9205	14.1764	18.0849	0	415	125	290	0.02812	0.03579	0.00767	imputed	intergenic	LHX9	107281	5.673
CD4+ED	19	rs73069199	1	198011890	A	G	2.023e-07	0.000985704	7.50717e-05	15.0226	13.0936	17.4434	0	415	125	290	0.02812	0.03579	0.00767	imputed	intergenic	LHX9	107281	5.673
CD8+SM	6	rs73069199	1	198011890	A	G	2.172e-07	0.00716541	1.01196e-05	0.5031	0.402034	0.581448	0	410	123	287	0.02812	0.03579	0.00767	imputed	intergenic	LHX9	107281	5.673
CD4+naive	19	rs73069199	1	198011890	A	G	6.516e-07	0.00134334	0.00018059	14.28	12.5949	16.428	0	415	125	290	0.02812	0.03579	0.00767	imputed	intergenic	LHX9	107281	5.673
CD8+ME	9	rs73069199	1	198011890	A	G	4.042e-06	0.000245146	0.00736596	-1.2093	-1.35266	-1.04211	0	420	125	295	0.02812	0.03579	0.00767	imputed	intergenic	LHX9	107281	5.673
CD8+CM_EM	9	rs73069199	1	198011890	A	G	4.815e-06	0.00436509	0.000371463	-13.3303	-11.4329	-15.6425	0	419	125	294	0.02812	0.03579	0.00767	imputed	intergenic	LHX9	107281	5.673
CD4+ME_CD95+	10	rs73069199	1	198011890	A	G	5.381e-06	0.00446552	0.000437083	-7.9396	-6.93114	-9.08976	0	406	125	281	0.02812	0.03579	0.00767	imputed	intergenic	LHX9	107281	5.673
CD8+M_CD27+	8	rs77634072	1	198026905	T	C	4.611e-09	0.00015942	1.74773e-05	-0.6819	-0.665313	-0.696487	0	406	121	285	0.02696	0.03479	0.00783	imputed	intergenic	NEK7	99187	6.86
CD8+LD	20	rs77634072	1	198026905	T	C	2.064e-08	0.000828981	1.03071e-05	2109.99	1834.42	2381.17	0	412	123	289	0.02696	0.03479	0.00783	imputed	intergenic	NEK7	99187	6.86
CD4+CM_EM	10	rs77634072	1	198026905	T	C	2.071e-08	0.000854411	7.69649e-06	-16.9797	-14.1051	-20.3578	5.53	416	124	292	0.02696	0.03479	0.00783	imputed	intergenic	NEK7	99187	6.86
CD4+LD_CD27+CD28+	19	rs77634072	1	198026905	T	C	2.323e-08	0.000296133	3.31492e-05	16.3087	14.4914	18.6656	0	415	125	290	0.02696	0.03479	0.00783	imputed	intergenic	NEK7	99187	6.86
CD4+ED	19	rs77634072	1	198026905	T	C	9.375e-08	0.000680092	4.9977e-05	15.3704	13.3446	18.0229	0	415	125	290	0.02696	0.03479	0.00783	imputed	intergenic	NEK7	99187	6.86
CD8+SM	6	rs77634072	1	198026905	T	C	2.285e-07	0.00712138	1.01595e-05	0.5025	0.397722	0.58731	0	410	123	287	0.02696	0.03479	0.00783	imputed	intergenic	NEK7	99187	6.86
CD4+naive	19	rs77634072	1	198026905	T	C	3.093e-07	0.000932783	0.000122347	14.6308	12.8497	16.9997	0	415	125	290	0.02696	0.03479	0.00783	imputed	intergenic	NEK7	99187	6.86
CD8+ME	9	rs77634072	1	198026905	T	C	2.122e-06	0.000174204	0.00574849	-1.2397	-1.3685	-1.0831	0	420	125	295	0.02696	0.03479	0.00783	imputed	intergenic	NEK7	99187	6.86
CD8+CM_EM	9	rs77634072	1	198026905	T	C	2.661e-06	0.00338105	0.000255747	-13.6413	-11.6228	-16.2011	0	419	125	294	0.02696	0.03479	0.00783	imputed	intergenic	NEK7	99187	6.86
CD4+ME_CD95+	10	rs77634072	1	198026905	T	C	3.039e-06	0.00313494	0.000353438	-8.1209	-7.11795	-9.31471	0	406	125	281	0.02696	0.03479	0.00783	imputed	intergenic	NEK7	99187	6.86
CD8+LD_CD27+CD28+	20	rs77634072	1	198026905	T	C	8.115e-06	0.0287361	6.36908e-05	15.3637	11.0084	19.3811	32.24	412	123	289	0.02696	0.03479	0.00783	imputed	intergenic	NEK7	99187	6.86
CD8+M_CD27+	8	rs78231382	1	198029422	G	A	3.852e-09	0.000145756	1.61476e-05	-0.6869	-0.668803	-0.703003	0	406	121	285	0.02696	0.03479	0.00783	imputed	intergenic	NEK7	96670	3.937
CD4+CM_EM	10	rs78231382	1	198029422	G	A	1.638e-08	0.00077128	6.69503e-06	-17.1298	-14.2134	-20.5998	9.06	416	124	292	0.02696	0.03479	0.00783	imputed	intergenic	NEK7	96670	3.937
CD8+LD	20	rs78231382	1	198029422	G	A	1.689e-08	0.000779773	8.89551e-06	2127.26	1842.71	2410.4	0	412	123	289	0.02696	0.03479	0.00783	imputed	intergenic	NEK7	96670	3.937
CD4+LD_CD27+CD28+	19	rs78231382	1	198029422	G	A	1.798e-08	0.000267606	2.82653e-05	16.463	14.5861	18.9265	0	415	125	290	0.02696	0.03479	0.00783	imputed	intergenic	NEK7	96670	3.937
CD4+ED	19	rs78231382	1	198029422	G	A	7.462e-08	0.000624828	4.27971e-05	15.5135	13.4272	18.2776	0	415	125	290	0.02696	0.03479	0.00783	imputed	intergenic	NEK7	96670	3.937
CD8+SM	6	rs78231382	1	198029422	G	A	2.056e-07	0.00690841	9.26178e-06	0.5059	0.399052	0.593431	0	410	123	287	0.02696	0.03479	0.00783	imputed	intergenic	NEK7	96670	3.937
CD4+naive	19	rs78231382	1	198029422	G	A	2.48e-07	0.000858555	0.000105383	14.7727	12.9317	17.2503	0	415	125	290	0.02696	0.03479	0.00783	imputed	intergenic	NEK7	96670	3.937
CD8+ME	9	rs78231382	1	198029422	G	A	1.816e-06	0.000161772	0.00537961	-1.2502	-1.37446	-1.0972	0	420	125	295	0.02696	0.03479	0.00783	imputed	intergenic	NEK7	96670	3.937
CD8+CM_EM	9	rs78231382	1	198029422	G	A	2.358e-06	0.00322504	0.000234538	-13.7378	-11.6755	-16.3828	0	419	125	294	0.02696	0.03479	0.00783	imputed	intergenic	NEK7	96670	3.937
CD4+ME_CD95+	10	rs78231382	1	198029422	G	A	2.548e-06	0.00288088	0.000320989	-8.198	-7.17621	-9.42856	0	406	125	281	0.02696	0.03479	0.00783	imputed	intergenic	NEK7	96670	3.937
CD8+LD_CD27+CD28+	20	rs78231382	1	198029422	G	A	7.481e-06	0.028244	5.82506e-05	15.4602	11.0385	19.5832	34.66	412	123	289	0.02696	0.03479	0.00783	imputed	intergenic	NEK7	96670	3.937
CD8+M_CD27+	8	rs74230223	1	198029657	T	C	3.804e-09	0.000145657	1.59552e-05	-0.6876	-0.66881	-0.704193	0	406	121	285	0.02696	0.03479	0.00783	imputed	intergenic	NEK7	96435	0.025
CD4+CM_EM	10	rs74230223	1	198029657	T	C	1.583e-08	0.000767992	6.45691e-06	-17.1545	-14.2176	-20.6562	10.44	416	124	292	0.02696	0.03479	0.00783	imputed	intergenic	NEK7	96435	0.025
CD8+LD	20	rs74230223	1	198029657	T	C	1.65e-08	0.00078005	8.65022e-06	2129.74	1842.58	2416.04	0	412	123	289	0.02696	0.03479	0.00783	imputed	intergenic	NEK7	96435	0.025
CD4+LD_CD27+CD28+	19	rs74230223	1	198029657	T	C	1.728e-08	0.000266451	2.71516e-05	16.4891	14.5898	18.9871	0	415	125	290	0.02696	0.03479	0.00783	imputed	intergenic	NEK7	96435	0.025
CD4+ED	19	rs74230223	1	198029657	T	C	7.19e-08	0.000622515	4.11329e-05	15.5386	13.4305	18.3373	0	415	125	290	0.02696	0.03479	0.00783	imputed	intergenic	NEK7	96435	0.025
CD8+SM	6	rs74230223	1	198029657	T	C	2.009e-07	0.00691401	8.9901e-06	0.5066	0.398999	0.594957	0.13	410	123	287	0.02696	0.03479	0.00783	imputed	intergenic	NEK7	96435	0.025
CD4+naive	19	rs74230223	1	198029657	T	C	2.391e-07	0.000855405	0.000101408	14.7978	12.9351	17.3096	0	415	125	290	0.02696	0.03479	0.00783	imputed	intergenic	NEK7	96435	0.025
CD8+ME	9	rs74230223	1	198029657	T	C	1.789e-06	0.000161798	0.00531126	-1.2515	-1.3744	-1.09993	0	420	125	295	0.02696	0.03479	0.00783	imputed	intergenic	NEK7	96435	0.025
CD8+CM_EM	9	rs74230223	1	198029657	T	C	2.331e-06	0.00322533	0.000230842	-13.7503	-11.675	-16.4172	0	419	125	294	0.02696	0.03479	0.00783	imputed	intergenic	NEK7	96435	0.025
CD4+ME_CD95+	10	rs74230223	1	198029657	T	C	2.485e-06	0.00286872	0.000313246	-8.2102	-7.17898	-9.45479	0	406	125	281	0.02696	0.03479	0.00783	imputed	intergenic	NEK7	96435	0.025
CD8+LD_CD27+CD28+	20	rs74230223	1	198029657	T	C	7.41e-06	0.0283082	5.71754e-05	15.4749	11.0337	19.6242	35.3	412	123	289	0.02696	0.03479	0.00783	imputed	intergenic	NEK7	96435	0.025
CD8+LD	20	rs17377358	1	198051371	G	C	2.222e-07	0.00215801	4.87063e-05	1527.29	1457.77	1574.18	0	412	123	289	0.05191	0.05467	0.00276	imputed	intergenic	NEK7	74721	13.94
CD8+ME	9	rs17377358	1	198051371	G	C	7.017e-07	0.000427016	0.000740141	-1.0186	-1.11199	-0.94278	0	420	125	295	0.05191	0.05467	0.00276	imputed	intergenic	NEK7	74721	13.94
CD8+ME_CD95+	9	rs17377358	1	198051371	G	C	1.606e-06	6.61555e-05	0.00908171	-0.7845	-0.943528	-0.616235	0.07	420	125	295	0.05191	0.05467	0.00276	imputed	intergenic	NEK7	74721	13.94
CD8+CM_EM	9	rs17377358	1	198051371	G	C	2.961e-06	0.00507243	0.000234172	-10.7008	-9.6037	-11.6491	0	419	125	294	0.05191	0.05467	0.00276	imputed	intergenic	NEK7	74721	13.94
CD8+M_CD27+	8	rs17377358	1	198051371	G	C	7.45e-06	0.00169142	0.00158221	-0.4128	-0.49561	-0.366747	0	406	121	285	0.05191	0.05467	0.00276	imputed	intergenic	NEK7	74721	13.94
CD8+LD	20	rs7537170	1	198821238	G	A	3.418e-06	0.853454	4.65589e-08	768.179	51.8924	1150.88	90.02	412	123	289	0.2029	0.1948	0.0081	genotyped	ncRNA_intronic	MIR181A1HG	0	2.578
CD8+M_CD28+	9	rs7537170	1	198821238	G	A	6.985e-06	0.711515	1.62538e-07	-0.1604	-0.0217942	-0.241355	88.64	414	125	289	0.2029	0.1948	0.0081	genotyped	ncRNA_intronic	MIR181A1HG	0	2.578
CD8+LD	20	rs6703206	1	198825098	T	C	3.536e-06	0.856857	4.82108e-08	769.631	50.8671	1153.19	90.01	412	123	289	0.2026	0.1958	0.0068	imputed	ncRNA_intronic	MIR181A1HG	0	0.125
CD8+M_CD28+	9	rs6703206	1	198825098	T	C	8.019e-06	0.717535	1.90306e-07	-0.1599	-0.0214003	-0.240801	88.54	414	125	289	0.2026	0.1958	0.0068	imputed	ncRNA_intronic	MIR181A1HG	0	0.125
CD8+LD	20	rs113116201	1	198830942	C	T	3.042e-23	1.38349e-05	3.07707e-17	4287.93	3255	4875.69	69.29	412	123	289	0.02033	0.0169	0.00343	imputed	ncRNA_intronic	MIR181A1HG	0	14.55
CD8+M_CD27+	8	rs113116201	1	198830942	C	T	2.395e-21	3.98788e-07	1.14496e-13	-1.244	-1.20853	-1.26236	0	406	121	285	0.02033	0.0169	0.00343	imputed	ncRNA_intronic	MIR181A1HG	0	14.55
CD4+CM_EM	10	rs113116201	1	198830942	C	T	5.005e-21	1.46809e-06	3.68633e-14	-33.6771	-29.4468	-36.2772	0	416	124	292	0.02033	0.0169	0.00343	imputed	ncRNA_intronic	MIR181A1HG	0	14.55
CD8+ME	9	rs113116201	1	198830942	C	T	5.163e-18	1.96841e-07	1.39821e-10	-2.6603	-2.56326	-2.73661	0	420	125	295	0.02033	0.0169	0.00343	imputed	ncRNA_intronic	MIR181A1HG	0	14.55
CD4+LD_CD27+CD28+	19	rs113116201	1	198830942	C	T	1.306e-16	3.85744e-07	1.19359e-09	28.436	27.4881	29.2187	0	415	125	290	0.02033	0.0169	0.00343	imputed	ncRNA_intronic	MIR181A1HG	0	14.55
CD4+M_CD28+	10	rs113116201	1	198830942	C	T	2.328e-16	3.85867e-05	1.71207e-11	-1.058	-0.96006	-1.10637	0	408	123	285	0.02033	0.0169	0.00343	imputed	ncRNA_intronic	MIR181A1HG	0	14.55
CD4+ME_CD95+	10	rs113116201	1	198830942	C	T	4.442e-16	1.83886e-06	6.68204e-10	-16.4092	-15.4972	-17.092	0	406	125	281	0.02033	0.0169	0.00343	imputed	ncRNA_intronic	MIR181A1HG	0	14.55
CD4+LD	19	rs113116201	1	198830942	C	T	9.717e-16	0.00373584	5.89001e-13	32.3591	24.1335	35.018	25.76	411	122	289	0.02033	0.0169	0.00343	imputed	ncRNA_intronic	MIR181A1HG	0	14.55
CD8+CM_EM	9	rs113116201	1	198830942	C	T	1.048e-15	0.000264796	1.95728e-12	-27.8272	-19.8837	-33.8352	74.78	419	125	294	0.02033	0.0169	0.00343	imputed	ncRNA_intronic	MIR181A1HG	0	14.55
CD4+ED	19	rs113116201	1	198830942	C	T	2.486e-14	2.17522e-06	2.04284e-08	26.0601	25.2485	26.738	0	415	125	290	0.02033	0.0169	0.00343	imputed	ncRNA_intronic	MIR181A1HG	0	14.55
CD8+ME_CD95+	9	rs113116201	1	198830942	C	T	5.544e-14	4.08234e-06	1.83338e-08	-1.8886	-1.7339	-2.03733	0	420	125	295	0.02033	0.0169	0.00343	imputed	ncRNA_intronic	MIR181A1HG	0	14.55
CD4+naive	19	rs113116201	1	198830942	C	T	8.191e-13	4.31688e-06	2.42801e-07	24.4271	24.2479	24.5799	0	415	125	290	0.02033	0.0169	0.00343	imputed	ncRNA_intronic	MIR181A1HG	0	14.55
CD4+LEM	17	rs113116201	1	198830942	C	T	4.153e-11	0.00159582	1.74257e-08	-1.5321	-1.29217	-1.65421	0	420	125	295	0.02033	0.0169	0.00343	imputed	ncRNA_intronic	MIR181A1HG	0	14.55
CD8+M_CD28+	9	rs113116201	1	198830942	C	T	1.123e-10	0.0404853	2.58632e-10	-0.6375	-0.333612	-0.821136	82.49	414	125	289	0.02033	0.0169	0.00343	imputed	ncRNA_intronic	MIR181A1HG	0	14.55
CD8+SM	6	rs113116201	1	198830942	C	T	1.242e-09	0.000283624	2.76035e-06	0.7631	0.785099	0.75075	0	410	123	287	0.02033	0.0169	0.00343	imputed	ncRNA_intronic	MIR181A1HG	0	14.55
CD8+LD_CD28+	11	rs113116201	1	198830942	C	T	2.903e-09	0.000195902	8.95665e-06	0.582	0.597982	0.571438	0	412	123	289	0.02033	0.0169	0.00343	imputed	ncRNA_intronic	MIR181A1HG	0	14.55
CD8+LD_CD27+CD28+	20	rs113116201	1	198830942	C	T	2.907e-08	0.00664927	1.81793e-06	23.1468	18.8449	25.7225	0	412	123	289	0.02033	0.0169	0.00343	imputed	ncRNA_intronic	MIR181A1HG	0	14.55
CD4+LEM_CD57+	17	rs113116201	1	198830942	C	T	6.802e-08	0.017305	1.68036e-06	-1.7337	-1.367	-1.90775	0	420	125	295	0.02033	0.0169	0.00343	imputed	ncRNA_intronic	MIR181A1HG	0	14.55
CD8+ED_CD27-CD28+	11	rs113116201	1	198830942	C	T	8.307e-08	0.00771031	4.52576e-06	0.7069	0.584313	0.780404	0	404	123	281	0.02033	0.0169	0.00343	imputed	ncRNA_intronic	MIR181A1HG	0	14.55
CD4+LD_CD28+	11	rs113116201	1	198830942	C	T	1.117e-07	1.93696e-06	0.04952	0.8209	0.914001	0.579035	0	401	120	281	0.02033	0.0169	0.00343	imputed	ncRNA_intronic	MIR181A1HG	0	14.55
CD8+ME_CD57+	8	rs113116201	1	198830942	C	T	1.296e-06	0.212259	3.22885e-06	-0.5831	-0.362029	-0.629687	0	411	120	291	0.02033	0.0169	0.00343	imputed	ncRNA_intronic	MIR181A1HG	0	14.55
CD8+LEM	18	rs113116201	1	198830942	C	T	1.557e-06	0.125343	1.45671e-08	-0.8932	0.751092	-1.17446	92.53	410	121	289	0.02033	0.0169	0.00343	imputed	ncRNA_intronic	MIR181A1HG	0	14.55
CD8+LD	20	rs2181371	1	198844001	A	T	3.274e-06	0.736644	8.1403e-08	775.81	95.5375	1135.95	88.65	412	123	289	0.2064	0.2048	0.0016	imputed	ncRNA_intronic	MIR181A1HG	0	2.551
CD8+LD	20	rs17705458	1	198852642	A	G	2.144e-08	0.257307	6.2079e-09	1600.02	579.28	2069.98	82.98	412	123	289	0.05147	0.05567	0.0042	imputed	ncRNA_intronic	MIR181A1HG	0	3.251
CD8+M_CD27+	8	rs17705458	1	198852642	A	G	5.526e-07	0.0535205	4.3501e-06	-0.4333	-0.317707	-0.478726	0	406	121	285	0.05147	0.05567	0.0042	imputed	ncRNA_intronic	MIR181A1HG	0	3.251
CD8+ME	9	rs17705458	1	198852642	A	G	2.535e-06	0.0462462	1.70202e-05	-0.9534	-0.677538	-1.11053	5.28	420	125	295	0.05147	0.05567	0.0042	imputed	ncRNA_intronic	MIR181A1HG	0	3.251
CD8+LD_CD28+	11	rs17705458	1	198852642	A	G	2.732e-06	0.00404328	0.000294705	0.2893	0.307218	0.279831	0	412	123	289	0.05147	0.05567	0.0042	imputed	ncRNA_intronic	MIR181A1HG	0	3.251
CD4+CM_EM	10	rs17705458	1	198852642	A	G	2.973e-06	0.509232	2.36586e-07	-10.774	-2.59535	-15.1003	84.97	416	124	292	0.05147	0.05567	0.0042	imputed	ncRNA_intronic	MIR181A1HG	0	3.251
CD8+SM	6	rs17705458	1	198852642	A	G	4.178e-06	0.000126093	0.00504016	0.3398	0.505863	0.256023	60.82	410	123	287	0.05147	0.05567	0.0042	imputed	ncRNA_intronic	MIR181A1HG	0	3.251
CD8+LD	20	rs16843957	1	198893239	T	C	3.111e-08	0.183017	1.17926e-08	1539.18	631.343	2023.94	82.43	412	123	289	0.05811	0.05567	0.00244	imputed	ncRNA_intronic	MIR181A1HG	0	5.895
CD8+SM	6	rs16843957	1	198893239	T	C	1.31e-06	4.66132e-05	0.00467395	0.3433	0.493298	0.255053	61.96	410	123	287	0.05811	0.05567	0.00244	imputed	ncRNA_intronic	MIR181A1HG	0	5.895
CD8+M_CD27+	8	rs16843957	1	198893239	T	C	1.828e-06	0.0698049	9.30392e-06	-0.402	-0.277286	-0.457771	0	406	121	285	0.05811	0.05567	0.00244	imputed	ncRNA_intronic	MIR181A1HG	0	5.895
CD8+ME	9	rs16843957	1	198893239	T	C	3.898e-06	0.0277963	4.62184e-05	-0.9041	-0.692988	-1.04278	0	420	125	295	0.05811	0.05567	0.00244	imputed	ncRNA_intronic	MIR181A1HG	0	5.895
CD4+CM_EM	10	rs16843957	1	198893239	T	C	7.761e-06	0.50341	4.81952e-07	-9.9626	-2.42729	-14.5723	85.71	416	124	292	0.05811	0.05567	0.00244	imputed	ncRNA_intronic	MIR181A1HG	0	5.895
CD8+LD_CD28+	11	rs16843957	1	198893239	T	C	7.787e-06	0.00435974	0.000767385	0.2682	0.282869	0.259246	0	412	123	289	0.05811	0.05567	0.00244	imputed	ncRNA_intronic	MIR181A1HG	0	5.895
CD8+LD	20	rs11589679	1	198912797	T	G	1.281e-07	0.346762	1.13839e-08	1448.07	433.412	2011.81	86.86	412	123	289	0.06355	0.05567	0.00788	genotyped	intergenic	RP11-16L9.1	5347	1.265
CD8+M_CD27+	8	rs11589679	1	198912797	T	G	1.884e-06	0.0632223	1.11038e-05	-0.3985	-0.283095	-0.449653	0	406	121	285	0.06355	0.05567	0.00788	genotyped	intergenic	RP11-16L9.1	5347	1.265
CD8+SM	6	rs11589679	1	198912797	T	G	7.996e-06	0.00048818	0.00436662	0.3131	0.412931	0.254095	16.53	410	123	287	0.06355	0.05567	0.00788	genotyped	intergenic	RP11-16L9.1	5347	1.265
CD4+CM_EM	10	rs11589679	1	198912797	T	G	8.364e-06	0.448849	6.16197e-07	-9.7483	-2.65798	-14.3048	85.18	416	124	292	0.06355	0.05567	0.00788	genotyped	intergenic	RP11-16L9.1	5347	1.265
CD8+M_CD27+	8	rs116517602	1	198922068	T	C	1.421e-18	3.68352e-08	2.61638e-10	-1.38	-1.53511	-1.29111	0	406	121	285	0.01453	0.01292	0.00161	imputed	intergenic	RP11-16L9.1	3133	13.1
CD8+LD	20	rs116517602	1	198922068	T	C	1.464e-16	0.000125834	9.101e-13	4154.74	3053.74	4976.2	72.02	412	123	289	0.01453	0.01292	0.00161	imputed	intergenic	RP11-16L9.1	3133	13.1
CD4+CM_EM	10	rs116517602	1	198922068	T	C	5.884e-15	1.55375e-05	4.48632e-10	-31.9535	-27.2184	-35.9853	12.24	416	124	292	0.01453	0.01292	0.00161	imputed	intergenic	RP11-16L9.1	3133	13.1
CD4+M_CD28+	10	rs116517602	1	198922068	T	C	6.408e-14	1.89815e-05	5.01679e-09	-1.0713	-1.01504	-1.10798	0	408	123	285	0.01453	0.01292	0.00161	imputed	intergenic	RP11-16L9.1	3133	13.1
CD4+LD_CD27+CD28+	19	rs116517602	1	198922068	T	C	1.016e-13	1.9745e-06	7.59983e-08	29.0448	27.3286	30.8403	0	415	125	290	0.01453	0.01292	0.00161	imputed	intergenic	RP11-16L9.1	3133	13.1
CD8+ME	9	rs116517602	1	198922068	T	C	1.535e-12	1.2259e-05	1.21106e-07	-2.5104	-2.3089	-2.70633	0	420	125	295	0.01453	0.01292	0.00161	imputed	intergenic	RP11-16L9.1	3133	13.1
CD4+ME_CD95+	10	rs116517602	1	198922068	T	C	6.729e-12	7.80298e-06	9.02593e-07	-15.8646	-15.3984	-16.3178	0	406	125	281	0.01453	0.01292	0.00161	imputed	intergenic	RP11-16L9.1	3133	13.1
CD4+LEM	17	rs116517602	1	198922068	T	C	8.803e-12	7.3084e-06	1.1613e-06	-1.7839	-1.89477	-1.7039	0	420	125	295	0.01453	0.01292	0.00161	imputed	intergenic	RP11-16L9.1	3133	13.1
CD4+ED	19	rs116517602	1	198922068	T	C	1.629e-11	1.20374e-05	1.21109e-06	26.1545	24.7643	27.6229	0	415	125	290	0.01453	0.01292	0.00161	imputed	intergenic	RP11-16L9.1	3133	13.1
CD8+CM_EM	9	rs116517602	1	198922068	T	C	3.647e-11	0.00264367	1.40531e-09	-26.3197	-17.4326	-34.895	79.24	419	125	294	0.01453	0.01292	0.00161	imputed	intergenic	RP11-16L9.1	3133	13.1
CD4+LD	19	rs116517602	1	198922068	T	C	3.92e-11	0.0247118	6.73564e-10	30.1209	19.1691	34.6582	58.18	411	122	289	0.01453	0.01292	0.00161	imputed	intergenic	RP11-16L9.1	3133	13.1
CD4+naive	19	rs116517602	1	198922068	T	C	1.287e-10	1.6e-05	6.53756e-06	24.8263	24.1239	25.5844	0	415	125	290	0.01453	0.01292	0.00161	imputed	intergenic	RP11-16L9.1	3133	13.1
CD8+ME_CD95+	9	rs116517602	1	198922068	T	C	2.078e-10	2.96485e-05	4.61241e-06	-1.8116	-1.66995	-1.9849	0	420	125	295	0.01453	0.01292	0.00161	imputed	intergenic	RP11-16L9.1	3133	13.1
CD8+M_CD28+	9	rs116517602	1	198922068	T	C	2.509e-10	0.00488574	8.91614e-09	-0.7069	-0.479364	-0.890778	70.16	414	125	289	0.01453	0.01292	0.00161	imputed	intergenic	RP11-16L9.1	3133	13.1
CD4+LEM_CD57+	17	rs116517602	1	198922068	T	C	6.721e-08	0.00112914	2.97757e-05	-1.9697	-1.95116	-1.98157	0	420	125	295	0.01453	0.01292	0.00161	imputed	intergenic	RP11-16L9.1	3133	13.1
CD8+LD_CD27+CD28+	20	rs116517602	1	198922068	T	C	1.916e-07	0.0067645	9.66958e-06	24.6524	19.8233	28.3514	0	412	123	289	0.01453	0.01292	0.00161	imputed	intergenic	RP11-16L9.1	3133	13.1
CD8+LEM	18	rs116517602	1	198922068	T	C	1.081e-06	0.458693	3.61836e-08	-1.0097	0.379412	-1.28341	88.73	410	121	289	0.01453	0.01292	0.00161	imputed	intergenic	RP11-16L9.1	3133	13.1
CD8+SM	6	rs116517602	1	198922068	T	C	2.106e-06	0.0162986	4.81736e-05	0.6921	0.565427	0.774997	0	410	123	287	0.01453	0.01292	0.00161	imputed	intergenic	RP11-16L9.1	3133	13.1
CD8+LD_CD28+	11	rs116517602	1	198922068	T	C	3.77e-06	0.00301598	0.000552316	0.5201	0.507453	0.530568	0	412	123	289	0.01453	0.01292	0.00161	imputed	intergenic	RP11-16L9.1	3133	13.1
CD8+ED_CD27-CD28+	11	rs116517602	1	198922068	T	C	6.162e-06	0.0206399	9.8526e-05	0.6805	0.537176	0.789762	0	404	123	281	0.01453	0.01292	0.00161	imputed	intergenic	RP11-16L9.1	3133	13.1
CD8+LEM_CD57+	18	rs116517602	1	198922068	T	C	6.695e-06	0.435527	2.29829e-07	-1.0986	0.460913	-1.42146	88.18	410	121	289	0.01453	0.01292	0.00161	imputed	intergenic	RP11-16L9.1	3133	13.1
CD8+M_CD27+	8	rs12748151	1	198953231	G	A	7.075e-06	0.0599855	4.56276e-05	0.2065	0.154648	0.230842	0	406	121	285	0.2802	0.3509	0.0707	imputed	ncRNA_intronic	RP11-16L9.2	0	0.468
CD8+M_CD27+	8	rs12736474	1	198956465	A	G	5.834e-06	0.0581603	3.88447e-05	0.2083	0.155928	0.23271	0	406	121	285	0.28	0.3469	0.0669	genotyped	intergenic	RP11-16L9.2	1935	6.559
CD8+LD	20	rs11581099	1	198998535	G	A	3.174e-06	0.620006	2.10996e-07	1152.8	216.308	1600.45	85.4	412	123	289	0.07619	0.07157	0.00462	genotyped	ncRNA_intronic	RP11-16L9.4	0	6.803
CD8+LD	20	rs76525530	1	198999553	C	T	3.154e-06	0.618786	2.10879e-07	1153.27	217.115	1600.62	85.38	412	123	289	0.07619	0.07157	0.00462	imputed	ncRNA_intronic	RP11-16L9.4	0	1.679
CD8+LD	20	rs112418296	1	199018461	A	T	6.974e-18	0.00140317	3.5314e-15	3325.68	2090.14	4036.95	83.04	412	123	289	0.02518	0.02187	0.00331	imputed	ncRNA_intronic	RP11-16L9.4	0	6.974
CD8+M_CD27+	8	rs112418296	1	199018461	A	T	2.509e-17	4.6754e-05	2.156e-12	-1.013	-0.912083	-1.05802	0	406	121	285	0.02518	0.02187	0.00331	imputed	ncRNA_intronic	RP11-16L9.4	0	6.974
CD4+CM_EM	10	rs112418296	1	199018461	A	T	3.274e-15	7.59833e-05	5.06178e-11	-24.9634	-20.407	-28.0715	29.13	416	124	292	0.02518	0.02187	0.00331	imputed	ncRNA_intronic	RP11-16L9.4	0	6.974
CD4+ME_CD95+	10	rs112418296	1	199018461	A	T	1.289e-14	4.03947e-05	3.35224e-10	-13.9157	-11.5828	-15.7653	24.44	406	125	281	0.02518	0.02187	0.00331	imputed	ncRNA_intronic	RP11-16L9.4	0	6.974
CD8+ME	9	rs112418296	1	199018461	A	T	2.004e-13	1.62517e-05	1.43632e-08	-2.0174	-1.85453	-2.14697	0	420	125	295	0.02518	0.02187	0.00331	imputed	ncRNA_intronic	RP11-16L9.4	0	6.974
CD4+M_CD28+	10	rs112418296	1	199018461	A	T	4.802e-12	0.000679822	5.74026e-09	-0.7805	-0.664708	-0.843406	0	408	123	285	0.02518	0.02187	0.00331	imputed	ncRNA_intronic	RP11-16L9.4	0	6.974
CD4+LD_CD27+CD28+	19	rs112418296	1	199018461	A	T	5.389e-12	1.63701e-05	3.2325e-07	21.1411	20.3219	21.8388	0	415	125	290	0.02518	0.02187	0.00331	imputed	ncRNA_intronic	RP11-16L9.4	0	6.974
CD8+CM_EM	9	rs112418296	1	199018461	A	T	6.823e-12	0.00995267	5.06287e-11	-21.1224	-12.2247	-27.98	84.47	419	125	294	0.02518	0.02187	0.00331	imputed	ncRNA_intronic	RP11-16L9.4	0	6.974
CD4+LD	19	rs112418296	1	199018461	A	T	7.522e-11	0.0325684	6.07252e-10	22.2208	13.0505	26.5406	70.59	411	122	289	0.02518	0.02187	0.00331	imputed	ncRNA_intronic	RP11-16L9.4	0	6.974
CD8+ME_CD95+	9	rs112418296	1	199018461	A	T	1.125e-10	9.05157e-05	7.36479e-07	-1.4353	-1.27961	-1.58932	0	420	125	295	0.02518	0.02187	0.00331	imputed	ncRNA_intronic	RP11-16L9.4	0	6.974
CD4+ED	19	rs112418296	1	199018461	A	T	1.436e-10	4.31845e-05	2.5096e-06	19.4681	18.9271	19.9374	0	415	125	290	0.02518	0.02187	0.00331	imputed	ncRNA_intronic	RP11-16L9.4	0	6.974
CD4+naive	19	rs112418296	1	199018461	A	T	1.717e-09	6.31621e-05	1.78461e-05	18.2109	18.3041	18.1283	0	415	125	290	0.02518	0.02187	0.00331	imputed	ncRNA_intronic	RP11-16L9.4	0	6.974
CD8+M_CD28+	9	rs112418296	1	199018461	A	T	1.517e-08	0.235531	1.28583e-09	-0.4919	-0.16671	-0.696571	88.65	414	125	289	0.02518	0.02187	0.00331	imputed	ncRNA_intronic	RP11-16L9.4	0	6.974
CD4+LEM	17	rs112418296	1	199018461	A	T	2.976e-08	0.0102057	1.21575e-06	-1.1399	-0.908586	-1.26398	0	420	125	295	0.02518	0.02187	0.00331	imputed	ncRNA_intronic	RP11-16L9.4	0	6.974
CD8+LD_CD28+	11	rs112418296	1	199018461	A	T	1.142e-07	0.0032486	1.59099e-05	0.4578	0.409929	0.489823	0	412	123	289	0.02518	0.02187	0.00331	imputed	ncRNA_intronic	RP11-16L9.4	0	6.974
CD8+SM	6	rs112418296	1	199018461	A	T	1.581e-06	0.00926983	7.59984e-05	0.5172	0.475132	0.54084	0	410	123	287	0.02518	0.02187	0.00331	imputed	ncRNA_intronic	RP11-16L9.4	0	6.974
CD8+LD_CD27+CD28+	20	rs112418296	1	199018461	A	T	2.998e-06	0.0385886	2.34964e-05	17.1806	12.4041	20.1701	5.26	412	123	289	0.02518	0.02187	0.00331	imputed	ncRNA_intronic	RP11-16L9.4	0	6.974
CD8+ED_CD27-CD28+	11	rs112418296	1	199018461	A	T	5.284e-06	0.0654439	2.09707e-05	0.529	0.349614	0.639819	32.11	404	123	281	0.02518	0.02187	0.00331	imputed	ncRNA_intronic	RP11-16L9.4	0	6.974
CD8+LD	20	rs74746864	1	199023240	G	A	2.942e-06	0.0113124	6.49793e-05	900.628	693.325	1117.75	17.54	412	123	289	0.1118	0.1481	0.0363	imputed	ncRNA_intronic	RP11-16L9.4	0	8.091
CD8+ME	9	rs74746864	1	199023240	G	A	3.566e-06	0.000313209	0.00556059	-0.6109	-0.649412	-0.560168	0	420	125	295	0.1118	0.1481	0.0363	imputed	ncRNA_intronic	RP11-16L9.4	0	8.091
CD8+LD	20	rs111992639	1	199039653	T	G	5.334e-18	0.00147022	3.1745e-15	3304.37	2091.23	3970.93	81.94	412	123	289	0.02512	0.01988	0.00524	imputed	ncRNA_intronic	RP11-16L9.4	0	0.17
CD8+LD	20	rs111992639	1	199039653	T	G	5.334e-18	0.00147022	3.1745e-15	3304.37	2091.23	3970.93	81.94	412	123	289	0.02512	0.01988	0.00524	imputed	ncRNA_intronic	RP11-16L9.4	0	0.17
CD8+M_CD27+	8	rs111992639	1	199039653	T	G	1.79e-17	5.10799e-05	1.52496e-12	-1.0056	-0.9114	-1.04566	0	406	121	285	0.02512	0.01988	0.00524	imputed	ncRNA_intronic	RP11-16L9.4	0	0.17
CD8+M_CD27+	8	rs111992639	1	199039653	T	G	1.79e-17	5.10799e-05	1.52496e-12	-1.0056	-0.9114	-1.04566	0	406	121	285	0.02512	0.01988	0.00524	imputed	ncRNA_intronic	RP11-16L9.4	0	0.17
CD4+CM_EM	10	rs111992639	1	199039653	T	G	3.888e-15	8.30773e-05	5.81469e-11	-24.6624	-20.3444	-27.4911	19.37	416	124	292	0.02512	0.01988	0.00524	imputed	ncRNA_intronic	RP11-16L9.4	0	0.17
CD4+CM_EM	10	rs111992639	1	199039653	T	G	3.888e-15	8.30773e-05	5.81469e-11	-24.6624	-20.3444	-27.4911	19.37	416	124	292	0.02512	0.01988	0.00524	imputed	ncRNA_intronic	RP11-16L9.4	0	0.17
CD4+ME_CD95+	10	rs111992639	1	199039653	T	G	1.736e-14	4.31588e-05	4.53741e-10	-13.7356	-11.5954	-15.3549	7.43	406	125	281	0.02512	0.01988	0.00524	imputed	ncRNA_intronic	RP11-16L9.4	0	0.17
CD4+ME_CD95+	10	rs111992639	1	199039653	T	G	1.736e-14	4.31588e-05	4.53741e-10	-13.7356	-11.5954	-15.3549	7.43	406	125	281	0.02512	0.01988	0.00524	imputed	ncRNA_intronic	RP11-16L9.4	0	0.17
CD8+ME	9	rs111992639	1	199039653	T	G	1.765e-13	1.72888e-05	1.23293e-08	-2.0056	-1.85756	-2.11794	0	420	125	295	0.02512	0.01988	0.00524	imputed	ncRNA_intronic	RP11-16L9.4	0	0.17
CD8+ME	9	rs111992639	1	199039653	T	G	1.765e-13	1.72888e-05	1.23293e-08	-2.0056	-1.85756	-2.11794	0	420	125	295	0.02512	0.01988	0.00524	imputed	ncRNA_intronic	RP11-16L9.4	0	0.17
CD4+M_CD28+	10	rs111992639	1	199039653	T	G	4.846e-12	0.000716405	5.72693e-09	-0.7713	-0.663357	-0.827402	0	408	123	285	0.02512	0.01988	0.00524	imputed	ncRNA_intronic	RP11-16L9.4	0	0.17
CD4+M_CD28+	10	rs111992639	1	199039653	T	G	4.846e-12	0.000716405	5.72693e-09	-0.7713	-0.663357	-0.827402	0	408	123	285	0.02512	0.01988	0.00524	imputed	ncRNA_intronic	RP11-16L9.4	0	0.17
CD8+CM_EM	9	rs111992639	1	199039653	T	G	5.533e-12	0.0102535	4.73469e-11	-21.0387	-12.2329	-27.5207	83.67	419	125	294	0.02512	0.01988	0.00524	imputed	ncRNA_intronic	RP11-16L9.4	0	0.17
CD8+CM_EM	9	rs111992639	1	199039653	T	G	5.533e-12	0.0102535	4.73469e-11	-21.0387	-12.2329	-27.5207	83.67	419	125	294	0.02512	0.01988	0.00524	imputed	ncRNA_intronic	RP11-16L9.4	0	0.17
CD4+LD_CD27+CD28+	19	rs111992639	1	199039653	T	G	5.712e-12	1.82356e-05	3.07864e-07	20.9592	20.3103	21.4864	0	415	125	290	0.02512	0.01988	0.00524	imputed	ncRNA_intronic	RP11-16L9.4	0	0.17
CD4+LD_CD27+CD28+	19	rs111992639	1	199039653	T	G	5.712e-12	1.82356e-05	3.07864e-07	20.9592	20.3103	21.4864	0	415	125	290	0.02512	0.01988	0.00524	imputed	ncRNA_intronic	RP11-16L9.4	0	0.17
CD4+LD	19	rs111992639	1	199039653	T	G	8.04e-11	0.0347972	6.63926e-10	21.9208	12.9209	25.9802	68.87	411	122	289	0.02512	0.01988	0.00524	imputed	ncRNA_intronic	RP11-16L9.4	0	0.17
CD4+LD	19	rs111992639	1	199039653	T	G	8.04e-11	0.0347972	6.63926e-10	21.9208	12.9209	25.9802	68.87	411	122	289	0.02512	0.01988	0.00524	imputed	ncRNA_intronic	RP11-16L9.4	0	0.17
CD8+ME_CD95+	9	rs111992639	1	199039653	T	G	1.099e-10	9.42874e-05	7.18646e-07	-1.4264	-1.28244	-1.56248	0	420	125	295	0.02512	0.01988	0.00524	imputed	ncRNA_intronic	RP11-16L9.4	0	0.17
CD8+ME_CD95+	9	rs111992639	1	199039653	T	G	1.099e-10	9.42874e-05	7.18646e-07	-1.4264	-1.28244	-1.56248	0	420	125	295	0.02512	0.01988	0.00524	imputed	ncRNA_intronic	RP11-16L9.4	0	0.17
CD4+ED	19	rs111992639	1	199039653	T	G	1.609e-10	4.75377e-05	2.54336e-06	19.2749	18.9171	19.5711	0	415	125	290	0.02512	0.01988	0.00524	imputed	ncRNA_intronic	RP11-16L9.4	0	0.17
CD4+ED	19	rs111992639	1	199039653	T	G	1.609e-10	4.75377e-05	2.54336e-06	19.2749	18.9171	19.5711	0	415	125	290	0.02512	0.01988	0.00524	imputed	ncRNA_intronic	RP11-16L9.4	0	0.17
CD4+naive	19	rs111992639	1	199039653	T	G	1.874e-09	6.92248e-05	1.75401e-05	18.0378	18.2946	17.8206	0	415	125	290	0.02512	0.01988	0.00524	imputed	ncRNA_intronic	RP11-16L9.4	0	0.17
CD4+naive	19	rs111992639	1	199039653	T	G	1.874e-09	6.92248e-05	1.75401e-05	18.0378	18.2946	17.8206	0	415	125	290	0.02512	0.01988	0.00524	imputed	ncRNA_intronic	RP11-16L9.4	0	0.17
CD8+M_CD28+	9	rs111992639	1	199039653	T	G	1.095e-08	0.239322	1.05003e-09	-0.4919	-0.166133	-0.687584	88.38	414	125	289	0.02512	0.01988	0.00524	imputed	ncRNA_intronic	RP11-16L9.4	0	0.17
CD8+M_CD28+	9	rs111992639	1	199039653	T	G	1.095e-08	0.239322	1.05003e-09	-0.4919	-0.166133	-0.687584	88.38	414	125	289	0.02512	0.01988	0.00524	imputed	ncRNA_intronic	RP11-16L9.4	0	0.17
CD4+LEM	17	rs111992639	1	199039653	T	G	2.721e-08	0.0102409	1.16149e-06	-1.1314	-0.912335	-1.24371	0	420	125	295	0.02512	0.01988	0.00524	imputed	ncRNA_intronic	RP11-16L9.4	0	0.17
CD4+LEM	17	rs111992639	1	199039653	T	G	2.721e-08	0.0102409	1.16149e-06	-1.1314	-0.912335	-1.24371	0	420	125	295	0.02512	0.01988	0.00524	imputed	ncRNA_intronic	RP11-16L9.4	0	0.17
CD8+LD_CD28+	11	rs111992639	1	199039653	T	G	1.146e-07	0.00337968	1.56801e-05	0.4537	0.410155	0.481432	0	412	123	289	0.02512	0.01988	0.00524	imputed	ncRNA_intronic	RP11-16L9.4	0	0.17
CD8+LD_CD28+	11	rs111992639	1	199039653	T	G	1.146e-07	0.00337968	1.56801e-05	0.4537	0.410155	0.481432	0	412	123	289	0.02512	0.01988	0.00524	imputed	ncRNA_intronic	RP11-16L9.4	0	0.17
CD8+SM	6	rs111992639	1	199039653	T	G	1.462e-06	0.00957125	6.91758e-05	0.5124	0.475768	0.531905	0	410	123	287	0.02512	0.01988	0.00524	imputed	ncRNA_intronic	RP11-16L9.4	0	0.17
CD8+SM	6	rs111992639	1	199039653	T	G	1.462e-06	0.00957125	6.91758e-05	0.5124	0.475768	0.531905	0	410	123	287	0.02512	0.01988	0.00524	imputed	ncRNA_intronic	RP11-16L9.4	0	0.17
CD8+LD_CD27+CD28+	20	rs111992639	1	199039653	T	G	3.402e-06	0.0390467	2.81177e-05	16.9315	12.4322	19.626	0	412	123	289	0.02512	0.01988	0.00524	imputed	ncRNA_intronic	RP11-16L9.4	0	0.17
CD8+LD_CD27+CD28+	20	rs111992639	1	199039653	T	G	3.402e-06	0.0390467	2.81177e-05	16.9315	12.4322	19.626	0	412	123	289	0.02512	0.01988	0.00524	imputed	ncRNA_intronic	RP11-16L9.4	0	0.17
CD8+ED_CD27-CD28+	11	rs111992639	1	199039653	T	G	7.51e-06	0.0692735	3.05887e-05	0.5159	0.346411	0.616204	21.95	404	123	281	0.02512	0.01988	0.00524	imputed	ncRNA_intronic	RP11-16L9.4	0	0.17
CD8+ED_CD27-CD28+	11	rs111992639	1	199039653	T	G	7.51e-06	0.0692735	3.05887e-05	0.5159	0.346411	0.616204	21.95	404	123	281	0.02512	0.01988	0.00524	imputed	ncRNA_intronic	RP11-16L9.4	0	0.17
CD8+M_CD27+	8	rs112169695	1	199092693	C	T	2.533e-16	0.000118402	6.25058e-12	-0.9474	-0.841226	-0.993005	0	406	121	285	0.02427	0.02982	0.00555	imputed	intergenic	RP11-382E9.1	25032	1.186
CD8+LD	20	rs112169695	1	199092693	C	T	4.209e-16	0.0232307	2.59661e-15	3051.05	1470.52	3881.18	89.27	412	123	289	0.02427	0.02982	0.00555	imputed	intergenic	RP11-382E9.1	25032	1.186
CD4+CM_EM	10	rs112169695	1	199092693	C	T	1.35e-13	0.000260881	3.88975e-10	-22.635	-18.1265	-25.6885	32.06	416	124	292	0.02427	0.02982	0.00555	imputed	intergenic	RP11-382E9.1	25032	1.186
CD4+ME_CD95+	10	rs112169695	1	199092693	C	T	1.03e-12	0.000130086	6.2006e-09	-12.522	-10.6198	-13.9489	0	406	125	281	0.02427	0.02982	0.00555	imputed	intergenic	RP11-382E9.1	25032	1.186
CD8+ME	9	rs112169695	1	199092693	C	T	5.768e-11	0.00226412	8.73341e-09	-1.7658	-1.3112	-2.08423	49.79	420	125	295	0.02427	0.02982	0.00555	imputed	intergenic	RP11-382E9.1	25032	1.186
CD4+LD_CD27+CD28+	19	rs112169695	1	199092693	C	T	1.081e-10	5.4521e-05	1.50592e-06	19.2816	18.722	19.733	0	415	125	290	0.02427	0.02982	0.00555	imputed	intergenic	RP11-382E9.1	25032	1.186
CD8+CM_EM	9	rs112169695	1	199092693	C	T	1.554e-10	0.0819419	3.44908e-11	-19.1535	-8.14066	-26.9995	89.63	419	125	294	0.02427	0.02982	0.00555	imputed	intergenic	RP11-382E9.1	25032	1.186
CD4+M_CD28+	10	rs112169695	1	199092693	C	T	4.967e-10	0.00216664	1.34279e-07	-0.6789	-0.579585	-0.732204	0	408	123	285	0.02427	0.02982	0.00555	imputed	intergenic	RP11-382E9.1	25032	1.186
CD4+LD	19	rs112169695	1	199092693	C	T	1.117e-09	0.0503849	3.97113e-09	19.684	10.9753	24.149	73.15	411	122	289	0.02427	0.02982	0.00555	imputed	intergenic	RP11-382E9.1	25032	1.186
CD4+ED	19	rs112169695	1	199092693	C	T	1.936e-09	0.000163368	7.24528e-06	17.7498	17.1729	18.2213	0	415	125	290	0.02427	0.02982	0.00555	imputed	intergenic	RP11-382E9.1	25032	1.186
CD4+naive	19	rs112169695	1	199092693	C	T	2.233e-08	0.000226655	5.40877e-05	16.4702	16.6022	16.3599	0	415	125	290	0.02427	0.02982	0.00555	imputed	intergenic	RP11-382E9.1	25032	1.186
CD4+LEM	17	rs112169695	1	199092693	C	T	2.381e-08	0.00149438	8.38926e-06	-1.1065	-1.09185	-1.11429	0	420	125	295	0.02427	0.02982	0.00555	imputed	intergenic	RP11-382E9.1	25032	1.186
CD8+ME_CD95+	9	rs112169695	1	199092693	C	T	2.459e-08	0.00771808	6.07836e-07	-1.2211	-0.867533	-1.53238	56.43	420	125	295	0.02427	0.02982	0.00555	imputed	intergenic	RP11-382E9.1	25032	1.186
CD8+M_CD28+	9	rs112169695	1	199092693	C	T	5.645e-08	0.277594	5.06526e-09	-0.4571	-0.149482	-0.643667	87.65	414	125	289	0.02427	0.02982	0.00555	imputed	intergenic	RP11-382E9.1	25032	1.186
CD8+LD_CD28+	11	rs112169695	1	199092693	C	T	9.756e-07	0.00366051	0.000121306	0.4102	0.396619	0.418993	0	412	123	289	0.02427	0.02982	0.00555	imputed	intergenic	RP11-382E9.1	25032	1.186
CD4+LEM_CD57+	17	rs112169695	1	199092693	C	T	3.653e-06	0.00482252	0.00032482	-1.2638	-1.35348	-1.21842	0	420	125	295	0.02427	0.02982	0.00555	imputed	intergenic	RP11-382E9.1	25032	1.186
CD8+LD_CD27+CD28+	20	rs112169695	1	199092693	C	T	5.759e-06	0.127888	8.50491e-06	16.1229	8.9798	20.2926	57.56	412	123	289	0.02427	0.02982	0.00555	imputed	intergenic	RP11-382E9.1	25032	1.186
CD8+M_CD27+	8	rs112009416	1	199163362	C	T	9.357e-15	0.000518278	2.02447e-12	-0.7754	-0.508292	-1.03702	85.67	406	121	285	0.02475	0.03181	0.00706	imputed	ncRNA_intronic	RP11-382E9.1	0	0.738
CD8+LD	20	rs112009416	1	199163362	C	T	1.584e-14	0.0010448	1.86478e-13	2478.02	1462.63	3720.8	91.75	412	123	289	0.02475	0.03181	0.00706	imputed	ncRNA_intronic	RP11-382E9.1	0	0.738
CD4+CM_EM	10	rs112009416	1	199163362	C	T	3.152e-12	0.000551716	3.27081e-10	-18.64	-12.6514	-26.3769	84.57	416	124	292	0.02475	0.03181	0.00706	imputed	ncRNA_intronic	RP11-382E9.1	0	0.738
CD8+ME	9	rs112009416	1	199163362	C	T	6.936e-12	1.35574e-05	1.89017e-07	-1.5239	-1.27536	-1.93996	52.26	420	125	295	0.02475	0.03181	0.00706	imputed	ncRNA_intronic	RP11-382E9.1	0	0.738
CD4+ME_CD95+	10	rs112009416	1	199163362	C	T	9.534e-12	0.000103473	9.92831e-09	-9.9954	-7.49691	-14.0443	78.73	406	125	281	0.02475	0.03181	0.00706	imputed	ncRNA_intronic	RP11-382E9.1	0	0.738
CD4+LD_CD27+CD28+	19	rs112009416	1	199163362	C	T	1.933e-10	7.67799e-05	5.52365e-07	15.8012	12.7928	20.9703	60.39	415	125	290	0.02475	0.03181	0.00706	imputed	ncRNA_intronic	RP11-382E9.1	0	0.738
CD4+M_CD28+	10	rs112009416	1	199163362	C	T	2.699e-10	0.00109304	4.98668e-08	-0.6074	-0.4508	-0.770725	63.83	408	123	285	0.02475	0.03181	0.00706	imputed	ncRNA_intronic	RP11-382E9.1	0	0.738
CD8+ME_CD95+	9	rs112009416	1	199163362	C	T	7.704e-10	2.84096e-05	9.02041e-06	-1.0804	-0.928722	-1.40085	36.53	420	125	295	0.02475	0.03181	0.00706	imputed	ncRNA_intronic	RP11-382E9.1	0	0.738
CD8+CM_EM	9	rs112009416	1	199163362	C	T	1.101e-09	0.005679	1.17127e-09	-15.212	-8.92577	-25.5027	90.37	419	125	294	0.02475	0.03181	0.00706	imputed	ncRNA_intronic	RP11-382E9.1	0	0.738
CD4+ED	19	rs112009416	1	199163362	C	T	3.095e-09	0.000160155	4.64284e-06	14.5253	11.9736	19.0106	47.52	415	125	290	0.02475	0.03181	0.00706	imputed	ncRNA_intronic	RP11-382E9.1	0	0.738
CD4+LD	19	rs112009416	1	199163362	C	T	5.588e-09	0.0246576	2.98374e-09	16.0015	8.50347	24.8116	88.59	411	122	289	0.02475	0.03181	0.00706	imputed	ncRNA_intronic	RP11-382E9.1	0	0.738
CD8+M_CD28+	9	rs112009416	1	199163362	C	T	8.057e-09	0.012447	9.90134e-09	-0.4096	-0.237056	-0.646349	87.65	414	125	289	0.02475	0.03181	0.00706	imputed	ncRNA_intronic	RP11-382E9.1	0	0.738
CD4+naive	19	rs112009416	1	199163362	C	T	2.3e-08	0.000239029	2.73874e-05	13.6118	11.5213	17.3616	24.3	415	125	290	0.02475	0.03181	0.00706	imputed	ncRNA_intronic	RP11-382E9.1	0	0.738
CD4+LEM	17	rs112009416	1	199163362	C	T	8.953e-08	0.0104663	8.99583e-07	-0.9192	-0.617494	-1.252	70.57	420	125	295	0.02475	0.03181	0.00706	imputed	ncRNA_intronic	RP11-382E9.1	0	0.738
CD8+LD	20	rs116393041	1	199193075	C	T	5.868e-10	0.000619179	6.3252e-07	1821.72	1845.12	1810.97	0	412	123	289	0.04937	0.04374	0.00563	imputed	ncRNA_intronic	RP11-382E9.1	0	0.348
CD4+CM_EM	10	rs116393041	1	199193075	C	T	4.476e-09	1.32904e-05	0.000141999	-13.3292	-16.316	-11.3273	13.63	416	124	292	0.04937	0.04374	0.00563	imputed	ncRNA_intronic	RP11-382E9.1	0	0.348
CD4+LD_CD27+CD28+	19	rs116393041	1	199193075	C	T	2.206e-08	5.64456e-06	0.00098738	12.573	16.7833	9.70176	58.23	415	125	290	0.04937	0.04374	0.00563	imputed	ncRNA_intronic	RP11-382E9.1	0	0.348
CD4+ED	19	rs116393041	1	199193075	C	T	1.008e-07	1.20192e-05	0.00196103	11.8142	15.8696	9.01453	56.65	415	125	290	0.04937	0.04374	0.00563	imputed	ncRNA_intronic	RP11-382E9.1	0	0.348
CD4+naive	19	rs116393041	1	199193075	C	T	3.183e-07	1.30602e-05	0.00461667	11.2656	15.6056	8.2125	63.35	415	125	290	0.04937	0.04374	0.00563	imputed	ncRNA_intronic	RP11-382E9.1	0	0.348
CD4+ME_CD95+	10	rs116393041	1	199193075	C	T	4.071e-07	0.00011167	0.00112918	-6.8063	-8.61775	-5.65509	13.43	406	125	281	0.04937	0.04374	0.00563	imputed	ncRNA_intronic	RP11-382E9.1	0	0.348
CD8+CM_EM	9	rs116393041	1	199193075	C	T	6.804e-07	0.00993139	2.76882e-05	-11.3304	-9.62788	-12.3987	0	419	125	294	0.04937	0.04374	0.00563	imputed	ncRNA_intronic	RP11-382E9.1	0	0.348
CD8+ME	9	rs116393041	1	199193075	C	T	9.55e-07	0.0074431	5.73892e-05	-1.0055	-0.928404	-1.0493	0	420	125	295	0.04937	0.04374	0.00563	imputed	ncRNA_intronic	RP11-382E9.1	0	0.348
CD4+M_CD28+	10	rs116393041	1	199193075	C	T	1.074e-06	1.35217e-05	0.00768956	-0.3951	-0.612756	-0.272073	75.5	408	123	285	0.04937	0.04374	0.00563	imputed	ncRNA_intronic	RP11-382E9.1	0	0.348
CD8+ME_CD95+	9	rs116393041	1	199193075	C	T	2.376e-06	0.0261905	2.72707e-05	-0.7832	-0.584822	-0.920153	0	420	125	295	0.04937	0.04374	0.00563	imputed	ncRNA_intronic	RP11-382E9.1	0	0.348
CD8+M_CD27+	8	rs116393041	1	199193075	C	T	5.096e-06	0.0133252	0.000173597	-0.4065	-0.418786	-0.401534	0	406	121	285	0.04937	0.04374	0.00563	imputed	ncRNA_intronic	RP11-382E9.1	0	0.348
CD4+LD	19	rs116393041	1	199193075	C	T	5.622e-06	0.00160359	0.00136069	10.6934	12.3371	9.68279	0	411	122	289	0.04937	0.04374	0.00563	imputed	ncRNA_intronic	RP11-382E9.1	0	0.348
CD4+LEM	17	rs116393041	1	199193075	C	T	9.733e-06	0.00571786	0.00065289	-0.6562	-0.767936	-0.609291	0	420	125	295	0.04937	0.04374	0.00563	imputed	ncRNA_intronic	RP11-382E9.1	0	0.348
CD4+LEM	17	rs7537542	1	199240161	A	G	6e-06	0.000710208	0.00300541	-0.4755	-0.569303	-0.409829	0	420	125	295	0.1074	0.1203	0.0129	genotyped	ncRNA_intronic	RP11-382E9.1	0	0.701
CD8+LD	20	rs7537542	1	199240161	A	G	8.407e-06	0.00950213	0.000373058	947.107	872.41	999.688	0	412	123	289	0.1074	0.1203	0.0129	genotyped	ncRNA_intronic	RP11-382E9.1	0	0.701
NKT_CD16+	1	rs111393187	1	199248947	A	G	7.77e-06	0.160411	1.54937e-05	-0.1305	-0.0754916	-0.153883	33.87	343	108	235	0.2679	0.3221	0.0542	imputed	ncRNA_intronic	RP11-382E9.1	0	0.239
CD4+LEM	17	rs140372175	1	199278900	C	A	3.65e-08	0.000397102	4.78833e-05	-1.509	-1.4754	-1.53745	0	420	125	295	0.01211	0.01392	0.00181	imputed	ncRNA_intronic	RP11-382E9.1	0	13.4
CD8+M_CD27+	8	rs140372175	1	199278900	C	A	1.535e-07	0.00769585	6.39611e-06	-0.8627	-0.676477	-1.00593	0	406	121	285	0.01211	0.01392	0.00181	imputed	ncRNA_intronic	RP11-382E9.1	0	13.4
CD4+LEM_CD57+	17	rs140372175	1	199278900	C	A	2.649e-07	0.00334012	3.30195e-05	-1.94	-1.71368	-2.11355	0	420	125	295	0.01211	0.01392	0.00181	imputed	ncRNA_intronic	RP11-382E9.1	0	13.4
CD4+M_CD28+	10	rs140372175	1	199278900	C	A	1.51e-06	0.00317575	0.000196612	-0.7069	-0.640791	-0.767259	0	408	123	285	0.01211	0.01392	0.00181	imputed	ncRNA_intronic	RP11-382E9.1	0	13.4
CD8+LEM_CD57+	18	rs140372175	1	199278900	C	A	3.791e-06	0.0144508	8.62954e-05	-1.0556	-0.847416	-1.2246	0	410	121	289	0.01211	0.01392	0.00181	imputed	ncRNA_intronic	RP11-382E9.1	0	13.4
CD4+CM_EM	10	rs140372175	1	199278900	C	A	4.74e-06	0.00462942	0.000338055	-19.2164	-16.3648	-22.6871	0	416	124	292	0.01211	0.01392	0.00181	imputed	ncRNA_intronic	RP11-382E9.1	0	13.4
CD4+LEM	17	rs111758901	1	199432953	G	A	1.174e-07	6.13977e-05	0.000957145	-1.284	-1.42926	-1.14052	0	420	125	295	0.01812	0.02087	0.00275	imputed	intergenic	RP11-382E9.1	70517	1.727
CD8+M_CD27+	8	rs111758901	1	199432953	G	A	3.089e-07	0.0049837	1.86876e-05	-0.7657	-0.613859	-0.909963	0	406	121	285	0.01812	0.02087	0.00275	imputed	intergenic	RP11-382E9.1	70517	1.727
CD4+LEM_CD57+	17	rs111758901	1	199432953	G	A	5.888e-07	0.00037474	0.000742208	-1.6671	-1.7766	-1.56862	0	420	125	295	0.01812	0.02087	0.00275	imputed	intergenic	RP11-382E9.1	70517	1.727
CD8+M_CD28+	9	rs6427824	1	200386010	G	A	9.894e-06	0.019435	0.000123392	-0.3917	-0.294565	-0.492191	19.52	414	125	289	0.0229	0.04473	0.02183	imputed	intergenic	ZNF281	6825	1.543
CD8+PD-1+	8	rs2815289	1	200579756	A	G	3.075e-06	0.00131239	0.00073298	-0.1007	-0.128483	-0.088447	0	418	123	295	0.1886	0.2276	0.039	imputed	intronic	KIF14	0	0.933
CD8+CM_EM	9	rs77525026	1	201540736	A	G	7.824e-06	0.000827122	0.00336021	15.8732	19.008	13.6851	0	419	125	294	0.01759	0.02286	0.00527	imputed	intergenic	RP11-134G8.7	37999	0.16
CD3bright	13	rs57229101	1	203071897	G	A	1.938e-06	0.167769	2.20457e-06	0.3286	0.165322	0.411453	64.76	352	110	242	0.04938	0.08648	0.0371	imputed	intronic	ADORA1	0	1.409
CD3bright	13	rs7534251	1	203108963	A	C	8.732e-06	0.23149	4.09245e-06	0.3123	0.136214	0.422539	74.59	352	110	242	0.05132	0.07853	0.02721	imputed	intronic	ADORA1	0	2.354
CD4+LD	19	rs61825742	1	204068875	A	G	5.035e-07	0.00329461	7.16834e-05	-18.2899	-18.0068	-18.4548	0	411	122	289	0.01875	0.02684	0.00809	imputed	intronic	SOX13	0	0.257
CD4+CM_EM	10	rs61825742	1	204068875	A	G	7.769e-07	0.00382556	9.36335e-05	18.7477	18.7662	18.7375	0	416	124	292	0.01875	0.02684	0.00809	imputed	intronic	SOX13	0	0.257
CD4+naive	19	rs61825742	1	204068875	A	G	1.238e-06	0.00260454	0.000213981	-18.1773	-18.7267	-17.8418	0	415	125	290	0.01875	0.02684	0.00809	imputed	intronic	SOX13	0	0.257
CD4+ED	19	rs61825742	1	204068875	A	G	1.24e-06	0.00294911	0.000189875	-18.3312	-18.7408	-18.0853	0	415	125	290	0.01875	0.02684	0.00809	imputed	intronic	SOX13	0	0.257
CD4+LD_CD27+CD28+	19	rs61825742	1	204068875	A	G	1.836e-06	0.00329445	0.00024819	-18.3474	-18.9573	-17.9886	0	415	125	290	0.01875	0.02684	0.00809	imputed	intronic	SOX13	0	0.257
NK_mature_NKG2A+	3	rs4245717	1	205595753	T	C	9.93e-06	0.027766	0.00014128	-0.1639	-0.132933	-0.183538	0	346	107	239	0.08832	0.06163	0.02669	genotyped	intronic	ELK4	0	2.769
NK_mature_NKG2A+	3	rs12565564	1	205621169	G	A	3.907e-06	0.00686582	0.000268417	-0.1617	-0.15792	-0.164049	0	346	107	239	0.09538	0.06064	0.03474	imputed	intergenic	SLC45A3	5809	4.308
NK_mature_NKG2A+	3	rs12565987	1	205627886	T	A	1.902e-06	0.00741405	0.000121426	-0.1652	-0.153996	-0.172101	0	346	107	239	0.09795	0.07256	0.02539	imputed	UTR3	SLC45A3	0	7.685
Bcells	5	rs2210518	1	206729622	C	G	4.19e-06	0.000430867	0.00157984	0.2282	0.355843	0.184005	56.41	347	109	238	0.1719	0.1501	0.0218	imputed	intronic	RASSF5	0	4.959
Bcells	5	rs2336942	1	206735857	C	G	3.849e-06	0.000441911	0.00144222	0.2295	0.356691	0.185774	55.63	347	109	238	0.1676	0.1461	0.0215	imputed	intronic	RASSF5	0	0.162
Bcells	5	rs7530835	1	206736142	T	C	3.438e-06	0.000357759	0.00143248	0.2315	0.367709	0.185879	59.98	347	109	238	0.1662	0.1461	0.0201	imputed	intronic	RASSF5	0	3.133
Bcells	5	rs4845109	1	206738586	A	G	3.62e-06	0.000460479	0.00133052	0.2304	0.356706	0.187218	54.64	347	109	238	0.1676	0.1471	0.0205	imputed	intronic	RASSF5	0	0.239
Bcells	5	rs1889064	1	206739346	A	C	3.443e-06	0.000460981	0.00127831	0.231	0.356625	0.187944	54.21	347	109	238	0.1676	0.1461	0.0215	imputed	intronic	RASSF5	0	0.215
Bcells	5	rs1930435	1	206747458	A	G	2.108e-06	0.000456999	0.000859736	0.2355	0.356658	0.194146	50.78	347	109	238	0.1667	0.1491	0.0176	genotyped	intronic	RASSF5:EIF2D	0:0	3.402
Bcells	5	rs4072497	1	206758973	T	C	6.702e-06	0.000936125	0.00147703	0.2327	0.346921	0.193046	41.05	347	109	238	0.1546	0.1302	0.0244	imputed	intronic	RASSF5:EIF2D	0:0	5.078
M_N	1	rs10746416	1	206795058	C	T	6.86e-06	0.0172947	0.000218629	-0.1375	-0.137034	-0.137741	0	250	77	173	0.1735	0.2068	0.0333	imputed	intergenic	EIF2D	9153	2.29
M_N	1	rs12049220	1	206797762	T	A	8.764e-06	0.0197067	0.000243126	-0.1352	-0.133116	-0.136067	0	250	77	173	0.1749	0.2058	0.0309	imputed	intergenic	RP11-343H5.6	10231	2.24
M_N	1	rs10157569	1	206801947	G	C	9.341e-06	0.0214798	0.000237659	-0.1345	-0.130619	-0.136186	0	250	77	173	0.1739	0.2058	0.0319	imputed	intergenic	RP11-343H5.6	6046	6.011
M_N	1	rs11577685	1	206802184	T	C	9.266e-06	0.0215762	0.000234819	-0.1346	-0.130481	-0.136302	0	250	77	173	0.1739	0.2058	0.0319	imputed	intergenic	RP11-343H5.6	5809	0.893
M_N	1	rs12027964	1	206803645	C	T	9.404e-06	0.0219476	0.000234186	-0.1344	-0.129968	-0.136302	0	250	77	173	0.1749	0.2058	0.0309	imputed	intergenic	RP11-343H5.6	4348	2.062
CD4+ME	10	rs115172208	1	209109755	T	C	1.524e-06	1.89102e-06	0.0861355	10.8541	15.7828	5.59122	80.35	400	121	279	0.02993	0.06561	0.03568	imputed	intergenic	RP5-1051D14.1	36043	10.72
CD4+ME	10	rs2761765	1	209115818	T	C	6.084e-06	1.67355e-06	0.145489	9.6909	15.8096	4.2911	86.11	400	121	279	0.03409	0.06759	0.0335	imputed	intergenic	RP5-1051D14.1	29980	0.039
CD4+ME	10	rs138814840	1	214381474	T	C	8.005e-06	4.37881e-06	0.141923	13.6314	20.7267	6.39164	81.86	400	121	279	0.01794	0.007952	0.009988	imputed	intergenic	SMYD2	72970	0.901
NKT_CD3+	13	rs113721745	1	218392294	A	T	5.833e-06	0.0828455	5.79882e-06	0.2876	0.158175	0.413964	75.37	350	110	240	0.02924	0.02485	0.00439	imputed	intergenic	RRP15	66334	9.039
CD4+ED_CD27-CD28-	17	rs149181789	1	222061539	C	T	5.649e-06	0.000109183	0.00630691	-1.1415	-1.77276	-0.840824	66.68	419	125	294	0.01341	0.01392	0.00051	imputed	ncRNA_intronic	RP11-815M8.1	0	4.021
CD4+TEMRA	17	rs149181789	1	222061539	C	T	5.946e-06	0.00272011	0.000843499	-1.3052	-1.50641	-1.20001	0	419	125	294	0.01341	0.01392	0.00051	imputed	ncRNA_intronic	RP11-815M8.1	0	4.021
CD4+ME	10	rs138660278	1	222360144	G	A	1.102e-06	0.00133285	0.000334966	16.4169	18.8808	15.1207	0	400	121	279	0.01555	0.01193	0.00362	imputed	ncRNA_intronic	RP11-400N13.1	0	4.948
NK_mature	3	rs56361051	1	223846439	T	C	4.586e-06	0.536127	2.98936e-07	0.1456	0.0326089	0.21091	86.31	337	106	231	0.09143	0.09145	2e-05	imputed	intronic	CAPN8	0	0.392
CD4+LD_CD27+	12	rs66700641	1	223853099	A	C	9.024e-06	0.000265806	0.00411991	0.4126	0.663239	0.316296	64.21	419	125	294	0.03704	0.09245	0.05541	imputed	intronic	CAPN8	0	5.841
NK_mature	3	rs10495213	1	223871057	A	G	9.995e-07	0.542	4.98735e-08	0.153	0.0320424	0.220221	87.96	337	106	231	0.09375	0.09145	0.0023	genotyped	intergenic	RNU6-1248P	6695	2.916
NK_mature	3	rs75247324	1	223916880	G	A	1.613e-06	0.490337	9.9455e-08	0.1452	0.034527	0.20985	87.19	337	106	231	0.09763	0.09642	0.00121	imputed	intronic	CAPN2	0	3.557
CD4+LEM_CD57+	17	rs650112	1	225418456	A	G	5.241e-06	0.0497387	3.81475e-05	-0.5748	-0.42916	-0.649725	0	420	125	295	0.1488	0.16	0.0112	genotyped	intronic	DNAH14	0	2.242
CD4+LEM	17	rs650112	1	225418456	A	G	9.715e-06	0.0877807	3.19152e-05	-0.4103	-0.269083	-0.486964	20.57	420	125	295	0.1488	0.16	0.0112	genotyped	intronic	DNAH14	0	2.242
CD8+LEM	18	rs56122236	1	228482569	A	G	1.027e-06	0.245676	1.53615e-06	0.5245	0.267692	0.596448	37.66	410	121	289	0.02757	0.04473	0.01716	imputed	exonic	OBSCN	0	2.224
CD8+LEM_CD57+	18	rs56122236	1	228482569	A	G	3.224e-06	0.327924	3.09415e-06	0.5865	0.260674	0.681286	48.63	410	121	289	0.02757	0.04473	0.01716	imputed	exonic	OBSCN	0	2.224
CD8+LEM	18	rs116110798	1	228525245	G	A	4.483e-07	0.160495	1.37618e-06	0.5506	0.346012	0.601248	0	410	121	289	0.02638	0.04473	0.01835	imputed	intronic	OBSCN	0	0.489
CD8+LEM_CD57+	18	rs116110798	1	228525245	G	A	1.817e-06	0.276238	2.63356e-06	0.6114	0.310473	0.68843	29.2	410	121	289	0.02638	0.04473	0.01835	imputed	intronic	OBSCN	0	0.489
NK_mature_NKG2A+	3	rs241351	1	229013905	C	T	6.784e-06	0.00867958	0.000364011	0.1087	0.106301	0.110035	0	346	107	239	0.2735	0.3161	0.0426	imputed	intergenic	RP4-799G3.2	19601	8.162
NK_mature_NKG2A+	3	rs6701680	1	229014492	T	C	6.324e-06	0.00802453	0.000367498	0.1088	0.106831	0.110003	0	346	107	239	0.2714	0.3141	0.0427	imputed	intergenic	RP4-799G3.2	20188	4.657
NK	2	rs4589053	1	232417711	T	C	9.446e-06	5.86047e-05	0.0391834	0.238	0.319239	0.157354	55.93	346	109	237	0.2143	0.2545	0.0402	imputed	intergenic	RN7SL299P	58819	1.736
CD4+naive_CD57+	11	rs12403985	1	232418458	G	T	6.952e-07	0.013152	2.31269e-05	-0.198	-0.170919	-0.212344	0	411	123	288	0.1774	0.162	0.0154	imputed	intergenic	RN7SL299P	59566	3.33
CD4+ED_CD27+CD28-	12	rs2477859	1	233281297	C	T	9.804e-06	0.0694235	7.0065e-05	-0.1497	-0.130765	-0.155142	0	418	124	294	0.3043	0.3479	0.0436	imputed	intronic	PCNXL2	0	0.929
CD4+ED_CD27+CD28-	12	rs2477860	1	233281739	C	A	9.71e-06	0.067689	7.11065e-05	-0.1497	-0.131393	-0.155047	0	418	124	294	0.3035	0.3469	0.0434	imputed	intronic	PCNXL2	0	4.66
CD4+ED_CD27-CD28+	11	rs147547829	1	234223284	A	G	1.073e-06	2.27355e-05	0.0176354	-0.4557	-0.558603	-0.331434	31.74	399	119	280	0.01593	0.01093	0.005	imputed	intronic	SLC35F3	0	3.28
CD8+LEM	18	rs6680753	1	237066114	G	A	3.53e-06	0.00900502	0.000175882	-0.526	-0.508451	-0.53557	0	410	121	289	0.02206	0.03479	0.01273	imputed	UTR3	MTR	0	6.929
CD4+ED_CD27-CD28+	11	rs648701	1	238730264	T	G	9.599e-06	0.00323603	0.00121786	0.1093	0.121835	0.101931	0	399	119	280	0.4596	0.3966	0.063	imputed	intergenic	RP11-177F15.1	28658	0.56
CD8+SM	6	rs7549120	1	240244312	C	T	2.652e-06	0.0330336	3.51052e-05	0.1562	0.129408	0.168049	0	410	123	287	0.3825	0.3499	0.0326	imputed	intronic	FMN2	0	0.54
NK_mature	3	rs3738434	1	240286453	C	T	3.997e-06	4.92559e-05	0.0285506	-0.2543	-0.31932	-0.178742	38.09	337	106	231	0.02579	0.03082	0.00503	imputed	intronic	FMN2	0	11.58
CD8+M_CD28+	9	rs1591529	1	240537367	T	A	8.242e-06	0.00194889	0.00175069	-0.1289	-0.141908	-0.119557	0	414	125	289	0.4307	0.4324	0.0017	imputed	intronic	FMN2	0	0.109
CD8+M_CD28+	9	rs9662927	1	240538952	A	G	7.632e-06	0.00202835	0.0015731	-0.1292	-0.141191	-0.120688	0	414	125	289	0.4311	0.4324	0.0013	imputed	intronic	FMN2	0	0.603
CD8+M_CD28+	9	rs10802866	1	240541011	T	C	6.961e-06	0.00213799	0.00137648	-0.1296	-0.140221	-0.121992	0	414	125	289	0.4318	0.4324	0.0006	imputed	intronic	FMN2	0	0.756
CD8+M_CD28+	9	rs9661599	1	240548069	T	A	5.577e-06	0.00251511	0.000958777	-0.1298	-0.1369	-0.124678	0	414	125	289	0.4262	0.4344	0.0082	imputed	intronic	FMN2	0	3.342
CD8+M_CD28+	9	rs1537849	1	240554447	T	C	7.902e-06	0.00297773	0.00113863	-0.1283	-0.135592	-0.123109	0	414	125	289	0.4286	0.4334	0.0048	genotyped	intronic	FMN2	0	12.47
CD8+M_CD28+	9	rs2184711	1	240554988	A	G	8.174e-06	0.00286443	0.00121831	-0.1284	-0.136589	-0.122601	0	414	125	289	0.4306	0.4334	0.0028	genotyped	intronic	FMN2	0	1
CD8+M_CD28+	9	rs9730073	1	240556035	C	T	8.224e-06	0.00287233	0.00122254	-0.1284	-0.136576	-0.122615	0	414	125	289	0.4306	0.4344	0.0038	imputed	intronic	FMN2	0	0.636
CD8+M_CD28+	9	rs9659428	1	240556931	A	G	8.371e-06	0.00289898	0.00123271	-0.1283	-0.136515	-0.122596	0	414	125	289	0.4306	0.4334	0.0028	imputed	intronic	FMN2	0	0.068
CD8+M_CD28+	9	rs2883884	1	240558044	G	A	8.81e-06	0.00298523	0.00126112	-0.128	-0.135891	-0.122478	0	414	125	289	0.4305	0.4344	0.0039	imputed	intronic	FMN2	0	3.851
CD8+M_CD28+	9	rs2105090	1	240558276	A	G	8.836e-06	0.00298768	0.00126375	-0.128	-0.135884	-0.122461	0	414	125	289	0.4305	0.4344	0.0039	imputed	intronic	FMN2	0	1.727
CD8+M_CD28+	9	rs12562192	1	240559446	T	A	9.03e-06	0.00301936	0.00127749	-0.128	-0.135827	-0.122428	0	414	125	289	0.4305	0.4344	0.0039	imputed	intronic	FMN2	0	0.39
CD8+M_CD28+	9	rs10926240	1	240559938	T	C	9.035e-06	0.00302343	0.00127674	-0.128	-0.135817	-0.122439	0	414	125	289	0.4305	0.4344	0.0039	imputed	intronic	FMN2	0	2.369
CD8+M_CD28+	9	rs9730250	1	240560396	T	C	8.92e-06	0.00303741	0.00125616	-0.1281	-0.135794	-0.122747	0	414	125	289	0.4315	0.4344	0.0029	imputed	intronic	FMN2	0	2.016
CD8+M_CD28+	9	rs10495468	1	240562391	A	G	8.395e-06	0.0029891	0.00120478	-0.1283	-0.135581	-0.123127	0	414	125	289	0.428	0.4294	0.0014	imputed	intronic	FMN2	0	8.368
NK_mature_NKG2A+	3	rs11591041	1	245786224	T	C	8.616e-06	0.000578323	0.00410241	-0.0986	-0.131882	-0.0801761	19.92	346	107	239	0.3808	0.3817	0.0009	imputed	intronic	KIF26B	0	2.792
NK_mature_NKG2A+	3	rs1715815	1	245790762	G	A	8.181e-06	0.000546009	0.0041384	-0.1003	-0.133932	-0.0814364	20.31	346	107	239	0.3934	0.3847	0.0087	imputed	intronic	KIF26B	0	2.694
NK_mature_NKG2A+	3	rs1715810	1	245796256	T	A	6.089e-06	0.000161256	0.00640332	-0.1026	-0.152455	-0.0768978	59.85	346	107	239	0.369	0.3618	0.0072	imputed	intronic	KIF26B	0	6.498
NK_mature_NKG2A+	3	rs11484996	1	245802784	A	T	4.429e-06	0.000173242	0.00528026	-0.104	-0.147899	-0.0796191	52.04	346	107	239	0.3845	0.3817	0.0028	imputed	intronic	KIF26B	0	9.687
Lin-HLA-DR-cross	16	rs1538294	1	246146328	A	G	4.415e-06	0.000363872	0.00385172	0.0977	0.125054	0.0798576	7.2	338	107	231	0.2429	0.2028	0.0401	imputed	intronic	SMYD3	0	3.484
Lin-HLA-DR-	16	rs1538294	1	246146328	A	G	6.654e-06	0.000723182	0.00322242	0.0951	0.117236	0.0806719	0	352	110	242	0.2429	0.2028	0.0401	imputed	intronic	SMYD3	0	3.484
Lin-HLA-DR-cross	16	rs1538295	1	246146444	G	T	4.726e-06	0.000397969	0.0038224	0.0974	0.124114	0.0799152	3.03	338	107	231	0.2436	0.2068	0.0368	imputed	intronic	SMYD3	0	0.865
Lin-HLA-DR-	16	rs1538295	1	246146444	G	T	7.104e-06	0.000786206	0.0032004	0.0948	0.116349	0.0807216	0	352	110	242	0.2436	0.2068	0.0368	imputed	intronic	SMYD3	0	0.865
Lin-HLA-DR-cross	16	rs28532792	1	246157515	T	C	7.89e-06	0.000402261	0.00591881	0.0949	0.123076	0.0762093	14.33	338	107	231	0.245	0.2048	0.0402	imputed	intronic	SMYD3	0	6.231
MDSC3	15	rs143203249	2	425759	C	T	7.692e-06	0.0102543	0.000320006	1.2113	1.43124	1.13991	0	329	106	223	0.01006	0.001988	0.008072	imputed	intergenic	AC105393.2	3455	3.494
MDSC3	15	rs150010845	2	490655	C	T	2.003e-06	0.0158605	6.00691e-05	1.0115	1.20264	0.967061	0	329	106	223	0.01994	0.005964	0.013976	imputed	downstream	AC093326.1	288	0.965
MDSC3	15	rs185928853	2	490730	C	T	2.006e-06	0.0158819	6.00694e-05	1.0114	1.20235	0.967049	0	329	106	223	0.01994	0.005964	0.013976	imputed	downstream	AC093326.1	213	5.348
MDSC3	15	rs2020092	2	499068	A	G	3.659e-07	0.0159311	1.31855e-05	1.1146	1.20185	1.09281	0	329	106	223	0.01989	0.006958	0.012932	imputed	intergenic	AC093326.1	6412	0.189
MDSC3	15	rs141003558	2	501614	G	A	4.114e-07	0.0177165	1.28797e-05	1.1295	1.29586	1.09486	0	329	106	223	0.01847	0.005964	0.012506	imputed	intergenic	AC093326.1	8958	0.155
MDSC3	15	rs148192233	2	512384	A	G	4.145e-07	0.0177449	1.29559e-05	1.1297	1.29555	1.09516	0	329	106	223	0.01847	0.005964	0.012506	imputed	intergenic	AC093326.1	19728	0.116
MDSC3	15	rs191017918	2	518784	A	G	7.436e-07	0.017951	2.23815e-05	1.1697	1.31096	1.13699	0	329	106	223	0.01571	0.003976	0.011734	imputed	intergenic	AC093326.1	26128	2.623
MDSC3	15	rs13408718	2	553616	G	C	2.94e-06	0.00447461	9.82645e-05	1.1385	2.28685	1.01662	57.64	329	106	223	0.0102	0.08449	0.07429	imputed	intergenic	AC093326.3	4587	1.345
MDSC3	15	rs61083289	2	554345	T	C	4.577e-07	0.0177027	1.41077e-05	1.1176	1.29597	1.08099	0	329	106	223	0.01847	0.007952	0.010518	imputed	intergenic	AC093326.3	3858	0.231
MDSC3	15	rs73135460	2	575278	A	G	4.305e-07	0.0176577	1.33784e-05	1.1198	1.29645	1.08356	0	329	106	223	0.01852	0.007952	0.010568	imputed	ncRNA_intronic	AC093326.3	0	0.307
MDSC3	15	rs184263433	2	581048	A	G	4.047e-07	0.0176577	1.27225e-05	1.1298	1.29645	1.09514	0	329	106	223	0.01847	0.005964	0.012506	imputed	intergenic	AC093326.3	2902	0.333
MDSC3	15	rs17042041	2	581285	A	G	4.292e-07	0.0176577	1.33427e-05	1.1199	1.29645	1.08369	0	329	106	223	0.01847	0.007952	0.010518	genotyped	intergenic	AC093326.3	3139	0.043
MDSC3	15	rs73135491	2	592987	C	T	4.321e-07	0.017636	1.34362e-05	1.1197	1.29685	1.08338	0	329	106	223	0.01852	0.008946	0.009574	imputed	intergenic	AC093326.3	14841	2.766
MDSC3	15	rs73135497	2	594303	C	A	4.295e-07	0.0176577	1.33519e-05	1.1198	1.29645	1.08366	0	329	106	223	0.01847	0.007952	0.010518	imputed	intergenic	AC093326.3	16157	3.802
MDSC3	15	rs17042070	2	594741	C	T	4.292e-07	0.0176577	1.33427e-05	1.1199	1.29645	1.08369	0	329	106	223	0.01847	0.007952	0.010518	genotyped	intergenic	AC093326.3	16595	0.345
CD8+M_CD28+	9	rs11694726	2	1460220	T	C	9.582e-06	0.0119316	0.00034048	0.2467	0.226831	0.259539	0	414	125	289	0.06786	0.06958	0.00172	imputed	intronic	TPO	0	0.707
CD8+M_CD28+	9	rs11674407	2	1464530	C	G	8.528e-06	0.0120709	0.000297121	0.2494	0.226963	0.264102	0	414	125	289	0.06699	0.06759	0.0006	imputed	intronic	TPO	0	0.503
CD8+M_CD28+	9	rs73908736	2	1465401	T	C	9.777e-06	0.0121426	0.000341264	0.2466	0.22658	0.259524	0	414	125	289	0.06802	0.06859	0.00057	imputed	intronic	TPO	0	2.676
CD8+M_CD28+	9	rs58495756	2	1493705	G	A	2.277e-06	0.0139868	6.19627e-05	0.2672	0.222709	0.29699	0	414	125	289	0.06506	0.06561	0.00055	imputed	intronic	TPO	0	2.537
CD8+M_CD28+	9	rs73911844	2	1494413	C	A	1.662e-06	0.0134357	4.68473e-05	0.2694	0.223285	0.300069	0	414	125	289	0.06522	0.06362	0.0016	imputed	intronic	TPO	0	4.142
CD8+M_CD28+	9	rs11687944	2	1496422	G	C	2.095e-06	0.0134446	5.95233e-05	0.2669	0.222898	0.296352	0	414	125	289	0.06506	0.06362	0.00144	imputed	intronic	TPO	0	0.318
CD8+M_CD28+	9	rs28912990	2	1506125	A	G	1.313e-06	0.010001	5.088e-05	0.2704	0.228753	0.299183	0	414	125	289	0.06522	0.06262	0.0026	imputed	intronic	TPO	0	1.966
CD8+M_CD28+	9	rs76438542	2	1509591	A	G	6.101e-07	0.00580412	4.40852e-05	0.2805	0.247528	0.303215	0	414	125	289	0.0649	0.06163	0.00327	imputed	intronic	TPO	0	0.953
CD8+M_CD28+	9	rs79188509	2	1510015	G	A	6.036e-07	0.00575127	4.40553e-05	0.2806	0.247696	0.303202	0	414	125	289	0.0649	0.06163	0.00327	imputed	intronic	TPO	0	1.6
CD8+M_CD28+	9	rs58501447	2	1514258	A	G	1.023e-06	0.00829687	4.85466e-05	0.2726	0.233107	0.300315	0	414	125	289	0.06538	0.06461	0.00077	imputed	intronic	TPO	0	0.459
CD8+M_CD28+	9	rs4927592	2	1515440	A	G	5.262e-07	0.00514106	4.34065e-05	0.2816	0.250126	0.303415	0	414	125	289	0.06506	0.06163	0.00343	imputed	intronic	TPO	0	7.16
CD8+M_CD28+	9	rs11211655	2	1515905	G	A	2.094e-06	0.0099932	8.32984e-05	0.2766	0.238688	0.302844	0	414	125	289	0.05665	0.06262	0.00597	imputed	intronic	TPO	0	5.218
CD8+M_CD28+	9	rs11683140	2	1515951	A	G	1.982e-06	0.00923613	8.65412e-05	0.2756	0.240057	0.300195	0	414	125	289	0.05774	0.06262	0.00488	imputed	intronic	TPO	0	0.127
CD8+M_CD28+	9	rs28913006	2	1520105	A	C	1.048e-06	0.00696049	5.98352e-05	0.2743	0.237408	0.301222	0	414	125	289	0.06569	0.06262	0.00307	imputed	intronic	TPO	0	0.611
CD8+M_CD28+	9	rs28913022	2	1521828	C	G	1.167e-06	0.00756112	6.06231e-05	0.2731	0.234979	0.301018	0	414	125	289	0.06553	0.06561	8e-05	imputed	intronic	TPO	0	0.166
CD8+M_CD28+	9	rs6710761	2	1554052	T	C	2.172e-07	0.00361747	2.63426e-05	0.2955	0.264488	0.317021	0	414	125	289	0.06495	0.06064	0.00431	imputed	ncRNA_intronic	AC144450.1	0	1.161
CD8+M_CD28+	9	rs13034914	2	1572136	A	G	1.931e-07	0.00326384	2.65388e-05	0.2971	0.268981	0.316258	0	414	125	289	0.06173	0.07356	0.01183	imputed	ncRNA_intronic	AC144450.1	0	4.489
CD8+LD_CD27+CD28+	20	rs13414309	2	7274522	A	T	1.479e-06	0.021764	2.46788e-05	6.9152	5.44698	7.80076	0	412	123	289	0.2803	0.325	0.0447	imputed	intergenic	RN7SKP112	6835	7.36
CD8+ED	20	rs13414309	2	7274522	A	T	3.085e-06	0.0149486	8.71121e-05	6.4729	5.68922	6.91924	0	420	125	295	0.2803	0.325	0.0447	imputed	intergenic	RN7SKP112	6835	7.36
CD8+naive	20	rs13414309	2	7274522	A	T	3.132e-06	0.0215788	5.8474e-05	6.5185	5.4411	7.11952	0	420	125	295	0.2803	0.325	0.0447	imputed	intergenic	RN7SKP112	6835	7.36
CD8+naive_CD57+	6	rs17625820	2	7294771	A	G	7.768e-06	0.0005654	0.00178371	-0.437	-0.719874	-0.351677	60.43	413	123	290	0.035	0.0328	0.0022	imputed	intergenic	RN7SKP112	13095	1.872
CD8+ED	20	rs6432062	2	10258985	A	G	9.965e-06	0.00427812	0.000965087	-5.9817	-6.5197	-5.67099	0	420	125	295	0.2486	0.2724	0.0238	imputed	intergenic	RP11-254F7.4	1875	2.989
MDSC2	15	rs16856338	2	10665612	T	C	9.71e-06	0.0566431	7.88014e-05	-0.5278	-0.426017	-0.569611	0	352	110	242	0.02077	0.02485	0.00408	imputed	intergenic	NOL10	45279	0.406
NK_mature_NKG2A+	3	rs7604563	2	11020646	T	C	9.561e-06	0.00470373	0.000924544	-0.1877	-0.196102	-0.182355	0	346	107	239	0.07407	0.09642	0.02235	imputed	ncRNA_intronic	RP11-245G13.2	0	0.778
CD3bright	13	rs78864064	2	13630205	G	T	3.905e-06	0.00229828	0.000683226	0.2488	0.29137	0.227461	0	352	110	242	0.09091	0.09642	0.00551	imputed	intergenic	AC092635.1	47592	3.862
CD3bright	13	rs116206437	2	13631214	A	G	1.612e-06	0.000364683	0.00136427	0.3008	0.389215	0.252574	7.77	352	110	242	0.04878	0.06064	0.01186	imputed	intergenic	AC092635.1	46583	0.4
CD3bright	13	rs74349143	2	13631812	G	A	3.921e-06	0.00230313	0.00068514	0.2488	0.291199	0.227492	0	352	110	242	0.09117	0.09642	0.00525	imputed	intergenic	AC092635.1	45985	0.891
CD3bright	13	rs7599477	2	13641388	G	T	4.133e-06	0.00239841	0.000695968	0.2482	0.289766	0.227269	0	352	110	242	0.09117	0.09642	0.00525	imputed	intergenic	AC092635.1	36409	3.255
CD3bright	13	rs73918728	2	13643260	G	A	4.173e-06	0.00242135	0.000696652	0.2481	0.289406	0.227206	0	352	110	242	0.09117	0.09642	0.00525	imputed	intergenic	AC092635.1	34537	2.678
CD3bright	13	rs60595629	2	13650397	G	C	4.414e-06	0.00251161	0.000711514	0.2472	0.288029	0.226639	0	352	110	242	0.09117	0.09642	0.00525	imputed	intergenic	AC092635.1	27400	0.487
CD3bright	13	rs5022686	2	13654243	C	T	3.417e-06	0.0296384	4.84281e-05	0.2266	0.182411	0.250158	0	352	110	242	0.1186	0.1243	0.0057	imputed	intergenic	AC092635.1	23554	1.162
CD8+naive_CD57+	6	rs13018308	2	13944766	T	A	9.428e-06	0.00460639	0.000871545	0.1914	0.203501	0.184058	0	413	123	290	0.2921	0.3101	0.018	imputed	ncRNA_intronic	LINC00276	0	3.676
CD8+naive_CD57+	6	rs72781382	2	14460753	C	T	5.669e-06	6.10467e-05	0.0471969	0.5738	0.650114	0.429012	0	413	123	290	0.01671	0.01988	0.00317	imputed	ncRNA_intronic	LINC00276	0	5.952
CD8+naive_CD57+	6	rs72781385	2	14465768	C	T	3.901e-06	6.09142e-05	0.0306307	0.5679	0.650051	0.433786	0	413	123	290	0.01905	0.01988	0.00083	imputed	ncRNA_intronic	LINC00276	0	0.471
CD8+naive_CD57+	6	rs72781402	2	14484633	C	A	5.69e-06	6.06491e-05	0.0293236	0.5185	0.650669	0.366737	34.92	413	123	290	0.02381	0.02386	5e-05	imputed	ncRNA_intronic	LINC00276	0	0.051
CD8+naive_CD57+	6	rs11890333	2	14518566	T	C	5.61e-06	6.01203e-05	0.0292251	0.5178	0.649544	0.366349	34.83	413	123	290	0.02381	0.02386	5e-05	imputed	ncRNA_intronic	LINC00276	0	0.069
CD8+naive_CD57+	6	rs72783367	2	14533194	T	C	5.172e-06	6.01344e-05	0.0275599	0.52	0.649321	0.370853	32.51	413	123	290	0.02381	0.02386	5e-05	imputed	ncRNA_intronic	LINC00276	0	1.2
CD8+naive_CD57+	6	rs10171495	2	14535832	T	C	7.374e-06	0.000147659	0.0193597	0.4731	0.561881	0.367459	0	413	123	290	0.02976	0.03479	0.00503	imputed	ncRNA_intronic	LINC00276	0	1.26
CD8+naive_CD57+	6	rs114413746	2	14535841	T	A	7.992e-06	0.000143636	0.0254198	0.5705	0.649646	0.452677	0	413	123	290	0.0179	0.02187	0.00397	imputed	ncRNA_intronic	LINC00276	0	1.874
CD8+naive_CD57+	6	rs7355656	2	14541457	A	C	7.29e-06	0.00014742	0.0191814	0.4733	0.561908	0.367785	0	413	123	290	0.02976	0.03479	0.00503	genotyped	upstream	LINC00276	369	1.472
CD8+naive_CD57+	6	rs72783373	2	14542456	T	C	7.29e-06	0.00014742	0.0191814	0.4733	0.561908	0.367785	0	413	123	290	0.02976	0.03479	0.00503	imputed	intergenic	LINC00276	1368	2.333
CD8+naive_CD57+	6	rs72783375	2	14544593	T	C	7.287e-06	0.00014742	0.0191861	0.4733	0.561908	0.367892	0	413	123	290	0.02976	0.0338	0.00404	imputed	intergenic	LINC00276	3505	0.563
CD8+naive_CD57+	6	rs10084397	2	14545125	T	A	7.287e-06	0.00014742	0.0191861	0.4733	0.561908	0.367892	0	413	123	290	0.02976	0.0338	0.00404	imputed	intergenic	LINC00276	4037	4.394
CD8+naive_CD57+	6	rs144852859	2	14553425	A	G	8.361e-06	0.00014742	0.0226907	0.4767	0.561908	0.368852	0	413	123	290	0.02864	0.0338	0.00516	imputed	intergenic	LINC00276	12337	0.16
CD8+naive_CD57+	6	rs13429385	2	14553752	G	A	8.597e-06	0.000147482	0.0232487	0.4762	0.561901	0.36765	0	413	123	290	0.02864	0.0338	0.00516	imputed	intergenic	LINC00276	12664	5.312
CD8+naive_CD57+	6	rs13432305	2	14554072	G	A	8.872e-06	0.00014742	0.0238966	0.4756	0.561908	0.366125	0	413	123	290	0.02864	0.0338	0.00516	imputed	intergenic	LINC00276	12984	3.765
CD8+naive_CD57+	6	rs10179566	2	14564180	G	A	9.682e-06	0.000150007	0.0253438	0.4737	0.561376	0.362501	0	413	123	290	0.02857	0.0338	0.00523	imputed	intergenic	LINC00276	23092	7.93
CD8+naive_CD57+	6	rs13402367	2	14565489	G	A	9.677e-06	0.000150032	0.0253272	0.4737	0.561374	0.362539	0	413	123	290	0.02857	0.0338	0.00523	imputed	intergenic	LINC00276	24401	2.886
CD8+naive_CD57+	6	rs10204032	2	14571370	T	C	9.548e-06	0.000147564	0.0253875	0.474	0.561895	0.362387	0	413	123	290	0.02864	0.0338	0.00516	genotyped	intergenic	LINC00276	30282	12.8
CD8+naive_CD57+	6	rs80145828	2	15960631	C	G	4.788e-06	0.000787492	0.00139909	0.6835	0.95931	0.571675	27.6	413	123	290	0.01593	0.0338	0.01787	imputed	intergenic	AC113608.1	9629	0.185
sDC	1	rs73214227	2	20085489	G	C	3.994e-06	0.000720054	0.00220306	-0.0828	-0.101529	-0.0711046	0	292	92	200	0.233	0.1928	0.0402	imputed	downstream	LINC00954	680	0.867
sDC	1	rs12465890	2	20085848	A	G	4.033e-06	0.0007262	0.00220725	-0.0828	-0.101391	-0.0710668	0	292	92	200	0.233	0.1938	0.0392	imputed	intergenic	LINC00954	1039	0.677
sDC	1	rs12466802	2	20086166	T	G	4.039e-06	0.000728837	0.00220444	-0.0827	-0.101329	-0.0710667	0	292	92	200	0.233	0.1938	0.0392	imputed	intergenic	LINC00954	1357	8.824
sDC	1	rs12464127	2	20086302	C	T	4.067e-06	0.0007342	0.00220617	-0.0827	-0.101214	-0.0710464	0	292	92	200	0.233	0.1928	0.0402	genotyped	intergenic	LINC00954	1493	12.32
sDC	1	rs16987205	2	20087984	G	T	5.16e-06	0.000981704	0.00212701	-0.0823	-0.0998018	-0.0715327	0	292	92	200	0.2321	0.1938	0.0383	imputed	intergenic	LINC00954	3175	0.218
sDC	1	rs16987220	2	20098561	A	G	6.414e-06	0.00347552	0.0008367	-0.081	-0.0919227	-0.0752414	0	292	92	200	0.2571	0.2247	0.0324	imputed	intronic	TTC32	0	9.099
sDC	1	rs1370585	2	20101878	T	C	6.155e-06	0.00347687	0.000805871	-0.0811	-0.0919188	-0.0754811	0	292	92	200	0.2571	0.2227	0.0344	imputed	ncRNA_exonic	RP11-79O8.1	0	6.028
sDC	1	rs66496755	2	20105670	C	T	5.959e-06	0.00348198	0.000781538	-0.0812	-0.0919022	-0.0756515	0	292	92	200	0.2578	0.2227	0.0351	imputed	intergenic	RP11-79O8.1	3339	3.747
sDC	1	rs13009290	2	20108961	T	C	5.814e-06	0.00348447	0.000763555	-0.0813	-0.0918947	-0.0757648	0	292	92	200	0.2578	0.2217	0.0361	imputed	intergenic	WDR35	1059	2.006
sDC	1	rs34400777	2	20109146	T	G	5.783e-06	0.00348732	0.00075921	-0.0813	-0.0918848	-0.0757857	0	292	92	200	0.2578	0.2217	0.0361	imputed	downstream	WDR35	874	5
sDC	1	rs957614	2	20112796	T	C	5.56e-06	0.00349584	0.000730208	-0.0814	-0.0918529	-0.075913	0	292	92	200	0.2571	0.2247	0.0324	genotyped	UTR3	WDR35	0	1.707
sDC	1	rs1056233	2	20113088	T	G	5.555e-06	0.00349584	0.000729573	-0.0814	-0.0918529	-0.0759164	0	292	92	200	0.2571	0.2237	0.0334	imputed	UTR3	WDR35	0	0.584
sDC	1	rs67724270	2	20118262	A	G	5.644e-06	0.00349329	0.000740804	-0.0813	-0.0918624	-0.0758455	0	292	92	200	0.2571	0.2227	0.0344	imputed	intronic	WDR35	0	0.967
sDC	1	rs13030490	2	20119983	A	T	5.708e-06	0.00349638	0.000747954	-0.0813	-0.0918529	-0.0757987	0	292	92	200	0.2571	0.2247	0.0324	imputed	intronic	WDR35	0	1.198
sDC	1	rs11677902	2	20121021	C	G	5.725e-06	0.00349427	0.000750379	-0.0813	-0.091861	-0.0757828	0	292	92	200	0.2571	0.2237	0.0334	imputed	intronic	WDR35	0	0.624
sDC	1	rs138764532	2	20121945	G	A	5.718e-06	0.00345671	0.000756554	-0.0813	-0.0920011	-0.0757672	0	292	92	200	0.2571	0.2217	0.0354	imputed	intronic	WDR35	0	6.137
sDC	1	rs6720011	2	20122318	A	G	5.733e-06	0.00345976	0.000757766	-0.0813	-0.0919917	-0.0757592	0	292	92	200	0.2571	0.2237	0.0334	imputed	intronic	WDR35	0	0.167
sDC	1	rs35307726	2	20124099	T	G	5.806e-06	0.00345592	0.000767394	-0.0813	-0.0920063	-0.0756962	0	292	92	200	0.2571	0.2217	0.0354	imputed	intronic	WDR35	0	2.395
sDC	1	rs1992167	2	20127354	C	G	5.924e-06	0.00349718	0.000773686	-0.0812	-0.0918567	-0.0756323	0	292	92	200	0.2571	0.2247	0.0324	imputed	intronic	WDR35	0	6.097
sDC	1	rs4294960	2	20131987	C	T	6.036e-06	0.00349772	0.000787095	-0.0812	-0.0918567	-0.0755482	0	292	92	200	0.2571	0.2247	0.0324	imputed	intronic	WDR35	0	5.547
sDC	1	rs11688680	2	20133473	C	G	3.856e-06	0.00350167	0.00053038	-0.0839	-0.0919426	-0.0794621	0	292	92	200	0.2557	0.2187	0.037	imputed	intronic	WDR35	0	9.69
sDC	1	rs13011870	2	20134230	A	C	6.031e-06	0.00349691	0.000786623	-0.0812	-0.0918625	-0.0755523	0	292	92	200	0.2571	0.2217	0.0354	imputed	intronic	WDR35	0	1.459
sDC	1	rs67653248	2	20134352	T	C	6.047e-06	0.00350001	0.000787894	-0.0812	-0.091853	-0.0755431	0	292	92	200	0.2571	0.2237	0.0334	imputed	intronic	WDR35	0	0.959
sDC	1	rs1921731	2	20141909	T	C	6.066e-06	0.00350348	0.000789361	-0.0812	-0.0918647	-0.0755384	0	292	92	200	0.2571	0.2237	0.0334	imputed	intronic	WDR35	0	8.3
sDC	1	rs34459327	2	20149394	T	C	6.092e-06	0.00350804	0.000791495	-0.0812	-0.0919253	-0.0755728	0	292	92	200	0.2564	0.2247	0.0317	imputed	intronic	WDR35	0	0.726
sDC	1	rs11693384	2	20149417	C	T	6.097e-06	0.00351087	0.000791495	-0.0812	-0.0919193	-0.0755728	0	292	92	200	0.2564	0.2247	0.0317	imputed	intronic	WDR35	0	4.081
sDC	1	rs2028208	2	20150817	C	T	6.094e-06	0.00351314	0.000790633	-0.0811	-0.0918631	-0.0755291	0	292	92	200	0.2564	0.2227	0.0337	imputed	intronic	WDR35	0	2.579
sDC	1	rs12988913	2	20151548	C	T	6.106e-06	0.0035144	0.00079171	-0.0811	-0.0918629	-0.0755206	0	292	92	200	0.2564	0.2227	0.0337	imputed	intronic	WDR35	0	0.275
sDC	1	rs73214266	2	20151871	G	A	6.092e-06	0.00351135	0.000790679	-0.0812	-0.0918744	-0.0755303	0	292	92	200	0.2564	0.2247	0.0317	imputed	intronic	WDR35	0	4.311
sDC	1	rs12990087	2	20159339	A	G	6.154e-06	0.00352958	0.000794261	-0.0811	-0.0918691	-0.0755088	0	292	92	200	0.2564	0.2237	0.0327	imputed	intronic	WDR35	0	3.463
sDC	1	rs16987257	2	20159907	C	T	6.155e-06	0.00353641	0.000792991	-0.0811	-0.0918497	-0.0755215	0	292	92	200	0.2564	0.2227	0.0337	imputed	intronic	WDR35	0	18.67
sDC	1	rs12996974	2	20160250	C	G	6.168e-06	0.00353829	0.000794163	-0.0811	-0.0918461	-0.0755123	0	292	92	200	0.2564	0.2247	0.0317	imputed	intronic	WDR35	0	9.566
sDC	1	rs11694821	2	20161008	G	A	6.19e-06	0.00354014	0.000796412	-0.0811	-0.0918455	-0.0755001	0	292	92	200	0.2564	0.2247	0.0317	imputed	intronic	WDR35	0	3.75
sDC	1	rs13001254	2	20163541	G	T	6.18e-06	0.00354497	0.000794238	-0.0811	-0.0918477	-0.0755176	0	292	92	200	0.2564	0.2247	0.0317	imputed	intronic	WDR35	0	4.427
sDC	1	rs11683973	2	20165520	C	G	6.196e-06	0.00355379	0.000794325	-0.0811	-0.0918445	-0.0755254	0	292	92	200	0.2564	0.2227	0.0337	imputed	intronic	WDR35	0	2.676
sDC	1	rs34425205	2	20174035	C	G	5.933e-06	0.00361472	0.000752524	-0.0814	-0.0918145	-0.0759548	0	292	92	200	0.255	0.2247	0.0303	imputed	intronic	WDR35	0	1.086
sDC	1	rs1115275	2	20181078	A	T	5.854e-06	0.00359453	0.000747773	-0.0814	-0.091793	-0.0760144	0	292	92	200	0.255	0.2217	0.0333	imputed	intronic	WDR35	0	8.503
sDC	1	rs11688098	2	20185708	G	C	6e-06	0.00357565	0.000768108	-0.0813	-0.091812	-0.0758264	0	292	92	200	0.255	0.2217	0.0333	imputed	intronic	WDR35	0	4.975
sDC	1	rs35425971	2	20186686	T	G	6.027e-06	0.00357214	0.000771925	-0.0813	-0.0918155	-0.0757897	0	292	92	200	0.255	0.2247	0.0303	imputed	intronic	WDR35	0	1.076
sDC	1	rs13035048	2	20188765	T	C	6.135e-06	0.00356018	0.000786747	-0.0812	-0.0918256	-0.0756547	0	292	92	200	0.255	0.2237	0.0313	imputed	intronic	WDR35	0	8.485
sDC	1	rs721933	2	20190683	T	C	2.82e-06	0.00360277	0.000382608	-0.0838	-0.0917678	-0.0797119	0	292	92	200	0.2543	0.2217	0.0326	imputed	ncRNA_intronic	AC079145.4	0	1.785
sDC	1	rs721932	2	20190898	G	C	2.804e-06	0.00354823	0.000385993	-0.0838	-0.0918347	-0.079653	0	292	92	200	0.2543	0.2217	0.0326	imputed	ncRNA_intronic	AC079145.4	0	8.494
sDC	1	rs34741640	2	20191250	G	C	8.768e-06	0.00912683	0.000473164	-0.0841	-0.082374	-0.0850635	0	292	92	200	0.2244	0.1938	0.0306	imputed	ncRNA_intronic	AC079145.4	0	7.47
sDC	1	rs35973216	2	20192931	A	G	2.867e-06	0.0035966	0.000388889	-0.0837	-0.0917672	-0.079598	0	292	92	200	0.255	0.2237	0.0313	imputed	ncRNA_intronic	AC079145.4:MATN3	0:0	12.58
sDC	1	rs11681705	2	20202811	G	A	8.721e-06	0.00901259	0.000476627	-0.084	-0.0824087	-0.0849942	0	292	92	200	0.2244	0.1938	0.0306	genotyped	ncRNA_intronic	AC079145.4:MATN3	0:0	4.821
CD8+M_CD27+	8	rs973454	2	23551789	A	G	6.752e-06	0.0545426	4.95864e-05	0.1858	0.142675	0.20568	0	406	121	285	0.4654	0.4453	0.0201	imputed	intergenic	AC012506.1	1745	2.748
CD8+ME_CD95+	9	rs62139961	2	24394103	A	T	8.977e-06	0.00183174	0.00218679	-0.9898	-1.00656	-0.973101	0	420	125	295	0.02284	0.03976	0.01692	imputed	ncRNA_intronic	RP11-507M3.1:AC008073.7	0:0	5.13
CD8+ME_CD95+	9	rs62139962	2	24401591	A	G	7.594e-06	0.00179119	0.00189743	-1.0048	-1.00948	-1.00007	0	420	125	295	0.02163	0.03579	0.01416	imputed	intronic	RP11-507M3.1:FAM228A	0:0	0.138
NKT_CD16+	1	rs115505147	2	29591903	T	C	2.922e-06	0.000109971	0.00950347	0.3225	0.400334	0.250354	15.31	343	108	235	0.03725	0.03579	0.00146	imputed	intronic	ALK	0	3.115
CD4+M_CD28+	10	rs4952144	2	30218570	A	G	8.629e-06	0.0010973	0.00292506	0.163	0.191889	0.143025	0	408	123	285	0.4122	0.4205	0.0083	imputed	intergenic	AC016907.3	55361	2.836
CD8+ME_CD57+	8	rs145927467	2	33361512	T	G	8.153e-06	0.157806	3.16544e-05	0.4481	0.42476	0.451047	0	411	120	291	0.02048	0.01392	0.00656	imputed	intronic	LTBP1	0	3.431
NK_immature_NKG2C+	13	rs10460517	2	34285753	G	C	4.309e-06	0.000772066	0.00198027	-0.0282	-0.0347692	-0.0242584	0	347	109	238	0.2778	0.3241	0.0463	imputed	ncRNA_intronic	AC009499.1	0	0.105
NK_immature_NKG2C+	13	rs10460519	2	34286117	C	A	5.704e-06	0.000775043	0.00256568	-0.0279	-0.0346094	-0.0238387	0	347	109	238	0.2751	0.3072	0.0321	imputed	ncRNA_intronic	AC009499.1	0	10.15
NK_immature_NKG2C+	13	rs12617275	2	34286221	A	G	5.776e-06	0.000778577	0.0025847	-0.0279	-0.0345775	-0.0238091	0	347	109	238	0.2751	0.3072	0.0321	imputed	ncRNA_intronic	AC009499.1	0	15.33
NK_immature_NKG2C+	13	rs1425004	2	34286433	A	G	5.763e-06	0.000777399	0.00258266	-0.0279	-0.0345487	-0.0237881	0	347	109	238	0.2773	0.3072	0.0299	imputed	ncRNA_intronic	AC009499.1	0	7.088
NK_immature_NKG2C+	13	rs7599485	2	34287096	G	A	5.809e-06	0.000784767	0.00258435	-0.0278	-0.0344308	-0.0237375	0	347	109	238	0.2773	0.3072	0.0299	imputed	ncRNA_intronic	AC009499.1	0	4.892
NK_immature_NKG2C+	13	rs7587247	2	34287179	G	T	6.431e-06	0.00103744	0.00225547	-0.0277	-0.0337758	-0.0240329	0	347	109	238	0.2796	0.3082	0.0286	imputed	ncRNA_intronic	AC009499.1	0	4.154
NK_immature_NKG2C+	13	rs35652573	2	34287515	T	C	7.349e-06	0.000787818	0.00315768	-0.0275	-0.0343576	-0.0232347	0	347	109	238	0.2773	0.3082	0.0309	imputed	ncRNA_intronic	AC009499.1	0	0.711
NK_immature_NKG2C+	13	rs1820330	2	34287639	T	C	7.356e-06	0.00079024	0.00315396	-0.0275	-0.0343201	-0.0232219	0	347	109	238	0.2773	0.3072	0.0299	imputed	ncRNA_intronic	AC009499.1	0	4.624
NK_immature_NKG2C+	13	rs1820329	2	34287768	A	G	7.349e-06	0.000792009	0.00314595	-0.0274	-0.0342789	-0.0232043	0	347	109	238	0.2801	0.3072	0.0271	imputed	ncRNA_intronic	AC009499.1	0	12.28
NK_immature_NKG2C+	13	rs1820328	2	34287985	C	T	5.864e-06	0.000791578	0.00259067	-0.0277	-0.0342575	-0.0236437	0	347	109	238	0.2799	0.3082	0.0283	imputed	ncRNA_intronic	AC009499.1	0	10.28
NK_immature_NKG2C+	13	rs6755287	2	34288228	C	A	6.359e-06	0.000802094	0.0027517	-0.0275	-0.0341591	-0.0234671	0	347	109	238	0.2813	0.3082	0.0269	imputed	ncRNA_intronic	AC009499.1	0	3.389
NK_immature_NKG2C+	13	rs6726977	2	34288348	A	C	5.096e-06	0.000803924	0.00226752	-0.0278	-0.0341074	-0.0238805	0	347	109	238	0.2841	0.3082	0.0241	imputed	ncRNA_intronic	AC009499.1	0	0.92
NK_immature_NKG2C+	13	rs6755541	2	34288454	G	A	6.422e-06	0.00080666	0.00276352	-0.0275	-0.0340517	-0.0233956	0	347	109	238	0.2855	0.3082	0.0227	imputed	ncRNA_intronic	AC009499.1	0	5.884
NK_immature_NKG2C+	13	rs12712369	2	34288799	A	C	5.999e-06	0.000804426	0.00261185	-0.0275	-0.0340133	-0.023498	0	347	109	238	0.2837	0.3082	0.0245	imputed	ncRNA_intronic	AC009499.1	0	1.833
NK_immature_NKG2C+	13	rs7422102	2	34288940	A	G	5.166e-06	0.000817378	0.00226595	-0.0276	-0.033918	-0.0237863	0	347	109	238	0.2877	0.3082	0.0205	imputed	ncRNA_intronic	AC009499.1	0	0.456
NK_immature_NKG2C+	13	rs12712370	2	34289040	T	C	5.202e-06	0.000815715	0.00228368	-0.0276	-0.0338867	-0.0237455	0	347	109	238	0.2877	0.3082	0.0205	imputed	ncRNA_intronic	AC009499.1	0	13.56
NK_immature_NKG2C+	13	rs13003699	2	34289819	G	A	5.204e-06	0.000822352	0.00227057	-0.0275	-0.0337856	-0.0237062	0	347	109	238	0.2877	0.3082	0.0205	imputed	ncRNA_intronic	AC009499.1	0	2.852
NK_immature_NKG2C+	13	rs13004457	2	34289902	A	G	5.265e-06	0.000824663	0.00228838	-0.0275	-0.0337684	-0.02368	0	347	109	238	0.2877	0.3082	0.0205	imputed	ncRNA_intronic	AC009499.1	0	2.364
NK_immature_NKG2C+	13	rs6735320	2	34290402	A	G	5.77e-06	0.000893305	0.0023219	-0.0274	-0.0335129	-0.0235841	0	347	109	238	0.2884	0.3082	0.0198	imputed	ncRNA_intronic	AC009499.1	0	1.655
NK_immature_NKG2C+	13	rs6735650	2	34290751	T	G	5.866e-06	0.000900997	0.00234081	-0.0273	-0.0333904	-0.0235022	0	347	109	238	0.2884	0.3082	0.0198	imputed	ncRNA_intronic	AC009499.1	0	3.699
NK_immature_NKG2C+	13	rs17014613	2	34291570	A	G	5.905e-06	0.000908123	0.00233927	-0.0272	-0.0333417	-0.02348	0	347	109	238	0.2884	0.3072	0.0188	genotyped	ncRNA_intronic	AC009499.1	0	5.202
NK_immature_NKG2C+	13	rs76170143	2	34291667	A	G	5.979e-06	0.000910417	0.00236005	-0.0272	-0.0333389	-0.023463	0	347	109	238	0.2884	0.3072	0.0188	imputed	ncRNA_intronic	AC009499.1	0	1.158
NK_immature_NKG2C+	13	rs10208993	2	34293105	T	C	7.204e-06	0.000876419	0.00283633	-0.027	-0.0335133	-0.0229902	0	347	109	238	0.2855	0.3062	0.0207	imputed	ncRNA_intronic	AC009499.1:AC009499.2	0:0	4.553
NK_immature_NKG2C+	13	rs13430528	2	34293235	A	G	7.198e-06	0.000875201	0.00283665	-0.027	-0.0335219	-0.0229899	0	347	109	238	0.2855	0.3062	0.0207	imputed	ncRNA_intronic	AC009499.1:AC009499.2	0:0	10.53
NK_immature_NKG2C+	13	rs13393032	2	34293337	A	T	7.192e-06	0.000873991	0.00283697	-0.027	-0.0335305	-0.0229895	0	347	109	238	0.2855	0.3062	0.0207	imputed	ncRNA_exonic	AC009499.1:AC009499.2	0:0	9.074
NK_immature_NKG2C+	13	rs56942243	2	34293739	T	C	7.001e-06	0.000853178	0.00282035	-0.027	-0.0336219	-0.0230061	0	347	109	238	0.2855	0.3062	0.0207	imputed	ncRNA_intronic	AC009499.1:AC009499.2	0:0	0.511
NK_immature_NKG2C+	13	rs10171077	2	34294139	G	A	7.153e-06	0.000866137	0.00283976	-0.027	-0.0335814	-0.0229876	0	347	109	238	0.2855	0.3062	0.0207	imputed	ncRNA_intronic	AC009499.1:AC009499.2	0:0	0.829
NK_immature_NKG2C+	13	rs10171183	2	34294264	G	A	6.147e-06	0.000872453	0.00247553	-0.0272	-0.0335563	-0.0232894	0	347	109	238	0.2869	0.3072	0.0203	imputed	ncRNA_exonic	AC009499.1:AC009499.2	0:0	8.374
NK_immature_NKG2C+	13	rs1477509	2	34294718	G	A	4.494e-06	0.000843507	0.00190806	-0.0274	-0.0336958	-0.0236908	0	347	109	238	0.2863	0.3091	0.0228	imputed	ncRNA_intronic	AC009499.1	0	3.205
NK_immature_NKG2C+	13	rs1477508	2	34294948	C	G	5.304e-06	0.000845025	0.00219586	-0.0272	-0.0336929	-0.0233569	0	347	109	238	0.2829	0.3091	0.0262	imputed	ncRNA_intronic	AC009499.1	0	5.038
NK_immature_NKG2C+	13	rs13419555	2	34296046	T	G	7.419e-06	0.000898317	0.00283478	-0.0269	-0.0335467	-0.0229627	0	347	109	238	0.2835	0.3052	0.0217	imputed	ncRNA_intronic	AC009499.1	0	0.402
NK_immature_NKG2C+	13	rs10179470	2	34305469	G	T	5.619e-06	0.000918215	0.00213444	-0.0272	-0.033768	-0.0234263	0	347	109	238	0.2876	0.3111	0.0235	imputed	ncRNA_intronic	AC009499.1	0	8.357
NK_immature_NKG2C+	13	rs1346007	2	34305559	A	C	5.659e-06	0.000924589	0.00213627	-0.0272	-0.0337509	-0.0234264	0	347	109	238	0.2876	0.3111	0.0235	imputed	ncRNA_intronic	AC009499.1	0	5.044
NK_immature_NKG2C+	13	rs1346006	2	34305696	G	C	5.721e-06	0.000925394	0.00215487	-0.0272	-0.0337505	-0.0234068	0	347	109	238	0.2876	0.3111	0.0235	imputed	ncRNA_intronic	AC009499.1	0	0.278
NK_immature_NKG2C+	13	rs12618986	2	34309135	C	T	8.938e-06	0.00121837	0.00256818	-0.0267	-0.0330485	-0.0230525	0	347	109	238	0.2884	0.3101	0.0217	imputed	ncRNA_intronic	AC009499.1	0	8.113
CD3bright	13	rs72790842	2	34817164	G	T	6.571e-06	0.642952	2.22156e-07	-0.161	-0.0271549	-0.240932	88.08	352	110	242	0.3686	0.4642	0.0956	imputed	ncRNA_intronic	AC073218.1	0	0.487
CD3bright	13	rs72790850	2	34837783	C	A	4.417e-06	0.347028	8.62065e-07	-0.1723	-0.0583922	-0.238835	81.41	352	110	242	0.3486	0.4354	0.0868	imputed	ncRNA_intronic	AC073218.1	0	2.488
CD3bright	13	rs1949982	2	34859544	C	T	6.782e-06	0.489523	4.9973e-07	-0.1687	-0.0422083	-0.246005	85.63	352	110	242	0.3443	0.4175	0.0732	imputed	ncRNA_intronic	AC073218.1	0	2.965
CD4+LD_CD28+	11	rs12611441	2	36372042	A	G	8.64e-06	0.0158283	0.000183826	-0.1781	-0.144699	-0.206409	0	401	120	281	0.1174	0.1193	0.0019	imputed	intergenic	AC009414.1	154488	0.961
CD4+LD_CD27+	12	rs12997998	2	36980698	C	A	7.461e-06	0.0358026	9.45403e-05	-0.18	-0.158174	-0.188896	0	419	125	294	0.4619	0.499	0.0371	genotyped	intronic	VIT	0	2.003
MDSC4	16	rs3845782	2	37303296	T	C	9.469e-06	0.000120916	0.00845854	0.2131	0.345948	0.153682	70.67	352	110	242	0.09259	0.07952	0.01307	imputed	intronic	HEATR5B	0	5.493
MDSC4	16	rs13398187	2	37305204	G	A	9.414e-06	0.00012145	0.00840131	0.2131	0.345806	0.153794	70.6	352	110	242	0.09375	0.07853	0.01522	imputed	intronic	HEATR5B	0	5.56
MDSC4	16	rs7596489	2	37307246	G	C	9.521e-06	0.000121449	0.00847394	0.2129	0.345714	0.153589	70.65	352	110	242	0.09375	0.07952	0.01423	imputed	intronic	HEATR5B	0	2.327
MDSC4	16	rs4648205	2	37362411	A	C	2.74e-06	7.71463e-05	0.00472921	0.2398	0.370022	0.177427	67.81	352	110	242	0.0812	0.07356	0.00764	imputed	intronic	EIF2AK2	0	1.365
MDSC4	16	rs4648202	2	37363107	A	C	2.791e-06	7.72112e-05	0.00479276	0.2396	0.370009	0.177142	67.9	352	110	242	0.0812	0.07356	0.00764	imputed	intronic	EIF2AK2	0	1.17
MDSC4	16	rs2307483	2	37365798	G	A	2.964e-06	7.67292e-05	0.005021	0.2388	0.370121	0.176026	68.33	352	110	242	0.08097	0.07356	0.00741	genotyped	intronic	EIF2AK2	0	2.165
MDSC4	16	rs72860786	2	37369467	G	C	2.809e-06	7.65895e-05	0.00500227	0.2413	0.370164	0.178192	67.37	352	110	242	0.07736	0.07356	0.0038	imputed	intronic	EIF2AK2	0	2.401
MDSC4	16	rs6718534	2	37370959	T	C	2.855e-06	7.72366e-05	0.00510482	0.2419	0.370036	0.178556	67.1	352	110	242	0.07736	0.07356	0.0038	imputed	intronic	EIF2AK2	0	0.291
MDSC4	16	rs2373113	2	37373090	T	C	2.886e-06	7.72676e-05	0.00520166	0.2424	0.37004	0.178806	66.93	352	110	242	0.07736	0.07356	0.0038	imputed	intronic	EIF2AK2	0	4.845
MDSC4	16	rs2373114	2	37373250	T	C	2.868e-06	7.73126e-05	0.00518645	0.2425	0.37004	0.179004	66.85	352	110	242	0.07736	0.07356	0.0038	imputed	intronic	EIF2AK2	0	5.42
CD8+TEMRA	18	rs7600866	2	37970848	T	C	9.907e-06	0.000633779	0.00359862	-0.4135	-0.573366	-0.335296	29.97	412	123	289	0.03483	0.07654	0.04171	imputed	upstream	AC006369.3	627	2.18
CD8+TEMRA	18	rs13393595	2	37978120	T	G	8.313e-06	0.0019979	0.0013064	-0.4145	-0.529214	-0.363235	0	412	123	289	0.03571	0.07455	0.03884	genotyped	intergenic	AC006369.3	3930	0.036
CD4+LD_CD28+	11	rs372139	2	38839323	A	G	1.838e-06	0.00808885	0.000102834	-0.1312	-0.123184	-0.135703	0	401	120	281	0.4043	0.3807	0.0236	genotyped	intergenic	HNRNPLL	8594	0.668
CD4+LD_CD28+	11	rs442206	2	38876467	C	A	5.152e-06	0.0123249	0.000187726	-0.1265	-0.12013	-0.12987	0	401	120	281	0.4008	0.4016	0.0008	imputed	intergenic	GALM	16584	0.851
CD8+LD	20	rs6732137	2	38887407	C	T	8.753e-06	0.00193461	0.00190978	941.984	1025.48	879.087	0	412	123	289	0.1092	0.1213	0.0121	imputed	intergenic	GALM	5644	1.293
CD8+CM_EM	9	rs58905133	2	38887964	G	A	3.577e-08	4.60758e-05	0.00042115	5.8638	6.43175	5.31765	0	419	125	294	0.3596	0.4125	0.0529	imputed	intergenic	GALM	5087	0.799
CD8+LD	20	rs58905133	2	38887964	G	A	4.083e-07	7.5773e-05	0.00180607	-712.936	-885.551	-585.062	10.24	412	123	289	0.3596	0.4125	0.0529	imputed	intergenic	GALM	5087	0.799
CD8+M_CD27+	8	rs58905133	2	38887964	G	A	1.206e-06	0.000491059	0.000849224	0.2096	0.257012	0.182516	0	406	121	285	0.3596	0.4125	0.0529	imputed	intergenic	GALM	5087	0.799
CD8+LD	20	rs13029674	2	38887999	A	G	2.537e-06	0.00176497	0.000645274	1001.34	1031.87	977.75	0	412	123	289	0.1056	0.1143	0.0087	imputed	intergenic	GALM	5052	0.413
CD8+CM_EM	9	rs13029674	2	38887999	A	G	5.337e-06	0.00220362	0.00106433	-7.3911	-7.172	-7.61216	0	419	125	294	0.1056	0.1143	0.0087	imputed	intergenic	GALM	5052	0.413
CD8+LD	20	rs7597535	2	38888084	G	A	8.35e-06	0.00188572	0.00187274	941.675	1024.35	879.166	0	412	123	289	0.1092	0.1223	0.0131	imputed	intergenic	GALM	4967	1.409
CD8+LD	20	rs7571326	2	38888135	A	G	8.336e-06	0.00189141	0.00186457	941.523	1023.91	879.255	0	412	123	289	0.1092	0.1213	0.0121	imputed	intergenic	GALM	4916	0.072
CD8+LD	20	rs12478924	2	38891387	C	T	4.451e-06	0.00241438	0.000816674	972.335	997.999	952.681	0	412	123	289	0.1055	0.1143	0.0088	imputed	intergenic	GALM	1664	12.19
CD8+CM_EM	9	rs12478924	2	38891387	C	T	9.378e-06	0.00308867	0.00131264	-7.1713	-6.9194	-7.42254	0	419	125	294	0.1055	0.1143	0.0088	imputed	intergenic	GALM	1664	12.19
CD8+LD	20	rs2373424	2	38891872	G	A	4.469e-06	0.00244704	0.000808862	971.243	996.097	952.238	0	412	123	289	0.1055	0.1143	0.0088	imputed	intergenic	GALM	1179	2.541
CD8+CM_EM	9	rs2373424	2	38891872	G	A	9.365e-06	0.00312705	0.00129353	-7.1659	-6.90764	-7.4229	0	419	125	294	0.1055	0.1143	0.0088	imputed	intergenic	GALM	1179	2.541
CD8+CM_EM	9	rs7559619	2	38892207	G	A	4.981e-08	5.37424e-05	0.000474514	5.7466	6.3954	5.15426	0	419	125	294	0.3656	0.4095	0.0439	imputed	upstream	GALM	844	0.089
CD8+LD	20	rs7559619	2	38892207	G	A	5.076e-07	9.44471e-05	0.00170713	-697.477	-877.096	-572.596	14.06	412	123	289	0.3656	0.4095	0.0439	imputed	upstream	GALM	844	0.089
CD8+LD	20	rs13425086	2	38893184	A	G	4.572e-06	0.00249764	0.00081025	968.64	993.21	949.909	0	412	123	289	0.1055	0.1163	0.0108	imputed	UTR5	GALM	0	7.482
CD8+CM_EM	9	rs13425086	2	38893184	A	G	9.536e-06	0.00319273	0.00128875	-7.1493	-6.88808	-7.40836	0	419	125	294	0.1055	0.1163	0.0108	imputed	UTR5	GALM	0	7.482
CD8+LD	20	rs3821023	2	38893660	G	A	9.151e-06	0.00268598	0.00146909	930.857	984.393	890.873	0	412	123	289	0.1089	0.1213	0.0124	genotyped	intronic	GALM	0	3.766
CD8+LD	20	rs7590750	2	38893677	A	G	8.806e-06	0.00256179	0.00148061	932.534	989.067	890.285	0	412	123	289	0.1091	0.1213	0.0122	imputed	intronic	GALM	0	1.742
CD8+LD	20	rs7590835	2	38893950	T	C	7.852e-06	0.00222878	0.00151267	936.619	1001.18	888.192	0	412	123	289	0.1086	0.1213	0.0127	genotyped	intronic	GALM	0	6.014
CD8+LD	20	rs7590926	2	38893973	G	C	9.101e-06	0.00224219	0.00173257	931.549	1000.96	879.247	0	412	123	289	0.1077	0.1213	0.0136	imputed	intronic	GALM	0	6.028
CD8+LD	20	rs7574493	2	38894528	A	G	9.044e-06	0.00223172	0.00172978	932.131	1001.71	879.693	0	412	123	289	0.1077	0.1223	0.0146	imputed	intronic	GALM	0	0.63
CD8+LD	20	rs7588762	2	38894870	C	T	8.947e-06	0.00222575	0.00171642	932.984	1002.32	880.719	0	412	123	289	0.1077	0.1213	0.0136	imputed	intronic	GALM	0	15.45
CD8+LD	20	rs12712609	2	38894960	T	C	8.889e-06	0.00222204	0.0017085	933.399	1002.62	881.223	0	412	123	289	0.1077	0.1213	0.0136	imputed	intronic	GALM	0	3.483
CD8+LD	20	rs13387464	2	38895091	G	A	8.876e-06	0.00221852	0.00170868	933.614	1002.92	881.368	0	412	123	289	0.1077	0.1213	0.0136	imputed	intronic	GALM	0	4.72
CD8+LD	20	rs4670882	2	38895358	T	C	8.682e-06	0.00219095	0.0016931	934.82	1004.27	882.438	0	412	123	289	0.1077	0.1213	0.0136	imputed	intronic	GALM	0	1.354
CD8+LD	20	rs4670263	2	38895612	C	T	6.355e-06	0.00183731	0.00147854	948.537	1024.17	891.945	0	412	123	289	0.1089	0.1213	0.0124	imputed	intronic	GALM	0	2.469
CD8+LD	20	rs4670883	2	38895674	A	G	6.299e-06	0.00183274	0.0014697	949.043	1024.51	892.569	0	412	123	289	0.1089	0.1213	0.0124	imputed	intronic	GALM	0	0.597
CD8+LD	20	rs11688977	2	38896631	T	C	8.492e-06	0.00218269	0.00166544	938.252	1006.23	886.796	0	412	123	289	0.1079	0.1213	0.0134	imputed	ncRNA_exonic	GALM:AC074366.3	0:0	2.039
CD8+LD	20	rs11689051	2	38896783	T	C	8.428e-06	0.00217818	0.00165709	938.885	1006.68	887.553	0	412	123	289	0.1079	0.1213	0.0134	imputed	ncRNA_intronic	GALM:AC074366.3	0:0	2.425
NK_mature_NKG2C+	13	rs74590815	2	40327530	C	G	4.092e-06	0.283351	5.293e-06	0.7371	0.358806	0.850906	40.55	345	108	237	0.02011	0.0169	0.00321	imputed	ncRNA_intronic	SLC8A1-AS1:SLC8A1	0:0	0.055
NK_mature_NKG2C+	13	rs10207374	2	40327878	C	A	4.077e-06	0.28163	5.18611e-06	0.735	0.356492	0.851103	42.07	345	108	237	0.02011	0.01789	0.00222	imputed	ncRNA_intronic	SLC8A1-AS1:SLC8A1	0:0	3.916
CD4+ME_CD95+	10	rs11124867	2	42477649	G	C	9.417e-06	0.0014197	0.0027056	2.5739	2.8815	2.33785	0	406	125	281	0.4624	0.495	0.0326	imputed	intronic	EML4	0	3.138
MDSC3	15	rs13012439	2	43053171	A	G	1.483e-06	0.0920386	6.8935e-06	-0.303	-0.202944	-0.341641	0	329	106	223	0.4066	0.3907	0.0159	imputed	downstream	AC098824.6	290	0.945
MDSC2	15	rs13012439	2	43053171	A	G	6.783e-06	0.316478	5.49797e-06	-0.1613	-0.0696454	-0.1949	58.3	352	110	242	0.4066	0.3907	0.0159	imputed	downstream	AC098824.6	290	0.945
MDSC3	15	rs2119019	2	43059434	A	G	1.664e-06	0.0672281	1.16938e-05	-0.2992	-0.219821	-0.329492	0	329	106	223	0.4071	0.3877	0.0194	imputed	intergenic	AC098824.6	4676	0.206
CD8+ME_CD57+	8	rs6719534	2	43533214	G	A	3.019e-06	0.0760267	1.07723e-05	0.142	0.0917312	0.169254	32.6	411	120	291	0.4468	0.3877	0.0591	imputed	intronic	THADA	0	5.246
CD8+naive_CD57+	6	rs17033387	2	45516612	T	C	6.999e-06	0.16649	1.002e-05	-0.4115	-0.224666	-0.500256	49.43	413	123	290	0.03766	0.05268	0.01502	imputed	ncRNA_intronic	LINC01121	0	3.952
CD4+ED_CD27-CD28-	17	rs10198379	2	46480555	T	G	7.651e-06	0.0243575	0.000142655	0.2624	0.243918	0.270358	0	419	125	294	0.4577	0.3946	0.0631	imputed	intergenic	AC016696.1	3443	9.252
CD4+ED_CD27-CD28-	17	rs12712972	2	46481141	G	A	9.948e-06	0.0244273	0.000185063	0.2591	0.245241	0.264923	0	419	125	294	0.457	0.3966	0.0604	genotyped	intergenic	AC016696.1	2857	2.881
CD8+LEM_CD57+	18	rs78756306	2	46912520	C	T	7.768e-06	0.0336504	0.000106243	-0.6366	-0.727031	-0.617159	0	410	121	289	0.02278	0.02187	0.00091	imputed	intergenic	SOCS5	13570	4.618
CD8+LEM_CD57+	18	rs62134845	2	47084309	T	C	6.441e-06	0.0911238	1.92338e-05	-0.5883	-0.374753	-0.704007	31.19	410	121	289	0.02738	0.04672	0.01934	imputed	intronic	LINC01119	0	0.05
CD8+LEM	18	rs62134845	2	47084309	T	C	8.549e-06	0.0873619	2.94643e-05	-0.4972	-0.328375	-0.585797	16.56	410	121	289	0.02738	0.04672	0.01934	imputed	intronic	LINC01119	0	0.05
CD8+LEM_CD57+	18	rs28469720	2	47089032	C	G	6.399e-06	0.0909902	1.91371e-05	-0.5884	-0.3749	-0.704176	31.21	410	121	289	0.02738	0.04672	0.01934	imputed	intergenic	LINC01119	2885	2.038
CD8+LEM	18	rs28469720	2	47089032	C	G	8.489e-06	0.0872186	2.93054e-05	-0.4974	-0.328516	-0.585955	16.58	410	121	289	0.02738	0.04672	0.01934	imputed	intergenic	LINC01119	2885	2.038
CD8+LEM_CD57+	18	rs17035803	2	47089905	C	A	6.449e-06	0.0909921	1.9158e-05	-0.5892	-0.374902	-0.705895	31.8	410	121	289	0.02738	0.04672	0.01934	imputed	intergenic	LINC01119	3758	3.872
CD8+LEM	18	rs17035803	2	47089905	C	A	8.676e-06	0.0872148	2.98209e-05	-0.4977	-0.328524	-0.586877	17.02	410	121	289	0.02738	0.04672	0.01934	imputed	intergenic	LINC01119	3758	3.872
CD8+LEM_CD57+	18	rs17035804	2	47090107	T	G	6.398e-06	0.0909902	1.91339e-05	-0.5884	-0.3749	-0.704177	31.21	410	121	289	0.02738	0.04672	0.01934	genotyped	intergenic	LINC01119	3960	7.78
CD8+LEM	18	rs17035804	2	47090107	T	G	8.489e-06	0.0872186	2.93052e-05	-0.4974	-0.328516	-0.585952	16.57	410	121	289	0.02738	0.04672	0.01934	genotyped	intergenic	LINC01119	3960	7.78
CD8+LEM_CD57+	18	rs10170852	2	47091683	G	A	6.449e-06	0.0909921	1.91583e-05	-0.5892	-0.374902	-0.705892	31.8	410	121	289	0.02738	0.04672	0.01934	imputed	intergenic	LINC01119	5536	4.067
CD8+LEM	18	rs10170852	2	47091683	G	A	8.679e-06	0.0872148	2.98303e-05	-0.4977	-0.328524	-0.586865	17.01	410	121	289	0.02738	0.04672	0.01934	imputed	intergenic	LINC01119	5536	4.067
CD8+LEM_CD57+	18	rs17035807	2	47092203	A	G	6.398e-06	0.0909902	1.91339e-05	-0.5884	-0.3749	-0.704177	31.21	410	121	289	0.02738	0.04672	0.01934	imputed	intergenic	LINC01119	6056	0.77
CD8+LEM	18	rs17035807	2	47092203	A	G	8.489e-06	0.0872186	2.93052e-05	-0.4974	-0.328516	-0.585952	16.57	410	121	289	0.02738	0.04672	0.01934	imputed	intergenic	LINC01119	6056	0.77
CD8+LEM_CD57+	18	rs13427354	2	47100107	A	G	2.089e-06	0.0909902	4.30738e-06	-0.6418	-0.3749	-0.804144	57.78	410	121	289	0.025	0.04871	0.02371	genotyped	intergenic	LINC01119	13960	1.905
CD8+LEM	18	rs13427354	2	47100107	A	G	3.662e-06	0.0872186	9.39641e-06	-0.5371	-0.328516	-0.660268	47.6	410	121	289	0.025	0.04871	0.02371	genotyped	intergenic	LINC01119	13960	1.905
MDSC_CD14+CD15+	15	rs1723481	2	47410551	A	G	7.781e-06	0.000868384	0.00450734	1.0476	1.05855	1.03259	0	350	110	240	0.01571	0.0159	0.00019	imputed	intergenic	CALM2	6810	1.581
CD4+	7	rs116500463	2	48989903	C	A	2.51e-06	0.00293826	0.000313124	5.8414	5.13387	6.66864	0	418	125	293	0.07407	0.09642	0.02235	imputed	intronic	STON1-GTF2A1L	0	1.97
CD4+	7	rs4594496	2	48996116	T	C	9.361e-06	0.01423	0.000159354	4.2098	3.23656	5.32255	16.67	418	125	293	0.1358	0.175	0.0392	imputed	intronic	STON1-GTF2A1L	0	0.643
CD8+M_CD27+	8	rs13009469	2	51500674	T	A	2.511e-06	0.000112114	0.00382187	0.2079	0.301992	0.15884	57.74	406	121	285	0.3535	0.3479	0.0056	imputed	ncRNA_intronic	AC007682.1	0	9.196
CD4+LD_CD27+CD28+	19	rs80108202	2	51604274	T	G	3.761e-06	0.000213007	0.00338336	18.9116	26.9513	14.8374	48.94	415	125	290	0.01574	0.01093	0.00481	imputed	ncRNA_intronic	AC007682.1	0	0.531
CD4+naive	19	rs80108202	2	51604274	T	G	4.645e-06	0.00036012	0.002964	18.3066	25.1104	14.7697	33.62	415	125	290	0.01574	0.01093	0.00481	imputed	ncRNA_intronic	AC007682.1	0	0.531
CD4+ED	19	rs80108202	2	51604274	T	G	5.431e-06	0.000343015	0.0034239	18.3268	25.5236	14.6337	38.89	415	125	290	0.01574	0.01093	0.00481	imputed	ncRNA_intronic	AC007682.1	0	0.531
CD4+CM_EM	10	rs80108202	2	51604274	T	G	7.776e-06	0.000146272	0.00781579	-18.5018	-27.7293	-13.6787	61.53	416	124	292	0.01574	0.01093	0.00481	imputed	ncRNA_intronic	AC007682.1	0	0.531
CD4+LD_CD27+CD28+	19	rs140659625	2	51638415	G	A	6.476e-06	0.000265008	0.00390172	19.9212	29.8639	15.4666	55.95	415	125	290	0.01092	0.01093	1e-05	imputed	ncRNA_intronic	AC007682.1	0	0.464
CD4+naive	19	rs140659625	2	51638415	G	A	8.452e-06	0.000446673	0.00365334	19.2331	27.7989	15.2944	44.72	415	125	290	0.01092	0.01093	1e-05	imputed	ncRNA_intronic	AC007682.1	0	0.464
CD4+ED	19	rs140659625	2	51638415	G	A	9.999e-06	0.00042369	0.0042541	19.2323	28.2678	15.1306	48.85	415	125	290	0.01092	0.01093	1e-05	imputed	ncRNA_intronic	AC007682.1	0	0.464
CD4+LEM	17	rs72897506	2	62551644	C	T	3.719e-06	0.00116045	0.00114194	0.4724	0.566824	0.419338	0	420	125	295	0.1115	0.1024	0.0091	imputed	intergenic	RP11-642D6.1	24438	0.506
CD14-CD15-	16	rs17754417	2	65481995	G	C	5.306e-06	0.00431157	0.000569229	0.146	0.149828	0.143511	0	348	110	238	0.0389	0.0507	0.0118	imputed	intronic	ACTR2	0	6.785
NK	2	rs76352510	2	67480824	C	A	1.84e-06	0.0274968	3.59353e-05	-0.4517	-0.434365	-0.457138	0	346	109	237	0.0554	0.05765	0.00225	imputed	ncRNA_intronic	AC023115.2:AC023115.1	0:0	0.061
CD3-CD16+	2	rs76352510	2	67480824	C	A	2.228e-06	0.0235892	4.96017e-05	-0.4304	-0.422161	-0.433042	0	345	109	236	0.0554	0.05765	0.00225	imputed	ncRNA_intronic	AC023115.2:AC023115.1	0:0	0.061
NK	2	rs900539	2	67483307	T	C	1.712e-06	0.0257368	3.56829e-05	-0.4525	-0.438536	-0.456928	0	346	109	237	0.0554	0.05666	0.00126	imputed	ncRNA_intronic	AC023115.2:AC023115.1	0:0	11.88
CD3-CD16+	2	rs900539	2	67483307	T	C	2.081e-06	0.0221234	4.93097e-05	-0.4311	-0.42585	-0.432821	0	345	109	236	0.0554	0.05666	0.00126	imputed	ncRNA_intronic	AC023115.2:AC023115.1	0:0	11.88
NK	2	rs752167	2	67483402	C	T	1.709e-06	0.0256936	3.56829e-05	-0.4526	-0.43866	-0.456928	0	346	109	237	0.0554	0.05666	0.00126	imputed	ncRNA_intronic	AC023115.2:AC023115.1	0:0	6.44
CD3-CD16+	2	rs752167	2	67483402	C	T	2.078e-06	0.0220868	4.93097e-05	-0.4311	-0.425964	-0.432821	0	345	109	236	0.0554	0.05666	0.00126	imputed	ncRNA_intronic	AC023115.2:AC023115.1	0:0	6.44
NK	2	rs17033299	2	67483968	C	T	2.395e-06	0.0255836	4.92353e-05	-0.4509	-0.438976	-0.454775	0	346	109	237	0.05398	0.05666	0.00268	imputed	ncRNA_intronic	AC023115.2:AC023115.1	0:0	1.162
CD3-CD16+	2	rs17033299	2	67483968	C	T	3.01e-06	0.0219935	7.02149e-05	-0.4288	-0.426252	-0.429708	0	345	109	236	0.05398	0.05666	0.00268	imputed	ncRNA_intronic	AC023115.2:AC023115.1	0:0	1.162
NK	2	rs79692029	2	67484088	T	C	1.696e-06	0.0255169	3.56531e-05	-0.4527	-0.439167	-0.456939	0	346	109	237	0.0554	0.05666	0.00126	imputed	ncRNA_intronic	AC023115.2:AC023115.1	0:0	1.921
CD3-CD16+	2	rs79692029	2	67484088	T	C	2.063e-06	0.021937	4.92899e-05	-0.4313	-0.426426	-0.432822	0	345	109	236	0.0554	0.05666	0.00126	imputed	ncRNA_intronic	AC023115.2:AC023115.1	0:0	1.921
NK	2	rs77403460	2	67484548	G	A	1.672e-06	0.0251988	3.56049e-05	-0.4529	-0.440075	-0.456955	0	346	109	237	0.0554	0.05765	0.00225	imputed	ncRNA_intronic	AC023115.2:AC023115.1	0:0	0.126
CD3-CD16+	2	rs77403460	2	67484548	G	A	2.036e-06	0.0216683	4.92301e-05	-0.4315	-0.427251	-0.432834	0	345	109	236	0.0554	0.05765	0.00225	imputed	ncRNA_intronic	AC023115.2:AC023115.1	0:0	0.126
NK	2	rs12476822	2	67485391	C	T	1.66e-06	0.0250299	3.55672e-05	-0.4531	-0.440556	-0.456968	0	346	109	237	0.0554	0.05765	0.00225	genotyped	ncRNA_intronic	AC023115.2	0	1.003
CD3-CD16+	2	rs12476822	2	67485391	C	T	2.021e-06	0.0215253	4.91915e-05	-0.4316	-0.42769	-0.432841	0	345	109	236	0.0554	0.05765	0.00225	genotyped	ncRNA_intronic	AC023115.2	0	1.003
NK	2	rs17033305	2	67486709	G	A	2.315e-06	0.0250299	4.8627e-05	-0.4517	-0.440556	-0.455277	0	346	109	237	0.05398	0.05765	0.00367	imputed	ncRNA_intronic	AC023115.2	0	3.361
CD3-CD16+	2	rs17033305	2	67486709	G	A	2.911e-06	0.0215253	6.93918e-05	-0.4296	-0.42769	-0.430179	0	345	109	236	0.05398	0.05765	0.00367	imputed	ncRNA_intronic	AC023115.2	0	3.361
NK	2	rs79330411	2	67488292	T	C	1.544e-06	0.024967	3.32051e-05	-0.4589	-0.440751	-0.464734	0	346	109	237	0.05398	0.05666	0.00268	imputed	ncRNA_exonic	AC023115.2	0	13.95
CD3-CD16+	2	rs79330411	2	67488292	T	C	1.86e-06	0.0214664	4.55307e-05	-0.4373	-0.427885	-0.440454	0	345	109	236	0.05398	0.05666	0.00268	imputed	ncRNA_exonic	AC023115.2	0	13.95
NK	2	rs17033313	2	67488470	C	A	1.541e-06	0.0250299	3.30823e-05	-0.4589	-0.440556	-0.464816	0	346	109	237	0.05398	0.05666	0.00268	imputed	ncRNA_intronic	AC023115.2	0	5.159
CD3-CD16+	2	rs17033313	2	67488470	C	A	1.857e-06	0.0215253	4.5359e-05	-0.4373	-0.42769	-0.440536	0	345	109	236	0.05398	0.05666	0.00268	imputed	ncRNA_intronic	AC023115.2	0	5.159
NK	2	rs77872465	2	67716851	G	A	2.978e-06	0.11059	7.09333e-06	1.0373	0.612669	1.25623	46.98	346	109	237	0.01146	0.01491	0.00345	imputed	intergenic	AC007422.1	72347	2.14
CD4+M_CD27+	8	rs13427621	2	70917644	T	A	8.961e-06	0.00328352	0.00105579	-0.1649	-0.190273	-0.151594	0	410	124	286	0.2476	0.2763	0.0287	imputed	ncRNA_intronic	ADD2:AC007395.3	0:0	3.773
CD4+M_CD27+	8	rs2074821	2	70919345	G	A	9.989e-06	0.00388809	0.00101476	-0.1641	-0.18684	-0.152179	0	410	124	286	0.25	0.2753	0.0253	imputed	intronic	ADD2	0	2.947
CD4+M_CD27+	8	rs4852702	2	70927582	G	A	9.756e-06	0.00405757	0.000958558	-0.1643	-0.185905	-0.152946	0	410	124	286	0.25	0.2734	0.0234	imputed	intronic	ADD2	0	3.199
CD4+M_CD27+	8	rs4852225	2	70929471	G	A	9.558e-06	0.00414096	0.000924418	-0.1645	-0.185581	-0.153436	0	410	124	286	0.25	0.2734	0.0234	imputed	intronic	ADD2	0	0.054
CD4+M_CD27+	8	rs13407461	2	70931077	G	A	9.429e-06	0.00426927	0.000889489	-0.1646	-0.185032	-0.153964	0	410	124	286	0.25	0.2734	0.0234	imputed	intronic	ADD2	0	2.426
CD8+CD57+	18	rs115382456	2	72860053	T	C	5.974e-06	3.30103e-06	0.128527	1.8412	2.81359	0.875262	82.39	420	125	295	0.01508	0.01491	0.00017	imputed	intronic	EXOC6B	0	1.963
CD8+ED_CD27-CD28-	11	rs6715731	2	74346404	T	G	3.399e-06	0.0867967	1.1839e-05	-0.1571	-0.102068	-0.183868	22.38	418	125	293	0.391	0.4066	0.0156	imputed	intergenic	FNBP1P1	1402	0.142
CD4+ED	19	rs7606450	2	79625671	T	A	8.303e-06	0.0118111	0.000295146	-5.4799	-4.98539	-5.80655	0	415	125	290	0.223	0.2276	0.0046	imputed	intronic	CTNNA2	0	2.28
CD4+naive	19	rs7606450	2	79625671	T	A	9.506e-06	0.0141909	0.000274624	-5.4	-4.79682	-5.80296	0	415	125	290	0.223	0.2276	0.0046	imputed	intronic	CTNNA2	0	2.28
CD4+naive_CD57+	11	rs17017528	2	79907023	C	A	3.979e-06	0.00410484	0.000422037	-0.1526	-0.160623	-0.148052	0	411	123	288	0.3078	0.3181	0.0103	imputed	intronic	CTNNA2	0	2.186
Bcells_NKG2C+	5	rs4595990	2	84201015	A	G	3.498e-06	0.000301263	0.00241264	0.0351	0.0504287	0.0280461	47.06	348	110	238	0.1681	0.175	0.0069	imputed	intergenic	AC016908.1	57248	2.186
Bcells_NKG2C+	5	rs10168775	2	84201360	T	A	3.648e-06	0.000300109	0.00249969	0.035	0.0504245	0.0279272	47.64	348	110	238	0.1681	0.175	0.0069	imputed	intergenic	AC016908.1	56903	1.188
Bcells_NKG2C+	5	rs7582409	2	84204358	G	T	3.207e-06	0.000271841	0.00243311	0.0352	0.0505105	0.028007	48.08	348	110	238	0.1662	0.175	0.0088	imputed	intergenic	AC016908.1	53905	3.278
Bcells_NKG2C+	5	rs10496301	2	84210066	C	A	5.479e-06	0.000284139	0.00371508	0.0343	0.0500078	0.0268554	51.31	348	110	238	0.1643	0.172	0.0077	imputed	intergenic	AC016908.1	48197	0.42
Bcells_NKG2C+	5	rs10205104	2	84210588	A	C	5.652e-06	0.000287593	0.00368591	0.0344	0.0504486	0.0268718	52.43	348	110	238	0.1647	0.171	0.0063	imputed	intergenic	AC016908.1	47675	3.967
CD8+ME_CD57+	8	rs77769210	2	86030708	G	A	6.465e-06	0.266565	2.4048e-06	-0.2751	-0.112673	-0.368452	75.48	411	120	291	0.05172	0.06362	0.0119	imputed	intergenic	AC105053.3	11544	0.112
Lymphocytes	14	rs4851359	2	101283548	T	C	2.191e-06	0.10951	4.3845e-06	567.226	323.452	702.858	56.6	351	110	241	0.1719	0.1491	0.0228	genotyped	intergenic	AC092168.3	2805	0.124
Lymphocytes_living	14	rs4851359	2	101283548	T	C	5.653e-06	0.0942901	1.77585e-05	575.992	365.091	686.858	31.13	351	110	241	0.1719	0.1491	0.0228	genotyped	intergenic	AC092168.3	2805	0.124
Lymphocytes	14	rs4266039	2	101283635	C	T	2.191e-06	0.10951	4.3845e-06	567.226	323.452	702.858	56.6	351	110	241	0.1719	0.1491	0.0228	imputed	intergenic	AC092168.3	2718	2.783
Lymphocytes_living	14	rs4266039	2	101283635	C	T	5.653e-06	0.0942901	1.77585e-05	575.992	365.091	686.858	31.13	351	110	241	0.1719	0.1491	0.0228	imputed	intergenic	AC092168.3	2718	2.783
Lymphocytes	14	rs10201136	2	101286023	A	G	2.192e-06	0.109553	4.3845e-06	567.21	323.411	702.858	56.61	351	110	241	0.1719	0.1501	0.0218	genotyped	downstream	AC092168.3	330	0.784
Lymphocytes_living	14	rs10201136	2	101286023	A	G	5.656e-06	0.0943288	1.77585e-05	575.976	365.045	686.858	31.15	351	110	241	0.1719	0.1501	0.0218	genotyped	downstream	AC092168.3	330	0.784
Lymphocytes	14	rs4850944	2	101286907	G	C	2.014e-06	0.103681	4.37994e-06	569.434	329.189	702.921	55.23	351	110	241	0.1719	0.1501	0.0218	imputed	ncRNA_intronic	AC092168.3	0	3.78
Lymphocytes_living	14	rs4850944	2	101286907	G	C	5.257e-06	0.0895235	1.77511e-05	578.099	370.835	686.902	28.55	351	110	241	0.1719	0.1501	0.0218	imputed	ncRNA_intronic	AC092168.3	0	3.78
Lymphocytes	14	rs4850946	2	101288203	G	A	1.454e-06	0.0796159	4.62072e-06	579.539	355.748	704.559	48.28	351	110	241	0.1686	0.1501	0.0185	imputed	ncRNA_intronic	AC092168.3	0	0.145
Lymphocytes_living	14	rs4850946	2	101288203	G	A	3.907e-06	0.0698503	1.8308e-05	588.261	397.237	689.043	15.65	351	110	241	0.1686	0.1501	0.0185	imputed	ncRNA_intronic	AC092168.3	0	0.145
Monocytes_CD14+	15	rs4850946	2	101288203	G	A	8.273e-06	0.106276	1.61723e-05	-0.4083	-0.2385	-0.517768	54.86	338	107	231	0.1686	0.1501	0.0185	imputed	ncRNA_intronic	AC092168.3	0	0.145
Lymphocytes	14	rs4851362	2	101288695	A	G	1.273e-06	0.0758511	4.36839e-06	580.732	360.05	703.038	46.75	351	110	241	0.1709	0.1501	0.0208	imputed	ncRNA_intronic	AC092168.3	0	1.122
Lymphocytes_living	14	rs4851362	2	101288695	A	G	3.539e-06	0.0666997	1.77417e-05	588.881	401.536	686.955	12.21	351	110	241	0.1709	0.1501	0.0208	imputed	ncRNA_intronic	AC092168.3	0	1.122
Monocytes_CD14+	15	rs4851362	2	101288695	A	G	7.274e-06	0.10145	1.53115e-05	-0.4095	-0.241689	-0.516729	53.68	338	107	231	0.1709	0.1501	0.0208	imputed	ncRNA_intronic	AC092168.3	0	1.122
Lymphocytes	14	rs4851364	2	101290133	C	T	1.139e-06	0.0668123	4.62276e-06	585.226	371.944	704.583	43.18	351	110	241	0.1686	0.1501	0.0185	imputed	ncRNA_intronic	AC092168.3	0	1.081
Lymphocytes_living	14	rs4851364	2	101290133	C	T	3.166e-06	0.0593028	1.83309e-05	593.676	413.215	689.036	5.67	351	110	241	0.1686	0.1501	0.0185	imputed	ncRNA_intronic	AC092168.3	0	1.081
Monocytes_CD14+	15	rs4851364	2	101290133	C	T	6.487e-06	0.0896009	1.61936e-05	-0.413	-0.250619	-0.517766	50.71	338	107	231	0.1686	0.1501	0.0185	imputed	ncRNA_intronic	AC092168.3	0	1.081
Lymphocytes	14	rs3112236	2	101291547	A	C	8.378e-07	0.0558023	4.36517e-06	590.004	387.172	703.141	37.49	351	110	241	0.1705	0.1511	0.0194	imputed	ncRNA_intronic	AC092168.3	0	0.441
Lymphocytes_living	14	rs3112236	2	101291547	A	C	2.469e-06	0.0501511	1.77463e-05	597.709	428.139	687.024	0	351	110	241	0.1705	0.1511	0.0194	imputed	ncRNA_intronic	AC092168.3	0	0.441
Monocytes_CD14+	15	rs3112236	2	101291547	A	C	4.788e-06	0.0751689	1.53151e-05	-0.4171	-0.26206	-0.516786	46.21	338	107	231	0.1705	0.1511	0.0194	imputed	ncRNA_intronic	AC092168.3	0	0.441
Lymphocytes	14	rs2942886	2	101291662	G	A	8.042e-07	0.0540985	4.3638e-06	590.846	389.73	703.153	36.52	351	110	241	0.1705	0.1511	0.0194	imputed	ncRNA_intronic	AC092168.3	0	2.242
Lymphocytes_living	14	rs2942886	2	101291662	G	A	2.383e-06	0.0487376	1.77448e-05	598.508	430.624	687.03	0	351	110	241	0.1705	0.1511	0.0194	imputed	ncRNA_intronic	AC092168.3	0	2.242
Monocytes_CD14+	15	rs2942886	2	101291662	G	A	4.596e-06	0.0729146	1.53132e-05	-0.4178	-0.263993	-0.516791	45.42	338	107	231	0.1705	0.1511	0.0194	imputed	ncRNA_intronic	AC092168.3	0	2.242
Lymphocytes	14	rs2942887	2	101291911	A	T	7.911e-07	0.0534232	4.3638e-06	591.179	390.756	703.153	36.12	351	110	241	0.1705	0.1511	0.0194	imputed	ncRNA_intronic	AC092168.3	0	0.092
Lymphocytes_living	14	rs2942887	2	101291911	A	T	2.35e-06	0.0481769	1.77448e-05	598.825	431.62	687.03	0	351	110	241	0.1705	0.1511	0.0194	imputed	ncRNA_intronic	AC092168.3	0	0.092
Monocytes_CD14+	15	rs2942887	2	101291911	A	T	4.521e-06	0.0720202	1.53132e-05	-0.418	-0.264769	-0.516791	45.1	338	107	231	0.1705	0.1511	0.0194	imputed	ncRNA_intronic	AC092168.3	0	0.092
Lymphocytes	14	rs2942888	2	101292445	A	G	7.719e-07	0.0524093	4.36645e-06	591.667	392.312	703.129	35.5	351	110	241	0.1705	0.1511	0.0194	imputed	ncRNA_exonic	AC092168.3	0	0.313
Lymphocytes_living	14	rs2942888	2	101292445	A	G	2.3e-06	0.0473347	1.77478e-05	599.297	433.128	687.019	0	351	110	241	0.1705	0.1511	0.0194	imputed	ncRNA_exonic	AC092168.3	0	0.313
Monocytes_CD14+	15	rs2942888	2	101292445	A	G	4.409e-06	0.0706762	1.53169e-05	-0.4184	-0.265946	-0.51678	44.61	338	107	231	0.1705	0.1511	0.0194	imputed	ncRNA_exonic	AC092168.3	0	0.313
Lymphocytes	14	rs2970981	2	101292672	C	T	7.72e-07	0.0524093	4.36782e-06	591.661	392.312	703.117	35.5	351	110	241	0.1705	0.1511	0.0194	imputed	upstream	AC092168.3	171	1.066
Lymphocytes_living	14	rs2970981	2	101292672	C	T	2.3e-06	0.0473347	1.77494e-05	599.293	433.128	687.013	0	351	110	241	0.1705	0.1511	0.0194	imputed	upstream	AC092168.3	171	1.066
Monocytes_CD14+	15	rs2970981	2	101292672	C	T	4.41e-06	0.0706762	1.53188e-05	-0.4184	-0.265946	-0.516775	44.61	338	107	231	0.1705	0.1511	0.0194	imputed	upstream	AC092168.3	171	1.066
Lymphocytes	14	rs2942889	2	101293115	T	G	7.701e-07	0.0524093	4.35701e-06	591.68	392.312	703.125	35.51	351	110	241	0.1705	0.1511	0.0194	imputed	upstream	AC092168.3	614	1.49
Lymphocytes_living	14	rs2942889	2	101293115	T	G	2.298e-06	0.0473347	1.77353e-05	599.279	433.128	686.974	0	351	110	241	0.1705	0.1511	0.0194	imputed	upstream	AC092168.3	614	1.49
Monocytes_CD14+	15	rs2942889	2	101293115	T	G	4.402e-06	0.0706762	1.52943e-05	-0.4184	-0.265946	-0.516765	44.61	338	107	231	0.1705	0.1511	0.0194	imputed	upstream	AC092168.3	614	1.49
Lymphocytes	14	rs2970982	2	101293206	T	C	9.31e-07	0.0591174	4.49578e-06	587.97	382.324	702.615	39.07	351	110	241	0.1714	0.1511	0.0203	imputed	upstream	AC092168.3	705	2.076
Lymphocytes_living	14	rs2970982	2	101293206	T	C	2.662e-06	0.0528956	1.79046e-05	596.159	423.419	687.082	0	351	110	241	0.1714	0.1511	0.0203	imputed	upstream	AC092168.3	705	2.076
Monocytes_CD14+	15	rs2970982	2	101293206	T	C	5.343e-06	0.0795481	1.58584e-05	-0.4153	-0.2584	-0.516179	47.39	338	107	231	0.1714	0.1511	0.0203	imputed	upstream	AC092168.3	705	2.076
Lymphocytes	14	rs2970983	2	101293545	G	C	7.709e-07	0.0524093	4.36204e-06	591.652	392.312	703.078	35.49	351	110	241	0.1705	0.1511	0.0194	imputed	intergenic	AC092168.3	1044	0.765
Lymphocytes_living	14	rs2970983	2	101293545	G	C	2.298e-06	0.0473347	1.77373e-05	599.271	433.128	686.959	0	351	110	241	0.1705	0.1511	0.0194	imputed	intergenic	AC092168.3	1044	0.765
Monocytes_CD14+	15	rs2970983	2	101293545	G	C	4.404e-06	0.0706762	1.52991e-05	-0.4184	-0.265946	-0.516748	44.6	338	107	231	0.1705	0.1511	0.0194	imputed	intergenic	AC092168.3	1044	0.765
Lymphocytes	14	rs2970984	2	101293903	C	T	7.72e-07	0.0524093	4.36893e-06	591.614	392.312	703.016	35.46	351	110	241	0.1705	0.1511	0.0194	imputed	intergenic	AC092168.3	1402	7.488
Lymphocytes_living	14	rs2970984	2	101293903	C	T	2.3e-06	0.0473347	1.77492e-05	599.249	433.128	686.922	0	351	110	241	0.1705	0.1511	0.0194	imputed	intergenic	AC092168.3	1402	7.488
Monocytes_CD14+	15	rs2970984	2	101293903	C	T	4.406e-06	0.0706762	1.53113e-05	-0.4184	-0.265946	-0.516718	44.59	338	107	231	0.1705	0.1511	0.0194	imputed	intergenic	AC092168.3	1402	7.488
Lymphocytes	14	rs2942891	2	101294017	C	T	7.53e-07	0.0524278	4.24845e-06	592.243	392.285	704.035	35.89	351	110	241	0.1705	0.1511	0.0194	imputed	intergenic	AC092168.3	1516	2.127
Lymphocytes_living	14	rs2942891	2	101294017	C	T	2.231e-06	0.047348	1.71777e-05	600.069	433.106	688.204	0	351	110	241	0.1705	0.1511	0.0194	imputed	intergenic	AC092168.3	1516	2.127
Monocytes_CD14+	15	rs2942891	2	101294017	C	T	4.406e-06	0.0707064	1.53004e-05	-0.4184	-0.265921	-0.516729	44.6	338	107	231	0.1705	0.1511	0.0194	imputed	intergenic	AC092168.3	1516	2.127
Lymphocytes	14	rs4270369	2	101294579	C	A	7.688e-07	0.0524093	4.34901e-06	591.73	392.312	703.209	35.54	351	110	241	0.1705	0.1511	0.0194	imputed	intergenic	AC092168.3	2078	0.078
Lymphocytes_living	14	rs4270369	2	101294579	C	A	2.297e-06	0.0473347	1.7724e-05	599.307	433.128	687.024	0	351	110	241	0.1705	0.1511	0.0194	imputed	intergenic	AC092168.3	2078	0.078
Monocytes_CD14+	15	rs4270369	2	101294579	C	A	4.399e-06	0.0706762	1.52786e-05	-0.4185	-0.265946	-0.516812	44.62	338	107	231	0.1705	0.1511	0.0194	imputed	intergenic	AC092168.3	2078	0.078
Lymphocytes	14	rs1513633	2	101295610	T	A	7.733e-07	0.0524093	4.3777e-06	591.559	392.312	702.921	35.43	351	110	241	0.1705	0.1511	0.0194	imputed	intergenic	AC092168.3	3109	7.706
Lymphocytes_living	14	rs1513633	2	101295610	T	A	2.299e-06	0.0473347	1.77503e-05	599.232	433.128	686.888	0	351	110	241	0.1705	0.1511	0.0194	imputed	intergenic	AC092168.3	3109	7.706
Monocytes_CD14+	15	rs1513633	2	101295610	T	A	4.407e-06	0.0706762	1.5316e-05	-0.4184	-0.265946	-0.516685	44.57	338	107	231	0.1705	0.1511	0.0194	imputed	intergenic	AC092168.3	3109	7.706
Lymphocytes	14	rs2970985	2	101295766	C	T	7.734e-07	0.0524093	4.37902e-06	591.552	392.312	702.909	35.42	351	110	241	0.1705	0.1511	0.0194	imputed	intergenic	AC092168.3	3265	0.441
Lymphocytes_living	14	rs2970985	2	101295766	C	T	2.3e-06	0.0473347	1.77519e-05	599.228	433.128	686.882	0	351	110	241	0.1705	0.1511	0.0194	imputed	intergenic	AC092168.3	3265	0.441
Monocytes_CD14+	15	rs2970985	2	101295766	C	T	4.407e-06	0.0706762	1.53179e-05	-0.4184	-0.265946	-0.51668	44.57	338	107	231	0.1705	0.1511	0.0194	imputed	intergenic	AC092168.3	3265	0.441
Lymphocytes	14	rs2970986	2	101295778	G	T	7.734e-07	0.0524093	4.37902e-06	591.552	392.312	702.909	35.42	351	110	241	0.1705	0.1511	0.0194	imputed	intergenic	AC092168.3	3277	0.028
Lymphocytes_living	14	rs2970986	2	101295778	G	T	2.3e-06	0.0473347	1.77519e-05	599.228	433.128	686.882	0	351	110	241	0.1705	0.1511	0.0194	imputed	intergenic	AC092168.3	3277	0.028
Monocytes_CD14+	15	rs2970986	2	101295778	G	T	4.407e-06	0.0706762	1.53179e-05	-0.4184	-0.265946	-0.51668	44.57	338	107	231	0.1705	0.1511	0.0194	imputed	intergenic	AC092168.3	3277	0.028
Lymphocytes	14	rs3106480	2	101295900	C	G	7.737e-07	0.0524093	4.38043e-06	591.544	392.312	702.896	35.42	351	110	241	0.1705	0.1511	0.0194	imputed	intergenic	AC092168.3	3399	4.037
Lymphocytes_living	14	rs3106480	2	101295900	C	G	2.3e-06	0.0473347	1.77536e-05	599.225	433.128	686.876	0	351	110	241	0.1705	0.1511	0.0194	imputed	intergenic	AC092168.3	3399	4.037
Monocytes_CD14+	15	rs3106480	2	101295900	C	G	4.407e-06	0.0706762	1.532e-05	-0.4184	-0.265946	-0.516674	44.57	338	107	231	0.1705	0.1511	0.0194	imputed	intergenic	AC092168.3	3399	4.037
Lymphocytes	14	rs3106481	2	101295936	G	A	7.737e-07	0.0524093	4.38043e-06	591.544	392.312	702.896	35.42	351	110	241	0.1705	0.1511	0.0194	imputed	intergenic	AC092168.3	3435	8.363
Lymphocytes_living	14	rs3106481	2	101295936	G	A	2.3e-06	0.0473347	1.77536e-05	599.225	433.128	686.876	0	351	110	241	0.1705	0.1511	0.0194	imputed	intergenic	AC092168.3	3435	8.363
Monocytes_CD14+	15	rs3106481	2	101295936	G	A	4.407e-06	0.0706762	1.532e-05	-0.4184	-0.265946	-0.516674	44.57	338	107	231	0.1705	0.1511	0.0194	imputed	intergenic	AC092168.3	3435	8.363
Lymphocytes	14	rs3106482	2	101295991	C	T	7.741e-07	0.0524093	4.38317e-06	591.529	392.312	702.871	35.4	351	110	241	0.1705	0.1511	0.0194	imputed	intergenic	AC092168.3	3490	15.02
Lymphocytes_living	14	rs3106482	2	101295991	C	T	2.3e-06	0.0473347	1.77569e-05	599.218	433.128	686.864	0	351	110	241	0.1705	0.1511	0.0194	imputed	intergenic	AC092168.3	3490	15.02
Monocytes_CD14+	15	rs3106482	2	101295991	C	T	4.408e-06	0.0706762	1.5324e-05	-0.4184	-0.265946	-0.516663	44.56	338	107	231	0.1705	0.1511	0.0194	imputed	intergenic	AC092168.3	3490	15.02
Lymphocytes	14	rs3112237	2	101296047	G	A	7.743e-07	0.0524093	4.3845e-06	591.521	392.312	702.858	35.4	351	110	241	0.1705	0.1511	0.0194	genotyped	intergenic	AC092168.3	3546	0.027
Lymphocytes_living	14	rs3112237	2	101296047	G	A	2.3e-06	0.0473347	1.77585e-05	599.215	433.128	686.858	0	351	110	241	0.1705	0.1511	0.0194	genotyped	intergenic	AC092168.3	3546	0.027
Monocytes_CD14+	15	rs3112237	2	101296047	G	A	4.409e-06	0.0706762	1.53259e-05	-0.4184	-0.265946	-0.516657	44.56	338	107	231	0.1705	0.1511	0.0194	genotyped	intergenic	AC092168.3	3546	0.027
Lymphocytes	14	rs3112238	2	101296098	A	G	7.743e-07	0.0524093	4.3845e-06	591.521	392.312	702.858	35.4	351	110	241	0.1705	0.1511	0.0194	genotyped	intergenic	AC092168.3	3597	0.089
Lymphocytes_living	14	rs3112238	2	101296098	A	G	2.3e-06	0.0473347	1.77585e-05	599.215	433.128	686.858	0	351	110	241	0.1705	0.1511	0.0194	genotyped	intergenic	AC092168.3	3597	0.089
Monocytes_CD14+	15	rs3112238	2	101296098	A	G	4.409e-06	0.0706762	1.53259e-05	-0.4184	-0.265946	-0.516657	44.56	338	107	231	0.1705	0.1511	0.0194	genotyped	intergenic	AC092168.3	3597	0.089
Lymphocytes	14	rs3106483	2	101296265	C	G	7.743e-07	0.0524093	4.3845e-06	591.521	392.312	702.858	35.4	351	110	241	0.1705	0.1511	0.0194	imputed	intergenic	AC092168.3	3764	3.19
Lymphocytes_living	14	rs3106483	2	101296265	C	G	2.3e-06	0.0473347	1.77585e-05	599.215	433.128	686.858	0	351	110	241	0.1705	0.1511	0.0194	imputed	intergenic	AC092168.3	3764	3.19
Monocytes_CD14+	15	rs3106483	2	101296265	C	G	4.409e-06	0.0706762	1.53259e-05	-0.4184	-0.265946	-0.516657	44.56	338	107	231	0.1705	0.1511	0.0194	imputed	intergenic	AC092168.3	3764	3.19
Lymphocytes	14	rs3112239	2	101296592	G	A	7.743e-07	0.0524093	4.3845e-06	591.521	392.312	702.858	35.4	351	110	241	0.1705	0.1511	0.0194	imputed	intergenic	AC092168.3	4091	2.532
Lymphocytes_living	14	rs3112239	2	101296592	G	A	2.3e-06	0.0473347	1.77585e-05	599.215	433.128	686.858	0	351	110	241	0.1705	0.1511	0.0194	imputed	intergenic	AC092168.3	4091	2.532
Monocytes_CD14+	15	rs3112239	2	101296592	G	A	4.409e-06	0.0706762	1.53259e-05	-0.4184	-0.265946	-0.516657	44.56	338	107	231	0.1705	0.1511	0.0194	imputed	intergenic	AC092168.3	4091	2.532
Lymphocytes	14	rs3112240	2	101296794	A	G	7.743e-07	0.0524093	4.3845e-06	591.521	392.312	702.858	35.4	351	110	241	0.1705	0.1511	0.0194	imputed	intergenic	AC092168.3	4293	3.504
Lymphocytes_living	14	rs3112240	2	101296794	A	G	2.3e-06	0.0473347	1.77585e-05	599.215	433.128	686.858	0	351	110	241	0.1705	0.1511	0.0194	imputed	intergenic	AC092168.3	4293	3.504
Monocytes_CD14+	15	rs3112240	2	101296794	A	G	4.409e-06	0.0706762	1.53259e-05	-0.4184	-0.265946	-0.516657	44.56	338	107	231	0.1705	0.1511	0.0194	imputed	intergenic	AC092168.3	4293	3.504
Lymphocytes	14	rs2971025	2	101296902	G	A	7.741e-07	0.0524093	4.38317e-06	591.529	392.312	702.871	35.4	351	110	241	0.1705	0.1511	0.0194	imputed	intergenic	AC092168.3	4401	4.483
Lymphocytes_living	14	rs2971025	2	101296902	G	A	2.3e-06	0.0473347	1.77569e-05	599.218	433.128	686.864	0	351	110	241	0.1705	0.1511	0.0194	imputed	intergenic	AC092168.3	4401	4.483
Monocytes_CD14+	15	rs2971025	2	101296902	G	A	4.408e-06	0.0706762	1.5324e-05	-0.4184	-0.265946	-0.516663	44.56	338	107	231	0.1705	0.1511	0.0194	imputed	intergenic	AC092168.3	4401	4.483
Lymphocytes	14	rs2942893	2	101296911	C	G	7.743e-07	0.0524093	4.3845e-06	591.521	392.312	702.858	35.4	351	110	241	0.1705	0.1511	0.0194	imputed	intergenic	AC092168.3	4410	0.495
Lymphocytes_living	14	rs2942893	2	101296911	C	G	2.3e-06	0.0473347	1.77585e-05	599.215	433.128	686.858	0	351	110	241	0.1705	0.1511	0.0194	imputed	intergenic	AC092168.3	4410	0.495
Monocytes_CD14+	15	rs2942893	2	101296911	C	G	4.409e-06	0.0706762	1.53259e-05	-0.4184	-0.265946	-0.516657	44.56	338	107	231	0.1705	0.1511	0.0194	imputed	intergenic	AC092168.3	4410	0.495
Lymphocytes	14	rs2942894	2	101297007	T	C	7.743e-07	0.0524093	4.3845e-06	591.521	392.312	702.858	35.4	351	110	241	0.1705	0.1511	0.0194	genotyped	intergenic	AC092168.3	4506	1.259
Lymphocytes_living	14	rs2942894	2	101297007	T	C	2.3e-06	0.0473347	1.77585e-05	599.215	433.128	686.858	0	351	110	241	0.1705	0.1511	0.0194	genotyped	intergenic	AC092168.3	4506	1.259
Monocytes_CD14+	15	rs2942894	2	101297007	T	C	4.409e-06	0.0706762	1.53259e-05	-0.4184	-0.265946	-0.516657	44.56	338	107	231	0.1705	0.1511	0.0194	genotyped	intergenic	AC092168.3	4506	1.259
Lymphocytes	14	rs2942895	2	101297172	A	G	7.743e-07	0.0524093	4.3845e-06	591.521	392.312	702.858	35.4	351	110	241	0.1705	0.1511	0.0194	genotyped	intergenic	AC092168.3	4671	3.469
Lymphocytes_living	14	rs2942895	2	101297172	A	G	2.3e-06	0.0473347	1.77585e-05	599.215	433.128	686.858	0	351	110	241	0.1705	0.1511	0.0194	genotyped	intergenic	AC092168.3	4671	3.469
Monocytes_CD14+	15	rs2942895	2	101297172	A	G	4.409e-06	0.0706762	1.53259e-05	-0.4184	-0.265946	-0.516657	44.56	338	107	231	0.1705	0.1511	0.0194	genotyped	intergenic	AC092168.3	4671	3.469
Lymphocytes	14	rs2971024	2	101297463	A	C	7.743e-07	0.0524093	4.3845e-06	591.521	392.312	702.858	35.4	351	110	241	0.1705	0.1511	0.0194	genotyped	intergenic	AC092168.3	4962	1.206
Lymphocytes_living	14	rs2971024	2	101297463	A	C	2.3e-06	0.0473347	1.77585e-05	599.215	433.128	686.858	0	351	110	241	0.1705	0.1511	0.0194	genotyped	intergenic	AC092168.3	4962	1.206
Monocytes_CD14+	15	rs2971024	2	101297463	A	C	4.409e-06	0.0706762	1.53259e-05	-0.4184	-0.265946	-0.516657	44.56	338	107	231	0.1705	0.1511	0.0194	genotyped	intergenic	AC092168.3	4962	1.206
Lymphocytes	14	rs2971023	2	101297506	C	T	7.743e-07	0.0524093	4.3845e-06	591.521	392.312	702.858	35.4	351	110	241	0.1705	0.1511	0.0194	imputed	intergenic	AC092168.3	5005	0.701
Lymphocytes_living	14	rs2971023	2	101297506	C	T	2.3e-06	0.0473347	1.77585e-05	599.215	433.128	686.858	0	351	110	241	0.1705	0.1511	0.0194	imputed	intergenic	AC092168.3	5005	0.701
Monocytes_CD14+	15	rs2971023	2	101297506	C	T	4.409e-06	0.0706762	1.53259e-05	-0.4184	-0.265946	-0.516657	44.56	338	107	231	0.1705	0.1511	0.0194	imputed	intergenic	AC092168.3	5005	0.701
Lymphocytes	14	rs2971022	2	101297764	A	G	7.747e-07	0.0524335	4.3845e-06	591.517	392.285	702.858	35.41	351	110	241	0.1705	0.1511	0.0194	imputed	intergenic	AC092168.3	5263	0.314
Lymphocytes_living	14	rs2971022	2	101297764	A	G	2.302e-06	0.0473628	1.77585e-05	599.206	433.089	686.858	0	351	110	241	0.1705	0.1511	0.0194	imputed	intergenic	AC092168.3	5263	0.314
Monocytes_CD14+	15	rs2971022	2	101297764	A	G	4.411e-06	0.0707025	1.53259e-05	-0.4184	-0.265931	-0.516657	44.57	338	107	231	0.1705	0.1511	0.0194	imputed	intergenic	AC092168.3	5263	0.314
Lymphocytes	14	rs2971020	2	101298025	C	T	7.743e-07	0.0524094	4.3845e-06	591.518	392.306	702.858	35.4	351	110	241	0.1705	0.1501	0.0204	imputed	intergenic	AC092168.3	5524	1.183
Lymphocytes_living	14	rs2971020	2	101298025	C	T	2.301e-06	0.0473424	1.77585e-05	599.206	433.107	686.858	0	351	110	241	0.1705	0.1501	0.0204	imputed	intergenic	AC092168.3	5524	1.183
Monocytes_CD14+	15	rs2971020	2	101298025	C	T	4.408e-06	0.0706676	1.53259e-05	-0.4184	-0.265951	-0.516657	44.56	338	107	231	0.1705	0.1501	0.0204	imputed	intergenic	AC092168.3	5524	1.183
Lymphocytes	14	rs2971018	2	101298240	C	T	7.76e-07	0.0524749	4.3845e-06	591.439	392.142	702.858	35.48	351	110	241	0.1705	0.1511	0.0194	imputed	intergenic	AC092168.3	5739	6.219
Lymphocytes_living	14	rs2971018	2	101298240	C	T	2.305e-06	0.0473936	1.77585e-05	599.135	432.946	686.858	0	351	110	241	0.1705	0.1511	0.0194	imputed	intergenic	AC092168.3	5739	6.219
Monocytes_CD14+	15	rs2971018	2	101298240	C	T	4.416e-06	0.0707343	1.53259e-05	-0.4183	-0.26585	-0.516657	44.61	338	107	231	0.1705	0.1511	0.0194	imputed	intergenic	AC092168.3	5739	6.219
Lymphocytes	14	rs2942896	2	101299049	T	G	7.744e-07	0.0524096	4.3845e-06	591.512	392.299	702.858	35.41	351	110	241	0.1705	0.1511	0.0194	imputed	intergenic	AC092168.3	6548	4.76
Lymphocytes_living	14	rs2942896	2	101299049	T	G	2.301e-06	0.0473518	1.77585e-05	599.196	433.082	686.858	0	351	110	241	0.1705	0.1511	0.0194	imputed	intergenic	AC092168.3	6548	4.76
Monocytes_CD14+	15	rs2942896	2	101299049	T	G	4.408e-06	0.0706572	1.53259e-05	-0.4184	-0.265955	-0.516657	44.56	338	107	231	0.1705	0.1511	0.0194	imputed	intergenic	AC092168.3	6548	4.76
Lymphocytes	14	rs2971017	2	101299150	G	A	7.748e-07	0.0524337	4.3845e-06	591.51	392.274	702.858	35.41	351	110	241	0.1705	0.1511	0.0194	imputed	intergenic	AC092168.3	6649	7.492
Lymphocytes_living	14	rs2971017	2	101299150	G	A	2.303e-06	0.047378	1.77585e-05	599.189	433.048	686.858	0	351	110	241	0.1705	0.1511	0.0194	imputed	intergenic	AC092168.3	6649	7.492
Monocytes_CD14+	15	rs2971017	2	101299150	G	A	4.41e-06	0.0706856	1.53259e-05	-0.4184	-0.265939	-0.516657	44.56	338	107	231	0.1705	0.1511	0.0194	imputed	intergenic	AC092168.3	6649	7.492
Lymphocytes	14	rs2942897	2	101299171	T	C	7.748e-07	0.0524338	4.3845e-06	591.509	392.273	702.858	35.42	351	110	241	0.1705	0.1511	0.0194	imputed	intergenic	AC092168.3	6670	9.26
Lymphocytes_living	14	rs2942897	2	101299171	T	C	2.303e-06	0.0473799	1.77585e-05	599.186	433.043	686.858	0	351	110	241	0.1705	0.1511	0.0194	imputed	intergenic	AC092168.3	6670	9.26
Monocytes_CD14+	15	rs2942897	2	101299171	T	C	4.41e-06	0.0706835	1.53259e-05	-0.4184	-0.26594	-0.516657	44.56	338	107	231	0.1705	0.1511	0.0194	imputed	intergenic	AC092168.3	6670	9.26
Lymphocytes	14	rs2971016	2	101299280	G	A	7.624e-07	0.0519978	4.35763e-06	592.724	393.497	704.134	35.26	351	110	241	0.1705	0.1511	0.0194	imputed	intergenic	AC092168.3	6779	3.958
Lymphocytes_living	14	rs2971016	2	101299280	G	A	2.273e-06	0.0469661	1.77093e-05	600.379	434.403	688.016	0	351	110	241	0.1705	0.1511	0.0194	imputed	intergenic	AC092168.3	6779	3.958
Monocytes_CD14+	15	rs2971016	2	101299280	G	A	4.243e-06	0.0698581	1.49321e-05	-0.4197	-0.267063	-0.518134	44.57	338	107	231	0.1705	0.1511	0.0194	imputed	intergenic	AC092168.3	6779	3.958
Lymphocytes	14	rs2942898	2	101299288	A	G	7.628e-07	0.0520223	4.35795e-06	592.688	393.449	704.096	35.27	351	110	241	0.1705	0.1511	0.0194	imputed	intergenic	AC092168.3	6787	4.281
Lymphocytes_living	14	rs2942898	2	101299288	A	G	2.274e-06	0.0469895	1.77049e-05	600.347	434.349	687.99	0	351	110	241	0.1705	0.1511	0.0194	imputed	intergenic	AC092168.3	6787	4.281
Monocytes_CD14+	15	rs2942898	2	101299288	A	G	4.245e-06	0.069889	1.49307e-05	-0.4197	-0.267028	-0.51811	44.58	338	107	231	0.1705	0.1511	0.0194	imputed	intergenic	AC092168.3	6787	4.281
Lymphocytes	14	rs68170932	2	101299329	A	G	7.744e-07	0.0524098	4.3845e-06	591.509	392.294	702.858	35.41	351	110	241	0.1705	0.1511	0.0194	imputed	intergenic	AC092168.3	6828	1.153
Lymphocytes_living	14	rs68170932	2	101299329	A	G	2.302e-06	0.0473595	1.77585e-05	599.187	433.062	686.858	0	351	110	241	0.1705	0.1511	0.0194	imputed	intergenic	AC092168.3	6828	1.153
Monocytes_CD14+	15	rs68170932	2	101299329	A	G	4.407e-06	0.0706487	1.53259e-05	-0.4184	-0.26596	-0.516657	44.56	338	107	231	0.1705	0.1511	0.0194	imputed	intergenic	AC092168.3	6828	1.153
Lymphocytes	14	rs3112241	2	101299397	G	A	7.748e-07	0.0524339	4.3845e-06	591.506	392.269	702.858	35.42	351	110	241	0.1705	0.1511	0.0194	imputed	intergenic	AC092168.3	6896	8.302
Lymphocytes_living	14	rs3112241	2	101299397	G	A	2.303e-06	0.0473856	1.77585e-05	599.18	433.028	686.858	0	351	110	241	0.1705	0.1511	0.0194	imputed	intergenic	AC092168.3	6896	8.302
Monocytes_CD14+	15	rs3112241	2	101299397	G	A	4.409e-06	0.0706772	1.53259e-05	-0.4184	-0.265943	-0.516657	44.56	338	107	231	0.1705	0.1511	0.0194	imputed	intergenic	AC092168.3	6896	8.302
Lymphocytes	14	rs3112242	2	101299412	G	T	7.748e-07	0.0524339	4.3845e-06	591.506	392.269	702.858	35.42	351	110	241	0.1705	0.1511	0.0194	imputed	intergenic	AC092168.3	6911	6.593
Lymphocytes_living	14	rs3112242	2	101299412	G	T	2.303e-06	0.0473856	1.77585e-05	599.18	433.028	686.858	0	351	110	241	0.1705	0.1511	0.0194	imputed	intergenic	AC092168.3	6911	6.593
Monocytes_CD14+	15	rs3112242	2	101299412	G	T	4.409e-06	0.0706772	1.53259e-05	-0.4184	-0.265943	-0.516657	44.56	338	107	231	0.1705	0.1511	0.0194	imputed	intergenic	AC092168.3	6911	6.593
Lymphocytes	14	rs3112243	2	101299554	A	G	7.744e-07	0.0524099	4.3845e-06	591.506	392.29	702.858	35.41	351	110	241	0.1705	0.1511	0.0194	imputed	intergenic	AC092168.3	7053	3.926
Lymphocytes_living	14	rs3112243	2	101299554	A	G	2.302e-06	0.0473652	1.77585e-05	599.181	433.046	686.858	0	351	110	241	0.1705	0.1511	0.0194	imputed	intergenic	AC092168.3	7053	3.926
Monocytes_CD14+	15	rs3112243	2	101299554	A	G	4.407e-06	0.0706423	1.53259e-05	-0.4184	-0.265962	-0.516657	44.56	338	107	231	0.1705	0.1511	0.0194	imputed	intergenic	AC092168.3	7053	3.926
Lymphocytes	14	rs3112244	2	101299702	T	A	7.748e-07	0.0524339	4.3845e-06	591.504	392.266	702.858	35.42	351	110	241	0.1705	0.1511	0.0194	imputed	intergenic	AC092168.3	7201	6.733
Lymphocytes_living	14	rs3112244	2	101299702	T	A	2.304e-06	0.0473895	1.77585e-05	599.176	433.017	686.858	0	351	110	241	0.1705	0.1511	0.0194	imputed	intergenic	AC092168.3	7201	6.733
Monocytes_CD14+	15	rs3112244	2	101299702	T	A	4.409e-06	0.0706729	1.53259e-05	-0.4184	-0.265945	-0.516657	44.56	338	107	231	0.1705	0.1511	0.0194	imputed	intergenic	AC092168.3	7201	6.733
Lymphocytes	14	rs3106484	2	101299744	A	C	7.748e-07	0.052434	4.3845e-06	591.503	392.265	702.858	35.42	351	110	241	0.1705	0.1511	0.0194	imputed	intergenic	AC092168.3	7243	0.211
Lymphocytes_living	14	rs3106484	2	101299744	A	C	2.304e-06	0.0473914	1.77585e-05	599.174	433.012	686.858	0	351	110	241	0.1705	0.1511	0.0194	imputed	intergenic	AC092168.3	7243	0.211
Monocytes_CD14+	15	rs3106484	2	101299744	A	C	4.409e-06	0.0706707	1.53259e-05	-0.4184	-0.265946	-0.516657	44.56	338	107	231	0.1705	0.1511	0.0194	imputed	intergenic	AC092168.3	7243	0.211
Lymphocytes	14	rs2942899	2	101299933	T	C	7.743e-07	0.0524099	4.38317e-06	591.511	392.287	702.871	35.42	351	110	241	0.1705	0.1511	0.0194	imputed	intergenic	AC092168.3	7432	2.165
Lymphocytes_living	14	rs2942899	2	101299933	T	C	2.302e-06	0.047369	1.77569e-05	599.18	433.036	686.864	0	351	110	241	0.1705	0.1511	0.0194	imputed	intergenic	AC092168.3	7432	2.165
Monocytes_CD14+	15	rs2942899	2	101299933	T	C	4.406e-06	0.0706381	1.5324e-05	-0.4184	-0.265964	-0.516663	44.56	338	107	231	0.1705	0.1511	0.0194	imputed	intergenic	AC092168.3	7432	2.165
Lymphocytes	14	rs1513634	2	101300125	A	G	7.745e-07	0.05241	4.3845e-06	591.503	392.285	702.858	35.42	351	110	241	0.1705	0.1511	0.0194	imputed	intergenic	AC092168.3	7624	0.422
Lymphocytes_living	14	rs1513634	2	101300125	A	G	2.303e-06	0.0473709	1.77585e-05	599.175	433.031	686.858	0	351	110	241	0.1705	0.1511	0.0194	imputed	intergenic	AC092168.3	7624	0.422
Monocytes_CD14+	15	rs1513634	2	101300125	A	G	4.407e-06	0.070636	1.53259e-05	-0.4184	-0.265965	-0.516657	44.56	338	107	231	0.1705	0.1511	0.0194	imputed	intergenic	AC092168.3	7624	0.422
Lymphocytes	14	rs1513635	2	101300279	A	C	7.745e-07	0.0524101	4.3845e-06	591.501	392.283	702.858	35.42	351	110	241	0.1705	0.1511	0.0194	imputed	intergenic	AC092168.3	7778	0.217
Lymphocytes_living	14	rs1513635	2	101300279	A	C	2.303e-06	0.0473748	1.77585e-05	599.17	433.021	686.858	0	351	110	241	0.1705	0.1511	0.0194	imputed	intergenic	AC092168.3	7778	0.217
Monocytes_CD14+	15	rs1513635	2	101300279	A	C	4.406e-06	0.0706318	1.53259e-05	-0.4184	-0.265967	-0.516657	44.56	338	107	231	0.1705	0.1511	0.0194	imputed	intergenic	AC092168.3	7778	0.217
Lymphocytes	14	rs1513636	2	101300367	C	T	7.747e-07	0.0524224	4.3845e-06	591.496	392.265	702.858	35.42	351	110	241	0.1705	0.1511	0.0194	imputed	intergenic	AC092168.3	7866	1.29
Lymphocytes_living	14	rs1513636	2	101300367	C	T	2.304e-06	0.0473871	1.77585e-05	599.164	432.999	686.858	0	351	110	241	0.1705	0.1511	0.0194	imputed	intergenic	AC092168.3	7866	1.29
Monocytes_CD14+	15	rs1513636	2	101300367	C	T	4.406e-06	0.0706318	1.53259e-05	-0.4184	-0.265969	-0.516657	44.56	338	107	231	0.1705	0.1511	0.0194	imputed	intergenic	AC092168.3	7866	1.29
Lymphocytes	14	rs1513637	2	101300835	T	C	7.747e-07	0.0524225	4.3845e-06	591.493	392.262	702.858	35.43	351	110	241	0.1705	0.1511	0.0194	imputed	intergenic	AC092168.3	8334	0.028
Lymphocytes_living	14	rs1513637	2	101300835	T	C	2.304e-06	0.047391	1.77585e-05	599.16	432.989	686.858	0	351	110	241	0.1705	0.1511	0.0194	imputed	intergenic	AC092168.3	8334	0.028
Monocytes_CD14+	15	rs1513637	2	101300835	T	C	4.406e-06	0.0706275	1.53259e-05	-0.4184	-0.265971	-0.516657	44.56	338	107	231	0.1705	0.1511	0.0194	imputed	intergenic	AC092168.3	8334	0.028
Lymphocytes	14	rs1513638	2	101300976	A	G	7.747e-07	0.0524225	4.3845e-06	591.493	392.26	702.858	35.43	351	110	241	0.1705	0.1511	0.0194	imputed	intergenic	AC092168.3	8475	6.429
Lymphocytes_living	14	rs1513638	2	101300976	A	G	2.304e-06	0.047393	1.77585e-05	599.158	432.984	686.858	0	351	110	241	0.1705	0.1511	0.0194	imputed	intergenic	AC092168.3	8475	6.429
Monocytes_CD14+	15	rs1513638	2	101300976	A	G	4.406e-06	0.0706253	1.53259e-05	-0.4184	-0.265972	-0.516657	44.56	338	107	231	0.1705	0.1511	0.0194	imputed	intergenic	AC092168.3	8475	6.429
Lymphocytes	14	rs3112245	2	101301068	G	A	7.747e-07	0.0524225	4.3845e-06	591.493	392.26	702.858	35.43	351	110	241	0.1705	0.1511	0.0194	imputed	intergenic	AC092168.3	8567	10.15
Lymphocytes_living	14	rs3112245	2	101301068	G	A	2.304e-06	0.047393	1.77585e-05	599.158	432.984	686.858	0	351	110	241	0.1705	0.1511	0.0194	imputed	intergenic	AC092168.3	8567	10.15
Monocytes_CD14+	15	rs3112245	2	101301068	G	A	4.406e-06	0.0706253	1.53259e-05	-0.4184	-0.265972	-0.516657	44.56	338	107	231	0.1705	0.1511	0.0194	imputed	intergenic	AC092168.3	8567	10.15
Lymphocytes	14	rs3112246	2	101301200	T	G	7.748e-07	0.0524226	4.3845e-06	591.49	392.258	702.858	35.43	351	110	241	0.1705	0.1511	0.0194	imputed	intergenic	AC092168.3	8699	6.104
Lymphocytes_living	14	rs3112246	2	101301200	T	G	2.304e-06	0.0473967	1.77585e-05	599.154	432.974	686.858	0	351	110	241	0.1705	0.1511	0.0194	imputed	intergenic	AC092168.3	8699	6.104
Monocytes_CD14+	15	rs3112246	2	101301200	T	G	4.405e-06	0.0706212	1.53259e-05	-0.4184	-0.265974	-0.516657	44.56	338	107	231	0.1705	0.1511	0.0194	imputed	intergenic	AC092168.3	8699	6.104
Lymphocytes	14	rs3106486	2	101301345	G	A	7.748e-07	0.0524227	4.3845e-06	591.49	392.256	702.858	35.43	351	110	241	0.1705	0.1511	0.0194	imputed	intergenic	AC092168.3	8844	1.903
Lymphocytes_living	14	rs3106486	2	101301345	G	A	2.304e-06	0.0473987	1.77585e-05	599.151	432.968	686.858	0	351	110	241	0.1705	0.1511	0.0194	imputed	intergenic	AC092168.3	8844	1.903
Monocytes_CD14+	15	rs3106486	2	101301345	G	A	4.405e-06	0.070619	1.53259e-05	-0.4184	-0.265975	-0.516657	44.56	338	107	231	0.1705	0.1511	0.0194	imputed	intergenic	AC092168.3	8844	1.903
Lymphocytes	14	rs3106487	2	101301523	T	C	7.748e-07	0.0524227	4.3845e-06	591.489	392.255	702.858	35.43	351	110	241	0.1705	0.1511	0.0194	imputed	intergenic	AC092168.3	9022	0.285
Lymphocytes_living	14	rs3106487	2	101301523	T	C	2.305e-06	0.0474006	1.77585e-05	599.149	432.963	686.858	0	351	110	241	0.1705	0.1511	0.0194	imputed	intergenic	AC092168.3	9022	0.285
Monocytes_CD14+	15	rs3106487	2	101301523	T	C	4.405e-06	0.070617	1.53259e-05	-0.4184	-0.265976	-0.516657	44.56	338	107	231	0.1705	0.1511	0.0194	imputed	intergenic	AC092168.3	9022	0.285
Lymphocytes	14	rs3106488	2	101301546	A	C	7.748e-07	0.0524227	4.3845e-06	591.487	392.253	702.858	35.43	351	110	241	0.1705	0.1511	0.0194	imputed	intergenic	AC092168.3	9045	1.932
Lymphocytes_living	14	rs3106488	2	101301546	A	C	2.305e-06	0.0474025	1.77585e-05	599.147	432.958	686.858	0	351	110	241	0.1705	0.1511	0.0194	imputed	intergenic	AC092168.3	9045	1.932
Monocytes_CD14+	15	rs3106488	2	101301546	A	C	4.405e-06	0.0706148	1.53259e-05	-0.4184	-0.265977	-0.516657	44.56	338	107	231	0.1705	0.1511	0.0194	imputed	intergenic	AC092168.3	9045	1.932
Lymphocytes	14	rs2971006	2	101301668	A	G	7.748e-07	0.0524228	4.3845e-06	591.487	392.252	702.858	35.43	351	110	241	0.1705	0.1511	0.0194	imputed	intergenic	AC092168.3	9167	2.949
Lymphocytes_living	14	rs2971006	2	101301668	A	G	2.305e-06	0.0474044	1.77585e-05	599.145	432.953	686.858	0	351	110	241	0.1705	0.1511	0.0194	imputed	intergenic	AC092168.3	9167	2.949
Monocytes_CD14+	15	rs2971006	2	101301668	A	G	4.405e-06	0.0706127	1.53259e-05	-0.4184	-0.265978	-0.516657	44.56	338	107	231	0.1705	0.1511	0.0194	imputed	intergenic	AC092168.3	9167	2.949
Lymphocytes	14	rs2942900	2	101301834	G	A	7.748e-07	0.0524229	4.3845e-06	591.484	392.249	702.858	35.43	351	110	241	0.1705	0.1511	0.0194	imputed	intergenic	AC092168.3	9333	3.147
Lymphocytes_living	14	rs2942900	2	101301834	G	A	2.305e-06	0.0474083	1.77585e-05	599.141	432.943	686.858	0	351	110	241	0.1705	0.1511	0.0194	imputed	intergenic	AC092168.3	9333	3.147
Monocytes_CD14+	15	rs2942900	2	101301834	G	A	4.405e-06	0.0706085	1.53259e-05	-0.4184	-0.26598	-0.516657	44.55	338	107	231	0.1705	0.1511	0.0194	imputed	intergenic	AC092168.3	9333	3.147
Lymphocytes	14	rs2942901	2	101302144	T	C	7.748e-07	0.0524229	4.3845e-06	591.484	392.248	702.858	35.43	351	110	241	0.1705	0.1511	0.0194	imputed	intergenic	AC092168.3	9643	2.587
Lymphocytes_living	14	rs2942901	2	101302144	T	C	2.305e-06	0.0474102	1.77585e-05	599.139	432.938	686.858	0	351	110	241	0.1705	0.1511	0.0194	imputed	intergenic	AC092168.3	9643	2.587
Monocytes_CD14+	15	rs2942901	2	101302144	T	C	4.405e-06	0.0706064	1.53259e-05	-0.4184	-0.265981	-0.516657	44.55	338	107	231	0.1705	0.1511	0.0194	imputed	intergenic	AC092168.3	9643	2.587
Lymphocytes	14	rs2102640	2	101302349	A	C	7.748e-07	0.052423	4.3845e-06	591.482	392.245	702.858	35.44	351	110	241	0.1705	0.1511	0.0194	genotyped	intergenic	AC092168.3	9848	1.657
Lymphocytes_living	14	rs2102640	2	101302349	A	C	2.306e-06	0.047414	1.77585e-05	599.134	432.927	686.858	0	351	110	241	0.1705	0.1511	0.0194	genotyped	intergenic	AC092168.3	9848	1.657
Monocytes_CD14+	15	rs2102640	2	101302349	A	C	4.404e-06	0.0706022	1.53259e-05	-0.4184	-0.265983	-0.516657	44.55	338	107	231	0.1705	0.1511	0.0194	genotyped	intergenic	AC092168.3	9848	1.657
Lymphocytes	14	rs3106489	2	101302733	C	T	7.833e-07	0.052896	4.38317e-06	591.317	391.604	702.871	35.67	351	110	241	0.1705	0.1511	0.0194	imputed	intergenic	AC092168.3	10232	5.279
Lymphocytes_living	14	rs3106489	2	101302733	C	T	2.328e-06	0.0478152	1.77569e-05	598.967	432.303	686.864	0	351	110	241	0.1705	0.1511	0.0194	imputed	intergenic	AC092168.3	10232	5.279
Monocytes_CD14+	15	rs3106489	2	101302733	C	T	4.406e-06	0.0706864	1.5324e-05	-0.4184	-0.265991	-0.516663	44.53	338	107	231	0.1705	0.1511	0.0194	imputed	intergenic	AC092168.3	10232	5.279
Lymphocytes	14	rs2971004	2	101302878	C	A	7.902e-07	0.0532743	4.38317e-06	591.173	391.085	702.871	35.86	351	110	241	0.1705	0.1511	0.0194	imputed	intergenic	AC092168.3	10377	5.245
Lymphocytes_living	14	rs2971004	2	101302878	C	A	2.346e-06	0.0481343	1.77569e-05	598.827	431.8	686.864	0	351	110	241	0.1705	0.1511	0.0194	imputed	intergenic	AC092168.3	10377	5.245
Monocytes_CD14+	15	rs2971004	2	101302878	C	A	4.409e-06	0.0707616	1.5324e-05	-0.4185	-0.265983	-0.516663	44.52	338	107	231	0.1705	0.1511	0.0194	imputed	intergenic	AC092168.3	10377	5.245
Lymphocytes	14	rs3106490	2	101303005	C	T	7.954e-07	0.053566	4.38176e-06	591.066	390.679	702.884	36.02	351	110	241	0.1705	0.1511	0.0194	imputed	intergenic	AC092168.3	10504	4.689
Lymphocytes_living	14	rs3106490	2	101303005	C	T	2.361e-06	0.0483834	1.77552e-05	598.715	431.399	686.87	0	351	110	241	0.1705	0.1511	0.0194	imputed	intergenic	AC092168.3	10504	4.689
Monocytes_CD14+	15	rs3106490	2	101303005	C	T	4.412e-06	0.0708194	1.53219e-05	-0.4185	-0.265972	-0.516669	44.51	338	107	231	0.1705	0.1511	0.0194	imputed	intergenic	AC092168.3	10504	4.689
Lymphocytes	14	rs2971003	2	101303524	A	T	8.008e-07	0.0538628	4.3806e-06	590.952	390.264	702.898	36.18	351	110	241	0.1709	0.1511	0.0198	imputed	intergenic	AC092168.3	11023	0.441
Lymphocytes_living	14	rs2971003	2	101303524	A	T	2.375e-06	0.048635	1.77553e-05	598.601	430.991	686.876	0	351	110	241	0.1709	0.1511	0.0198	imputed	intergenic	AC092168.3	11023	0.441
Monocytes_CD14+	15	rs2971003	2	101303524	A	T	4.414e-06	0.0708831	1.53164e-05	-0.4185	-0.265953	-0.516682	44.52	338	107	231	0.1709	0.1511	0.0198	imputed	intergenic	AC092168.3	11023	0.441
Lymphocytes	14	rs3112247	2	101303625	G	A	8.025e-07	0.0539574	4.38043e-06	590.913	390.13	702.896	36.23	351	110	241	0.1709	0.1511	0.0198	imputed	intergenic	AC092168.3	11124	0.418
Lymphocytes_living	14	rs3112247	2	101303625	G	A	2.379e-06	0.0487159	1.77536e-05	598.562	430.859	686.876	0	351	110	241	0.1709	0.1511	0.0198	imputed	intergenic	AC092168.3	11124	0.418
Monocytes_CD14+	15	rs3112247	2	101303625	G	A	4.416e-06	0.0709032	1.532e-05	-0.4185	-0.265946	-0.516674	44.51	338	107	231	0.1709	0.1511	0.0198	imputed	intergenic	AC092168.3	11124	0.418
Lymphocytes	14	rs2942902	2	101303825	C	T	8.103e-07	0.0543707	4.38043e-06	590.739	389.545	702.896	36.44	351	110	241	0.1709	0.1511	0.0198	imputed	intergenic	AC092168.3	11324	2.126
Lymphocytes_living	14	rs2942902	2	101303825	C	T	2.4e-06	0.0490676	1.77536e-05	598.391	430.28	686.876	0	351	110	241	0.1709	0.1511	0.0198	imputed	intergenic	AC092168.3	11324	2.126
Monocytes_CD14+	15	rs2942902	2	101303825	C	T	4.421e-06	0.0709962	1.532e-05	-0.4185	-0.265908	-0.516674	44.52	338	107	231	0.1709	0.1511	0.0198	imputed	intergenic	AC092168.3	11324	2.126
Lymphocytes	14	rs2971002	2	101304028	A	C	8.178e-07	0.0547775	4.37902e-06	590.57	388.962	702.909	36.67	351	110	241	0.1709	0.1511	0.0198	imputed	intergenic	AC092168.3	11527	4.85
Lymphocytes_living	14	rs2971002	2	101304028	A	C	2.42e-06	0.049414	1.77519e-05	598.221	429.704	686.882	0	351	110	241	0.1709	0.1511	0.0198	imputed	intergenic	AC092168.3	11527	4.85
Monocytes_CD14+	15	rs2971002	2	101304028	A	C	4.427e-06	0.0710922	1.53179e-05	-0.4185	-0.265859	-0.51668	44.53	338	107	231	0.1709	0.1511	0.0198	imputed	intergenic	AC092168.3	11527	4.85
Lymphocytes	14	rs2971000	2	101304115	G	C	8.221e-07	0.0551058	4.36693e-06	590.491	388.489	703.02	36.89	351	110	241	0.1709	0.1511	0.0198	imputed	intergenic	AC092168.3	11614	0.2
Lymphocytes_living	14	rs2971000	2	101304115	G	C	2.435e-06	0.0496933	1.77374e-05	598.109	429.235	686.936	0	351	110	241	0.1709	0.1511	0.0198	imputed	intergenic	AC092168.3	11614	0.2
Monocytes_CD14+	15	rs2971000	2	101304115	G	C	4.429e-06	0.0711733	1.53004e-05	-0.4185	-0.265813	-0.516729	44.56	338	107	231	0.1709	0.1511	0.0198	imputed	intergenic	AC092168.3	11614	0.2
Lymphocytes	14	rs2942903	2	101304168	C	T	8.279e-07	0.0553076	4.3777e-06	590.338	388.196	702.921	36.96	351	110	241	0.1709	0.1511	0.0198	imputed	intergenic	AC092168.3	11667	0.859
Lymphocytes_living	14	rs2942903	2	101304168	C	T	2.447e-06	0.0498663	1.77503e-05	597.99	428.941	686.888	0	351	110	241	0.1709	0.1511	0.0198	imputed	intergenic	AC092168.3	11667	0.859
Monocytes_CD14+	15	rs2942903	2	101304168	C	T	4.435e-06	0.0712231	1.5316e-05	-0.4185	-0.265782	-0.516685	44.55	338	107	231	0.1709	0.1511	0.0198	imputed	intergenic	AC092168.3	11667	0.859
Lymphocytes	14	rs36057084	2	101304962	G	A	8.536e-07	0.0566353	4.37498e-06	589.724	386.246	702.946	37.71	351	110	241	0.1709	0.1511	0.0198	imputed	intergenic	AC092168.3	12461	6.265
Lymphocytes_living	14	rs36057084	2	101304962	G	A	2.515e-06	0.0509986	1.7747e-05	597.379	426.995	686.9	0	351	110	241	0.1709	0.1511	0.0198	imputed	intergenic	AC092168.3	12461	6.265
Monocytes_CD14+	15	rs36057084	2	101304962	G	A	4.462e-06	0.071582	1.5312e-05	-0.4184	-0.26552	-0.516696	44.65	338	107	231	0.1709	0.1511	0.0198	imputed	intergenic	AC092168.3	12461	6.265
Lymphocytes	14	rs3112248	2	101305246	A	G	8.611e-07	0.0569908	4.37715e-06	589.541	385.716	702.939	37.9	351	110	241	0.1709	0.1511	0.0198	imputed	intergenic	AC092168.3	12745	3.577
Lymphocytes_living	14	rs3112248	2	101305246	A	G	2.534e-06	0.0513043	1.77545e-05	597.2	426.46	686.894	0	351	110	241	0.1709	0.1511	0.0198	imputed	intergenic	AC092168.3	12745	3.577
Monocytes_CD14+	15	rs3112248	2	101305246	A	G	4.471e-06	0.071682	1.53167e-05	-0.4184	-0.265437	-0.516695	44.69	338	107	231	0.1709	0.1511	0.0198	imputed	intergenic	AC092168.3	12745	3.577
Lymphocytes	14	rs3112249	2	101305479	A	G	8.7e-07	0.0574461	4.37583e-06	589.32	385.037	702.951	38.17	351	110	241	0.1709	0.1511	0.0198	imputed	intergenic	AC092168.3	12978	2.248
Lymphocytes_living	14	rs3112249	2	101305479	A	G	2.558e-06	0.0516922	1.7753e-05	596.981	425.779	686.9	0	351	110	241	0.1709	0.1511	0.0198	imputed	intergenic	AC092168.3	12978	2.248
Monocytes_CD14+	15	rs3112249	2	101305479	A	G	4.482e-06	0.071818	1.53148e-05	-0.4184	-0.26532	-0.5167	44.74	338	107	231	0.1709	0.1511	0.0198	imputed	intergenic	AC092168.3	12978	2.248
Lymphocytes	14	rs3112250	2	101305542	T	G	8.765e-07	0.0576851	4.38342e-06	589.179	384.678	702.935	38.29	351	110	241	0.1709	0.1511	0.0198	imputed	intergenic	AC092168.3	13041	1.787
Lymphocytes_living	14	rs3112250	2	101305542	T	G	2.574e-06	0.0518979	1.77734e-05	596.851	425.415	686.896	0	351	110	241	0.1709	0.1511	0.0198	imputed	intergenic	AC092168.3	13041	1.787
Monocytes_CD14+	15	rs3112250	2	101305542	T	G	4.496e-06	0.0718885	1.53447e-05	-0.4183	-0.265256	-0.516678	44.75	338	107	231	0.1709	0.1511	0.0198	imputed	intergenic	AC092168.3	13041	1.787
Lymphocytes	14	rs3106493	2	101305555	T	C	8.799e-07	0.0579264	4.37583e-06	589.074	384.315	702.951	38.44	351	110	241	0.1709	0.1511	0.0198	imputed	intergenic	AC092168.3	13054	1.151
Lymphocytes_living	14	rs3106493	2	101305555	T	C	2.584e-06	0.0521036	1.7753e-05	596.739	425.051	686.9	0	351	110	241	0.1709	0.1511	0.0198	imputed	intergenic	AC092168.3	13054	1.151
Monocytes_CD14+	15	rs3106493	2	101305555	T	C	4.494e-06	0.0719631	1.53148e-05	-0.4183	-0.265188	-0.5167	44.79	338	107	231	0.1709	0.1511	0.0198	imputed	intergenic	AC092168.3	13054	1.151
Lymphocytes	14	rs1996135	2	101305626	C	T	8.855e-07	0.0582833	4.36641e-06	588.941	383.776	703.038	38.68	351	110	241	0.1709	0.1511	0.0198	imputed	intergenic	AC092168.3	13125	6.33
Lymphocytes_living	14	rs1996135	2	101305626	C	T	2.602e-06	0.0524112	1.77418e-05	596.578	424.503	686.941	0	351	110	241	0.1709	0.1511	0.0198	imputed	intergenic	AC092168.3	13125	6.33
Monocytes_CD14+	15	rs1996135	2	101305626	C	T	4.501e-06	0.0720717	1.53012e-05	-0.4183	-0.265085	-0.516738	44.86	338	107	231	0.1709	0.1511	0.0198	imputed	intergenic	AC092168.3	13125	6.33
Lymphocytes	14	rs2015080	2	101305661	C	A	8.918e-07	0.058514	4.37451e-06	588.773	383.427	702.963	38.78	351	110	241	0.1709	0.1511	0.0198	imputed	intergenic	AC092168.3	13160	6.703
Lymphocytes_living	14	rs2015080	2	101305661	C	A	2.615e-06	0.0526081	1.77514e-05	596.44	424.152	686.905	0	351	110	241	0.1709	0.1511	0.0198	imputed	intergenic	AC092168.3	13160	6.703
Monocytes_CD14+	15	rs2015080	2	101305661	C	A	4.51e-06	0.0721452	1.53129e-05	-0.4183	-0.265014	-0.516705	44.87	338	107	231	0.1709	0.1511	0.0198	imputed	intergenic	AC092168.3	13160	6.703
Lymphocytes	14	rs1398864	2	101306124	G	A	9.14e-07	0.0590182	4.43428e-06	588.941	383.099	703.439	38.94	351	110	241	0.1709	0.1511	0.0198	imputed	intergenic	AC092168.3	13623	2.277
Lymphocytes_living	14	rs1398864	2	101306124	G	A	2.676e-06	0.0529857	1.80072e-05	596.602	423.956	687.286	0	351	110	241	0.1709	0.1511	0.0198	imputed	intergenic	AC092168.3	13623	2.277
Monocytes_CD14+	15	rs1398864	2	101306124	G	A	4.505e-06	0.0718739	1.53743e-05	-0.4188	-0.265559	-0.517271	44.75	338	107	231	0.1709	0.1511	0.0198	imputed	intergenic	AC092168.3	13623	2.277
Lymphocytes	14	rs1398865	2	101306150	A	G	9.15e-07	0.0596414	4.37181e-06	588.182	381.714	702.988	39.44	351	110	241	0.1709	0.1511	0.0198	imputed	intergenic	AC092168.3	13649	15.95
Lymphocytes_living	14	rs1398865	2	101306150	A	G	2.676e-06	0.0535749	1.77482e-05	595.854	422.415	686.918	0	351	110	241	0.1709	0.1511	0.0198	imputed	intergenic	AC092168.3	13649	15.95
Monocytes_CD14+	15	rs1398865	2	101306150	A	G	4.542e-06	0.0725123	1.5309e-05	-0.4181	-0.264646	-0.516716	45.04	338	107	231	0.1709	0.1511	0.0198	imputed	intergenic	AC092168.3	13649	15.95
Lymphocytes	14	rs1398866	2	101306159	G	A	9.145e-07	0.0594076	4.39673e-06	588.692	382.409	703.38	39.22	351	110	241	0.1709	0.1511	0.0198	imputed	intergenic	AC092168.3	13658	1.257
Lymphocytes_living	14	rs1398866	2	101306159	G	A	2.673e-06	0.0533163	1.78461e-05	596.387	423.253	687.282	0	351	110	241	0.1709	0.1511	0.0198	imputed	intergenic	AC092168.3	13658	1.257
Monocytes_CD14+	15	rs1398866	2	101306159	G	A	4.502e-06	0.0720331	1.53188e-05	-0.4186	-0.265332	-0.517124	44.83	338	107	231	0.1709	0.1511	0.0198	imputed	intergenic	AC092168.3	13658	1.257
Lymphocytes	14	rs2942905	2	101308236	A	T	1.031e-06	0.0649073	4.36591e-06	585.176	373.612	703.049	42.47	351	110	241	0.1709	0.1511	0.0198	imputed	intergenic	AC092168.3	15735	1.546
Lymphocytes_living	14	rs2942905	2	101308236	A	T	2.977e-06	0.0581141	1.77418e-05	592.889	414.112	686.949	4.25	351	110	241	0.1709	0.1511	0.0198	imputed	intergenic	AC092168.3	15735	1.546
Monocytes_CD14+	15	rs2942905	2	101308236	A	T	4.731e-06	0.0744161	1.52988e-05	-0.4171	-0.26247	-0.516748	46.09	338	107	231	0.1709	0.1511	0.0198	imputed	intergenic	AC092168.3	15735	1.546
Lymphocytes	14	rs2942906	2	101308711	A	G	1.048e-06	0.0656629	4.36452e-06	584.726	372.447	703.062	42.9	351	110	241	0.1709	0.1511	0.0198	imputed	intergenic	AC092168.3	16210	2.853
Lymphocytes_living	14	rs2942906	2	101308711	A	G	3.022e-06	0.0587686	1.77402e-05	592.443	412.907	686.955	5.13	351	110	241	0.1709	0.1511	0.0198	imputed	intergenic	AC092168.3	16210	2.853
Monocytes_CD14+	15	rs2942906	2	101308711	A	G	4.763e-06	0.0747112	1.52969e-05	-0.4169	-0.262109	-0.516753	46.27	338	107	231	0.1709	0.1511	0.0198	imputed	intergenic	AC092168.3	16210	2.853
Lymphocytes	14	rs2942907	2	101308973	A	G	1.057e-06	0.0662247	4.34211e-06	584.536	371.604	703.291	43.28	351	110	241	0.1709	0.1511	0.0198	imputed	intergenic	AC092168.3	16472	0.329
Lymphocytes_living	14	rs2942907	2	101308973	A	G	3.046e-06	0.0592591	1.7676e-05	592.238	412.031	687.149	5.88	351	110	241	0.1709	0.1511	0.0198	imputed	intergenic	AC092168.3	16472	0.329
Monocytes_CD14+	15	rs2942907	2	101308973	A	G	4.763e-06	0.0749044	1.52192e-05	-0.4169	-0.261876	-0.516936	46.46	338	107	231	0.1709	0.1511	0.0198	imputed	intergenic	AC092168.3	16472	0.329
Lymphocytes	14	rs2971013	2	101308986	G	C	1.065e-06	0.0663926	4.36274e-06	584.324	371.345	703.119	43.31	351	110	241	0.1709	0.1511	0.0198	imputed	intergenic	AC092168.3	16485	0.711
Lymphocytes_living	14	rs2971013	2	101308986	G	C	3.067e-06	0.0594052	1.77451e-05	592.035	411.762	686.989	5.96	351	110	241	0.1709	0.1511	0.0198	imputed	intergenic	AC092168.3	16485	0.711
Monocytes_CD14+	15	rs2971013	2	101308986	G	C	4.787e-06	0.0749708	1.52815e-05	-0.4168	-0.261794	-0.516812	46.44	338	107	231	0.1709	0.1511	0.0198	imputed	intergenic	AC092168.3	16485	0.711
Lymphocytes	14	rs2942908	2	101309782	G	A	1.113e-06	0.0683787	4.36055e-06	583.074	368.272	703.099	44.41	351	110	241	0.1719	0.1511	0.0208	imputed	intergenic	AC092168.3	17281	2.874
Lymphocytes_living	14	rs2942908	2	101309782	G	A	3.188e-06	0.0611209	1.77355e-05	590.815	408.583	686.973	8.2	351	110	241	0.1719	0.1511	0.0208	imputed	intergenic	AC092168.3	17281	2.874
Monocytes_CD14+	15	rs2942908	2	101309782	G	A	4.882e-06	0.07581	1.52912e-05	-0.4162	-0.260737	-0.516769	46.94	338	107	231	0.1719	0.1511	0.0208	imputed	intergenic	AC092168.3	17281	2.874
Lymphocytes	14	rs2942909	2	101310038	T	C	1.149e-06	0.0698648	4.35796e-06	582.158	366.001	703.122	45.22	351	110	241	0.1719	0.1511	0.0208	genotyped	intergenic	AC092168.3	17537	0.136
Lymphocytes_living	14	rs2942909	2	101310038	T	C	3.281e-06	0.0624118	1.77325e-05	589.909	406.221	686.984	9.84	351	110	241	0.1719	0.1511	0.0208	genotyped	intergenic	AC092168.3	17537	0.136
Monocytes_CD14+	15	rs2942909	2	101310038	T	C	4.952e-06	0.0764292	1.52875e-05	-0.4158	-0.259948	-0.51678	47.33	338	107	231	0.1719	0.1511	0.0208	genotyped	intergenic	AC092168.3	17537	0.136
Lymphocytes	14	rs1398867	2	101310232	T	C	1.155e-06	0.0698662	4.3845e-06	582	365.997	702.858	45.14	351	110	241	0.1719	0.1511	0.0208	genotyped	intergenic	AC092168.3	17731	1.719
Lymphocytes_living	14	rs1398867	2	101310232	T	C	3.285e-06	0.0624145	1.77585e-05	589.837	406.214	686.858	9.77	351	110	241	0.1719	0.1511	0.0208	genotyped	intergenic	AC092168.3	17731	1.719
Monocytes_CD14+	15	rs1398867	2	101310232	T	C	4.962e-06	0.076438	1.53259e-05	-0.4157	-0.259939	-0.516657	47.29	338	107	231	0.1719	0.1511	0.0208	genotyped	intergenic	AC092168.3	17731	1.719
Lymphocytes	14	rs3106495	2	101312058	A	G	1.154e-06	0.0698224	4.38254e-06	582.06	366.068	702.919	45.13	351	110	241	0.1719	0.1511	0.0208	imputed	intergenic	AC092168.3	19557	1.142
Lymphocytes_living	14	rs3106495	2	101312058	A	G	3.28e-06	0.0623702	1.77459e-05	589.907	406.297	686.928	9.75	351	110	241	0.1719	0.1511	0.0208	imputed	intergenic	AC092168.3	19557	1.142
Monocytes_CD14+	15	rs3106495	2	101312058	A	G	4.953e-06	0.0763988	1.53084e-05	-0.4158	-0.259984	-0.516722	47.29	338	107	231	0.1719	0.1511	0.0208	imputed	intergenic	AC092168.3	19557	1.142
Lymphocytes	14	rs3112252	2	101312109	T	G	1.155e-06	0.0698662	4.3845e-06	582	365.997	702.858	45.14	351	110	241	0.1719	0.1511	0.0208	genotyped	intergenic	AC092168.3	19608	0.539
Lymphocytes_living	14	rs3112252	2	101312109	T	G	3.285e-06	0.0624145	1.77585e-05	589.837	406.214	686.858	9.77	351	110	241	0.1719	0.1511	0.0208	genotyped	intergenic	AC092168.3	19608	0.539
Monocytes_CD14+	15	rs3112252	2	101312109	T	G	4.962e-06	0.076438	1.53259e-05	-0.4157	-0.259939	-0.516657	47.29	338	107	231	0.1719	0.1511	0.0208	genotyped	intergenic	AC092168.3	19608	0.539
Lymphocytes	14	rs1355819	2	101312468	C	A	4.265e-07	0.0464382	2.76386e-06	599.975	399.93	711.334	36.81	351	110	241	0.1776	0.165	0.0126	genotyped	intergenic	AC092168.3	19967	0.596
Lymphocytes_living	14	rs1355819	2	101312468	C	A	1.243e-06	0.0410568	1.12387e-05	609.413	442.989	696.91	0	351	110	241	0.1776	0.165	0.0126	genotyped	intergenic	AC092168.3	19967	0.596
Monocytes_CD14+	15	rs1355819	2	101312468	C	A	2.265e-06	0.0459113	1.39944e-05	-0.427	-0.291242	-0.51494	31.66	338	107	231	0.1776	0.165	0.0126	genotyped	intergenic	AC092168.3	19967	0.596
MDSC_CD14+CD15+	15	rs1355819	2	101312468	C	A	5.064e-06	0.016038	0.00013921	-0.3263	-0.286114	-0.350387	0	350	110	240	0.1776	0.165	0.0126	genotyped	intergenic	AC092168.3	19967	0.596
Lymphocytes	14	rs1355820	2	101312527	G	A	8.507e-07	0.0536295	4.68562e-06	597.32	395.419	710.287	35.46	351	110	241	0.1648	0.1511	0.0137	genotyped	intergenic	AC092168.3	20026	2.903
Lymphocytes_living	14	rs1355820	2	101312527	G	A	2.201e-06	0.046503	1.73317e-05	608.281	440.395	696.965	0	351	110	241	0.1648	0.1511	0.0137	genotyped	intergenic	AC092168.3	20026	2.903
Monocytes_CD14+	15	rs1355820	2	101312527	G	A	3.276e-06	0.0613825	1.36157e-05	-0.4294	-0.278748	-0.526803	41.93	338	107	231	0.1648	0.1511	0.0137	genotyped	intergenic	AC092168.3	20026	2.903
MDSC_CD14+CD15+	15	rs1355820	2	101312527	G	A	6.379e-06	0.0188169	0.000146828	-0.3297	-0.284797	-0.356598	0	350	110	240	0.1648	0.1511	0.0137	genotyped	intergenic	AC092168.3	20026	2.903
Lymphocytes	14	rs2970989	2	101314069	G	T	8.068e-07	0.0516014	4.65735e-06	600.615	399.818	713.343	34.53	351	110	241	0.1652	0.1511	0.0141	imputed	intergenic	AC092168.3	21568	0.024
Lymphocytes_living	14	rs2970989	2	101314069	G	T	2.146e-06	0.0446897	1.77205e-05	611.076	445.205	699.014	0	351	110	241	0.1652	0.1511	0.0141	imputed	intergenic	AC092168.3	21568	0.024
Monocytes_CD14+	15	rs2970989	2	101314069	G	T	3.032e-06	0.0584617	1.3384e-05	-0.4323	-0.282651	-0.529337	40.94	338	107	231	0.1652	0.1511	0.0141	imputed	intergenic	AC092168.3	21568	0.024
MDSC_CD14+CD15+	15	rs2970989	2	101314069	G	T	6.054e-06	0.0181107	0.000145158	-0.3316	-0.28723	-0.358296	0	350	110	240	0.1652	0.1511	0.0141	imputed	intergenic	AC092168.3	21568	0.024
Lymphocytes	14	rs1513639	2	101314149	T	C	8.053e-07	0.0514626	4.66591e-06	600.87	400.184	713.551	34.42	351	110	241	0.1652	0.1511	0.0141	imputed	intergenic	AC092168.3	21648	8.873
Lymphocytes_living	14	rs1513639	2	101314149	T	C	2.147e-06	0.0445846	1.77856e-05	611.281	445.568	699.148	0	351	110	241	0.1652	0.1511	0.0141	imputed	intergenic	AC092168.3	21648	8.873
Monocytes_CD14+	15	rs1513639	2	101314149	T	C	3.017e-06	0.0582847	1.33704e-05	-0.4326	-0.282942	-0.529557	40.87	338	107	231	0.1652	0.1511	0.0141	imputed	intergenic	AC092168.3	21648	8.873
MDSC_CD14+CD15+	15	rs1513639	2	101314149	T	C	6.05e-06	0.0180822	0.000145318	-0.3317	-0.287394	-0.358404	0	350	110	240	0.1652	0.1511	0.0141	imputed	intergenic	AC092168.3	21648	8.873
Lymphocytes	14	rs1513625	2	101314473	T	G	7.938e-07	0.0509094	4.66019e-06	601.667	401.348	714.237	34.13	351	110	241	0.1652	0.1511	0.0141	imputed	intergenic	AC092168.3	21972	0.24
Lymphocytes_living	14	rs1513625	2	101314473	T	G	2.13e-06	0.0441028	1.78726e-05	611.965	446.814	699.613	0	351	110	241	0.1652	0.1511	0.0141	imputed	intergenic	AC092168.3	21972	0.24
Monocytes_CD14+	15	rs1513625	2	101314473	T	G	2.96e-06	0.057538	1.33353e-05	-0.4332	-0.283938	-0.530096	40.58	338	107	231	0.1652	0.1511	0.0141	imputed	intergenic	AC092168.3	21972	0.24
MDSC_CD14+CD15+	15	rs1513625	2	101314473	T	G	5.967e-06	0.0178927	0.000144949	-0.3322	-0.28802	-0.358787	0	350	110	240	0.1652	0.1511	0.0141	imputed	intergenic	AC092168.3	21972	0.24
Lymphocytes	14	rs2942877	2	101314618	A	C	7.877e-07	0.0506365	4.65635e-06	602.106	401.969	714.602	33.97	351	110	241	0.1652	0.1511	0.0141	imputed	intergenic	AC092168.3	22117	14.03
Lymphocytes_living	14	rs2942877	2	101314618	A	C	2.123e-06	0.0438512	1.79405e-05	612.319	447.509	699.814	0	351	110	241	0.1652	0.1511	0.0141	imputed	intergenic	AC092168.3	22117	14.03
Monocytes_CD14+	15	rs2942877	2	101314618	A	C	2.926e-06	0.0571452	1.32972e-05	-0.4336	-0.284488	-0.530417	40.42	338	107	231	0.1652	0.1511	0.0141	imputed	intergenic	AC092168.3	22117	14.03
MDSC_CD14+CD15+	15	rs2942877	2	101314618	A	C	5.921e-06	0.0178061	0.000144569	-0.3325	-0.288344	-0.359017	0	350	110	240	0.1652	0.1511	0.0141	imputed	intergenic	AC092168.3	22117	14.03
Lymphocytes	14	rs3112253	2	101315407	C	T	7.752e-07	0.0500271	4.64945e-06	603.199	403.385	715.642	33.68	351	110	241	0.1652	0.1511	0.0141	imputed	intergenic	AC092168.3	22906	3.318
Lymphocytes_living	14	rs3112253	2	101315407	C	T	2.111e-06	0.0433293	1.80974e-05	613.21	449.011	700.486	0	351	110	241	0.1652	0.1511	0.0141	imputed	intergenic	AC092168.3	22906	3.318
Monocytes_CD14+	15	rs3112253	2	101315407	C	T	2.85e-06	0.056226	1.32098e-05	-0.4346	-0.285794	-0.531313	40.1	338	107	231	0.1652	0.1511	0.0141	imputed	intergenic	AC092168.3	22906	3.318
MDSC_CD14+CD15+	15	rs3112253	2	101315407	C	T	5.837e-06	0.0175751	0.000144537	-0.3331	-0.28918	-0.359522	0	350	110	240	0.1652	0.1511	0.0141	imputed	intergenic	AC092168.3	22906	3.318
Lymphocytes	14	rs3112254	2	101315581	C	T	7.72e-07	0.04975	4.66437e-06	603.551	404.001	715.888	33.47	351	110	241	0.1652	0.1511	0.0141	imputed	intergenic	AC092168.3	23080	2.267
Lymphocytes_living	14	rs3112254	2	101315581	C	T	2.109e-06	0.0430682	1.82128e-05	613.505	449.713	700.604	0	351	110	241	0.1652	0.1511	0.0141	imputed	intergenic	AC092168.3	23080	2.267
Monocytes_CD14+	15	rs3112254	2	101315581	C	T	2.825e-06	0.055797	1.32283e-05	-0.435	-0.286381	-0.531531	39.88	338	107	231	0.1652	0.1511	0.0141	imputed	intergenic	AC092168.3	23080	2.267
MDSC_CD14+CD15+	15	rs3112254	2	101315581	C	T	5.807e-06	0.0174815	0.000144612	-0.3333	-0.289511	-0.359682	0	350	110	240	0.1652	0.1511	0.0141	imputed	intergenic	AC092168.3	23080	2.267
Lymphocytes	14	rs2942878	2	101315849	G	A	7.67e-07	0.0493994	4.67617e-06	604.073	404.823	716.292	33.22	351	110	241	0.1652	0.1511	0.0141	imputed	intergenic	AC092168.4	22833	1.455
Lymphocytes_living	14	rs2942878	2	101315849	G	A	2.11e-06	0.0427599	1.83869e-05	613.878	450.603	700.746	0	351	110	241	0.1652	0.1511	0.0141	imputed	intergenic	AC092168.4	22833	1.455
Monocytes_CD14+	15	rs2942878	2	101315849	G	A	2.797e-06	0.0553215	1.32431e-05	-0.4354	-0.287083	-0.531859	39.63	338	107	231	0.1652	0.1511	0.0141	imputed	intergenic	AC092168.4	22833	1.455
MDSC_CD14+CD15+	15	rs2942878	2	101315849	G	A	5.77e-06	0.0173599	0.0001448	-0.3336	-0.289968	-0.359896	0	350	110	240	0.1652	0.1511	0.0141	imputed	intergenic	AC092168.4	22833	1.455
Lymphocytes	14	rs2942879	2	101316228	C	G	7.538e-07	0.0488954	4.65535e-06	604.978	406.009	717.094	32.96	351	110	241	0.1657	0.1511	0.0146	imputed	intergenic	AC092168.4	22454	0.663
Lymphocytes_living	14	rs2942879	2	101316228	C	G	2.088e-06	0.0423235	1.84191e-05	614.671	451.87	701.334	0	351	110	241	0.1657	0.1511	0.0146	imputed	intergenic	AC092168.4	22454	0.663
Monocytes_CD14+	15	rs2942879	2	101316228	C	G	2.735e-06	0.0546371	1.31562e-05	-0.4362	-0.288098	-0.532507	39.35	338	107	231	0.1657	0.1511	0.0146	imputed	intergenic	AC092168.4	22454	0.663
MDSC_CD14+CD15+	15	rs2942879	2	101316228	C	G	5.68e-06	0.0172047	0.000143943	-0.3341	-0.290576	-0.360364	0	350	110	240	0.1657	0.1511	0.0146	imputed	intergenic	AC092168.4	22454	0.663
Lymphocytes	14	rs2942880	2	101317115	C	A	1.829e-06	0.0625751	9.03115e-06	577.175	384.017	681.95	27.7	351	110	241	0.1715	0.1561	0.0154	imputed	intergenic	AC092168.4	21567	6.43
MDSC_CD14+CD15+	15	rs2942880	2	101317115	C	A	4.804e-06	0.0225463	9.06385e-05	-0.3326	-0.278357	-0.364024	0	350	110	240	0.1715	0.1561	0.0154	imputed	intergenic	AC092168.4	21567	6.43
Lymphocytes_living	14	rs2942880	2	101317115	C	A	6.566e-06	0.0497846	5.19567e-05	577.824	436.622	650.478	0	351	110	241	0.1715	0.1561	0.0154	imputed	intergenic	AC092168.4	21567	6.43
Monocytes_CD14+	15	rs2942880	2	101317115	C	A	8.482e-06	0.0852899	2.53627e-05	-0.41	-0.258184	-0.504687	41.03	338	107	231	0.1715	0.1561	0.0154	imputed	intergenic	AC092168.4	21567	6.43
Lymphocytes	14	rs2942883	2	101318308	C	A	6.036e-07	0.0386158	5.43274e-06	601.301	425.513	696.794	13.5	351	110	241	0.1726	0.169	0.0036	imputed	intergenic	AC092168.4	20374	1.801
MDSC_CD14+CD15+	15	rs2942883	2	101318308	C	A	2.081e-06	0.0134804	6.96994e-05	-0.344	-0.300747	-0.369036	0	350	110	240	0.1726	0.169	0.0036	imputed	intergenic	AC092168.4	20374	1.801
Lymphocytes_living	14	rs2942883	2	101318308	C	A	2.362e-06	0.0300936	3.33784e-05	602.769	481.521	665.301	0	351	110	241	0.1726	0.169	0.0036	imputed	intergenic	AC092168.4	20374	1.801
Monocytes_CD14+	15	rs2942883	2	101318308	C	A	3.317e-06	0.047597	2.12663e-05	-0.4267	-0.296471	-0.508419	20.86	338	107	231	0.1726	0.169	0.0036	imputed	intergenic	AC092168.4	20374	1.801
MDSC_CD14+CD15+	15	rs2970995	2	101318711	A	G	2.23e-06	0.018642	5.06084e-05	-0.3255	-0.269983	-0.358237	0	350	110	240	0.2086	0.2147	0.0061	imputed	intergenic	AC092168.4	19971	0.793
CD4+M_CD28+	10	rs2167462	2	106211726	T	C	2.188e-06	0.00103055	0.000831149	-0.178	-0.205933	-0.161088	0	408	123	285	0.3338	0.3847	0.0509	imputed	intergenic	NCK2	149627	0.12
CD4+M_CD28+	10	rs7601184	2	106216861	A	C	8.437e-07	0.00103127	0.000338553	-0.1811	-0.205565	-0.167233	0	408	123	285	0.3524	0.4036	0.0512	imputed	intergenic	NCK2	144492	5.949
CD4+ED	19	rs6543323	2	106220174	A	C	3.119e-06	0.0332882	1.69295e-05	5.1889	3.495	6.693	51.39	415	125	290	0.2422	0.3091	0.0669	imputed	intergenic	NCK2	141179	4.742
CD4+naive	19	rs6543323	2	106220174	A	C	3.325e-06	0.0308305	2.00725e-05	5.1277	3.49877	6.59871	49.24	415	125	290	0.2422	0.3091	0.0669	imputed	intergenic	NCK2	141179	4.742
CD4+CM_EM	10	rs6543323	2	106220174	A	C	6.056e-06	0.018523	9.11982e-05	-5.179	-3.97558	-6.25871	0	416	124	292	0.2422	0.3091	0.0669	imputed	intergenic	NCK2	141179	4.742
CD4+M_CD28+	10	rs6543323	2	106220174	A	C	7.912e-06	0.000534952	0.00501618	-0.1775	-0.216921	-0.14828	0	408	123	285	0.2422	0.3091	0.0669	imputed	intergenic	NCK2	141179	4.742
CD4+LD_CD27+CD28+	19	rs6543323	2	106220174	A	C	8.974e-06	0.0426147	4.19306e-05	5.0401	3.40815	6.46394	44.56	415	125	290	0.2422	0.3091	0.0669	imputed	intergenic	NCK2	141179	4.742
CD4+LD	19	rs6543323	2	106220174	A	C	9.472e-06	0.0281226	8.35335e-05	4.9306	3.60426	6.11523	21.12	411	122	289	0.2422	0.3091	0.0669	imputed	intergenic	NCK2	141179	4.742
CD4+M_CD28+	10	rs7576878	2	106220799	G	A	1.496e-06	0.00142218	0.000432413	-0.1749	-0.197631	-0.16205	0	408	123	285	0.3609	0.4195	0.0586	imputed	intergenic	NCK2	140554	6.689
CD4+M_CD28+	10	rs17196477	2	106221400	G	A	1.482e-06	0.00143353	0.000425063	-0.1748	-0.197484	-0.161998	0	408	123	285	0.3592	0.4195	0.0603	imputed	intergenic	NCK2	139953	8.452
CD4+ED	19	rs6731002	2	106221975	G	A	3.306e-06	0.0331956	1.82899e-05	5.1729	3.49599	6.66028	50.4	415	125	290	0.2405	0.3091	0.0686	imputed	intergenic	NCK2	139378	2.109
CD4+naive	19	rs6731002	2	106221975	G	A	3.533e-06	0.0307362	2.17635e-05	5.1112	3.49988	6.56479	48.13	415	125	290	0.2405	0.3091	0.0686	imputed	intergenic	NCK2	139378	2.109
CD4+CM_EM	10	rs6731002	2	106221975	G	A	6.356e-06	0.0184995	9.67686e-05	-5.1644	-3.97541	-6.22997	0	416	124	292	0.2405	0.3091	0.0686	imputed	intergenic	NCK2	139378	2.109
CD4+M_CD28+	10	rs6731002	2	106221975	G	A	8.049e-06	0.000542976	0.00502556	-0.1772	-0.216632	-0.148089	0	408	123	285	0.2405	0.3091	0.0686	imputed	intergenic	NCK2	139378	2.109
CD4+LD_CD27+CD28+	19	rs6731002	2	106221975	G	A	9.57e-06	0.0425353	4.55649e-05	5.0218	3.40864	6.42773	43.26	415	125	290	0.2405	0.3091	0.0686	imputed	intergenic	NCK2	139378	2.109
CD4+LD	19	rs6731002	2	106221975	G	A	9.971e-06	0.0280919	8.90737e-05	4.9156	3.60408	6.08557	19.32	411	122	289	0.2405	0.3091	0.0686	imputed	intergenic	NCK2	139378	2.109
CD4+ED	19	rs6719415	2	106222232	T	C	3.326e-06	0.0331835	1.84412e-05	5.171	3.49601	6.65639	50.29	415	125	290	0.2405	0.3091	0.0686	imputed	intergenic	NCK2	139121	3.623
CD4+naive	19	rs6719415	2	106222232	T	C	3.556e-06	0.0307241	2.19521e-05	5.1092	3.49992	6.56078	48	415	125	290	0.2405	0.3091	0.0686	imputed	intergenic	NCK2	139121	3.623
CD4+CM_EM	10	rs6719415	2	106222232	T	C	6.39e-06	0.0184979	9.74088e-05	-5.1626	-3.97522	-6.22643	0	416	124	292	0.2405	0.3091	0.0686	imputed	intergenic	NCK2	139121	3.623
CD4+M_CD28+	10	rs6719415	2	106222232	T	C	8.055e-06	0.000544036	0.00502014	-0.1772	-0.216588	-0.148081	0	408	123	285	0.2405	0.3091	0.0686	imputed	intergenic	NCK2	139121	3.623
CD4+LD_CD27+CD28+	19	rs6719415	2	106222232	T	C	9.638e-06	0.0425269	4.59842e-05	5.0195	3.40857	6.42337	43.11	415	125	290	0.2405	0.3091	0.0686	imputed	intergenic	NCK2	139121	3.623
CD4+ED	19	rs6719764	2	106222493	G	C	1.556e-06	0.0331801	7.72106e-06	5.3102	3.49598	6.883	57.18	415	125	290	0.2417	0.3091	0.0674	imputed	intergenic	NCK2	138860	2.124
CD4+naive	19	rs6719764	2	106222493	G	C	1.935e-06	0.0307196	1.09994e-05	5.2163	3.49991	6.73168	53.83	415	125	290	0.2417	0.3091	0.0674	imputed	intergenic	NCK2	138860	2.124
CD4+CM_EM	10	rs6719764	2	106222493	G	C	2.741e-06	0.0185019	3.77384e-05	-5.3314	-3.97498	-6.51902	19.76	416	124	292	0.2417	0.3091	0.0674	imputed	intergenic	NCK2	138860	2.124
CD4+LD_CD27+CD28+	19	rs6719764	2	106222493	G	C	5.239e-06	0.0425285	2.28842e-05	5.1369	3.40845	6.61116	50.09	415	125	290	0.2417	0.3091	0.0674	imputed	intergenic	NCK2	138860	2.124
CD4+M_CD28+	10	rs6719764	2	106222493	G	C	8.099e-06	0.000546287	0.00502563	-0.1771	-0.216516	-0.148029	0	408	123	285	0.2417	0.3091	0.0674	imputed	intergenic	NCK2	138860	2.124
CD4+ED	19	rs13420408	2	106222744	T	G	3.378e-06	0.0331665	1.88241e-05	5.1665	3.49611	6.64748	50.02	415	125	290	0.2405	0.3091	0.0686	imputed	intergenic	NCK2	138609	12.13
CD4+naive	19	rs13420408	2	106222744	T	G	3.615e-06	0.0307062	2.24305e-05	5.1047	3.50005	6.55154	47.7	415	125	290	0.2405	0.3091	0.0686	imputed	intergenic	NCK2	138609	12.13
CD4+CM_EM	10	rs13420408	2	106222744	T	G	6.474e-06	0.0184966	9.89581e-05	-5.1585	-3.97499	-6.2186	0	416	124	292	0.2405	0.3091	0.0686	imputed	intergenic	NCK2	138609	12.13
CD4+M_CD28+	10	rs13420408	2	106222744	T	G	8.098e-06	0.000546291	0.00502443	-0.1771	-0.216507	-0.148019	0	408	123	285	0.2405	0.3091	0.0686	imputed	intergenic	NCK2	138609	12.13
CD4+LD_CD27+CD28+	19	rs13420408	2	106222744	T	G	9.808e-06	0.0425152	4.70166e-05	5.0145	3.40852	6.41351	42.75	415	125	290	0.2405	0.3091	0.0686	imputed	intergenic	NCK2	138609	12.13
CD4+ED	19	rs13408923	2	106222803	T	A	3.561e-06	0.0346355	1.90195e-05	5.1835	3.49486	6.66712	50.09	415	125	290	0.2374	0.3101	0.0727	imputed	intergenic	NCK2	138550	5.387
CD4+naive	19	rs13408923	2	106222803	T	A	3.849e-06	0.0321164	2.28838e-05	5.1193	3.49853	6.56756	47.68	415	125	290	0.2374	0.3101	0.0727	imputed	intergenic	NCK2	138550	5.387
CD4+CM_EM	10	rs13408923	2	106222803	T	A	6.74e-06	0.0193929	9.8027e-05	-5.1778	-3.97661	-6.24367	0	416	124	292	0.2374	0.3101	0.0727	imputed	intergenic	NCK2	138550	5.387
CD4+M_CD28+	10	rs13408923	2	106222803	T	A	9.392e-06	0.000620859	0.00513235	-0.1769	-0.21609	-0.148178	0	408	123	285	0.2374	0.3101	0.0727	imputed	intergenic	NCK2	138550	5.387
CD4+ED	19	rs7599362	2	106223124	A	G	3.438e-06	0.0331472	1.92647e-05	5.1615	3.4962	6.63729	49.71	415	125	290	0.2405	0.3091	0.0686	genotyped	intergenic	NCK2	138229	1.923
CD4+naive	19	rs7599362	2	106223124	A	G	3.682e-06	0.0306859	2.29777e-05	5.0995	3.50019	6.54103	47.35	415	125	290	0.2405	0.3091	0.0686	genotyped	intergenic	NCK2	138229	1.923
CD4+CM_EM	10	rs7599362	2	106223124	A	G	6.57e-06	0.0184953	0.000100726	-5.1539	-3.97471	-6.20965	0	416	124	292	0.2405	0.3091	0.0686	genotyped	intergenic	NCK2	138229	1.923
CD4+M_CD28+	10	rs7599362	2	106223124	A	G	8.139e-06	0.000548878	0.00502533	-0.177	-0.216414	-0.14796	0	408	123	285	0.2405	0.3091	0.0686	genotyped	intergenic	NCK2	138229	1.923
CD4+ED	19	rs2044905	2	106223335	G	A	3.466e-06	0.0330748	1.94947e-05	5.1601	3.4973	6.63475	49.59	415	125	290	0.2405	0.3091	0.0686	imputed	intergenic	NCK2	138018	4.816
CD4+naive	19	rs2044905	2	106223335	G	A	3.709e-06	0.0306145	2.32398e-05	5.0982	3.50134	6.53864	47.22	415	125	290	0.2405	0.3091	0.0686	imputed	intergenic	NCK2	138018	4.816
CD4+CM_EM	10	rs2044905	2	106223335	G	A	6.627e-06	0.0184546	0.000101953	-5.1523	-3.9757	-6.20642	0	416	124	292	0.2405	0.3091	0.0686	imputed	intergenic	NCK2	138018	4.816
CD4+M_CD28+	10	rs2044905	2	106223335	G	A	8.248e-06	0.000547651	0.00509538	-0.1769	-0.216431	-0.147762	0	408	123	285	0.2405	0.3091	0.0686	imputed	intergenic	NCK2	138018	4.816
CD4+ED	19	rs2044904	2	106223598	T	C	3.463e-06	0.0330627	1.9491e-05	5.1603	3.49757	6.63489	49.58	415	125	290	0.2405	0.3101	0.0696	imputed	intergenic	NCK2	137755	0.824
CD4+naive	19	rs2044904	2	106223598	T	C	3.706e-06	0.0306029	2.32358e-05	5.0984	3.50161	6.53876	47.21	415	125	290	0.2405	0.3101	0.0696	imputed	intergenic	NCK2	137755	0.824
CD4+CM_EM	10	rs2044904	2	106223598	T	C	6.623e-06	0.0184475	0.000101932	-5.1525	-3.97598	-6.20656	0	416	124	292	0.2405	0.3101	0.0696	imputed	intergenic	NCK2	137755	0.824
CD4+M_CD28+	10	rs2044904	2	106223598	T	C	8.245e-06	0.000547503	0.00509463	-0.1769	-0.216437	-0.147766	0	408	123	285	0.2405	0.3101	0.0696	imputed	intergenic	NCK2	137755	0.824
CD4+ED	19	rs2044903	2	106223743	G	A	3.463e-06	0.0330627	1.9491e-05	5.1603	3.49757	6.63489	49.58	415	125	290	0.2405	0.3091	0.0686	imputed	intergenic	NCK2	137610	3.453
CD4+naive	19	rs2044903	2	106223743	G	A	3.706e-06	0.0306029	2.32358e-05	5.0984	3.50161	6.53876	47.21	415	125	290	0.2405	0.3091	0.0686	imputed	intergenic	NCK2	137610	3.453
CD4+CM_EM	10	rs2044903	2	106223743	G	A	6.623e-06	0.0184475	0.000101932	-5.1525	-3.97598	-6.20656	0	416	124	292	0.2405	0.3091	0.0686	imputed	intergenic	NCK2	137610	3.453
CD4+M_CD28+	10	rs2044903	2	106223743	G	A	8.245e-06	0.000547503	0.00509463	-0.1769	-0.216437	-0.147766	0	408	123	285	0.2405	0.3091	0.0686	imputed	intergenic	NCK2	137610	3.453
CD4+ED	19	rs7557728	2	106224183	T	C	3.464e-06	0.0330627	1.94924e-05	5.1603	3.49757	6.63492	49.58	415	125	290	0.2405	0.3091	0.0686	imputed	intergenic	NCK2	137170	0.045
CD4+naive	19	rs7557728	2	106224183	T	C	3.707e-06	0.0306029	2.32378e-05	5.0984	3.50161	6.5388	47.21	415	125	290	0.2405	0.3091	0.0686	imputed	intergenic	NCK2	137170	0.045
CD4+CM_EM	10	rs7557728	2	106224183	T	C	6.623e-06	0.0184475	0.000101943	-5.1525	-3.97598	-6.20658	0	416	124	292	0.2405	0.3091	0.0686	imputed	intergenic	NCK2	137170	0.045
CD4+M_CD28+	10	rs7557728	2	106224183	T	C	8.246e-06	0.000547503	0.00509529	-0.1769	-0.216437	-0.147765	0	408	123	285	0.2405	0.3091	0.0686	imputed	intergenic	NCK2	137170	0.045
CD4+ED	19	rs2044902	2	106225207	A	G	3.468e-06	0.0330622	1.95156e-05	5.1602	3.49765	6.6348	49.57	415	125	290	0.2405	0.3091	0.0686	imputed	intergenic	NCK2	136146	0.136
CD4+naive	19	rs2044902	2	106225207	A	G	3.711e-06	0.030603	2.32666e-05	5.0984	3.50168	6.53865	47.2	415	125	290	0.2405	0.3091	0.0686	imputed	intergenic	NCK2	136146	0.136
CD4+CM_EM	10	rs2044902	2	106225207	A	G	6.628e-06	0.0184455	0.000102036	-5.1525	-3.97612	-6.20649	0	416	124	292	0.2405	0.3091	0.0686	imputed	intergenic	NCK2	136146	0.136
CD4+M_CD28+	10	rs2044902	2	106225207	A	G	8.25e-06	0.000547231	0.00509955	-0.177	-0.216449	-0.147757	0	408	123	285	0.2405	0.3091	0.0686	imputed	intergenic	NCK2	136146	0.136
CD4+ED	19	rs2044901	2	106225559	T	A	3.466e-06	0.0330542	1.95148e-05	5.1604	3.49788	6.6349	49.57	415	125	290	0.2405	0.3091	0.0686	imputed	intergenic	NCK2	135794	3.275
CD4+naive	19	rs2044901	2	106225559	T	A	3.71e-06	0.0305954	2.32659e-05	5.0985	3.50191	6.53875	47.2	415	125	290	0.2405	0.3091	0.0686	imputed	intergenic	NCK2	135794	3.275
CD4+CM_EM	10	rs2044901	2	106225559	T	A	6.625e-06	0.0184386	0.000102033	-5.1527	-3.97644	-6.20658	0	416	124	292	0.2405	0.3091	0.0686	imputed	intergenic	NCK2	135794	3.275
CD4+M_CD28+	10	rs2044901	2	106225559	T	A	8.254e-06	0.00054747	0.00509972	-0.177	-0.216447	-0.147758	0	408	123	285	0.2405	0.3091	0.0686	imputed	intergenic	NCK2	135794	3.275
CD4+ED	19	rs4322862	2	106226899	T	A	3.471e-06	0.0330413	1.9554e-05	5.1604	3.49817	6.6348	49.55	415	125	290	0.2405	0.3091	0.0686	imputed	intergenic	NCK2	134454	3.896
CD4+naive	19	rs4322862	2	106226899	T	A	3.714e-06	0.0305832	2.33088e-05	5.0985	3.5022	6.53869	47.18	415	125	290	0.2405	0.3091	0.0686	imputed	intergenic	NCK2	134454	3.896
CD4+CM_EM	10	rs4322862	2	106226899	T	A	6.636e-06	0.018431	0.000102276	-5.1525	-3.97673	-6.20621	0	416	124	292	0.2405	0.3091	0.0686	imputed	intergenic	NCK2	134454	3.896
CD4+M_CD28+	10	rs4322862	2	106226899	T	A	8.235e-06	0.000547313	0.00509153	-0.177	-0.216454	-0.147798	0	408	123	285	0.2405	0.3091	0.0686	imputed	intergenic	NCK2	134454	3.896
CD4+ED	19	rs4324336	2	106227028	T	A	3.465e-06	0.0330413	1.95176e-05	5.1606	3.49817	6.63507	49.56	415	125	290	0.2405	0.3091	0.0686	imputed	intergenic	NCK2	134325	4.035
CD4+naive	19	rs4324336	2	106227028	T	A	3.709e-06	0.0305832	2.32699e-05	5.0987	3.5022	6.5389	47.19	415	125	290	0.2405	0.3091	0.0686	imputed	intergenic	NCK2	134325	4.035
CD4+CM_EM	10	rs4324336	2	106227028	T	A	6.623e-06	0.018431	0.000102054	-5.1529	-3.97673	-6.2067	0	416	124	292	0.2405	0.3091	0.0686	imputed	intergenic	NCK2	134325	4.035
CD4+M_CD28+	10	rs4324336	2	106227028	T	A	8.252e-06	0.000547313	0.00509978	-0.177	-0.216454	-0.147763	0	408	123	285	0.2405	0.3091	0.0686	imputed	intergenic	NCK2	134325	4.035
CD4+M_CD28+	10	rs11680676	2	106234058	C	T	6.879e-06	0.00114548	0.00202139	-0.1636	-0.201163	-0.142133	0	408	123	285	0.3568	0.4026	0.0458	imputed	intergenic	NCK2	127295	3.666
CD3-CD16+	2	rs6728259	2	106546082	C	A	6.083e-06	0.000901205	0.00256205	-0.2035	-0.244055	-0.176807	0	345	109	236	0.4116	0.4284	0.0168	imputed	intergenic	AC009505.4	29457	3.861
Bcells_NKG2A+	3	rs111357826	2	107160426	T	G	4.787e-06	0.00771157	0.00022251	-0.3959	-0.332189	-0.459968	0	345	109	236	0.01023	0.005964	0.004266	imputed	ncRNA_intronic	AC108868.6	0	0.432
CD4+CD57+	17	rs10173554	2	108907361	C	T	3.272e-06	0.000298864	0.0029328	-0.2426	-0.317865	-0.197702	19.56	420	125	295	0.4286	0.4036	0.025	imputed	intronic	SULT1C2	0	0.358
CD4+CD57+	17	rs13424530	2	108909401	A	G	3.551e-06	0.00028181	0.00327643	-0.2421	-0.319477	-0.195748	23.96	420	125	295	0.4284	0.4016	0.0268	imputed	intronic	SULT1C2	0	0.063
CD4+CD57+	17	rs17036061	2	108911809	A	C	8.57e-06	0.00118181	0.0024258	-0.233	-0.286139	-0.201826	0	420	125	295	0.4322	0.4076	0.0246	imputed	intronic	SULT1C2	0	2.869
CD4+M_CD27+	8	rs145505656	2	113371605	T	C	1.525e-06	0.00561835	0.000123827	-0.3142	-0.310851	-0.315992	0	410	124	286	0.07002	0.07058	0.00056	imputed	ncRNA_intronic	AC012442.5	0	3.535
CD4+M_CD27+	8	rs78529499	2	113415070	G	A	1.637e-06	0.0121597	5.54739e-05	-0.3124	-0.26897	-0.33905	0	410	124	286	0.06642	0.07654	0.01012	imputed	intronic	SLC20A1	0	7.248
Monocytes_CD14+	15	rs2419782	2	114980457	C	T	9.612e-06	0.0261285	0.000165623	-0.7107	-0.861063	-0.678287	0	338	107	231	0.0641	0.06163	0.00247	imputed	intergenic	SEPHS1P7	37169	16.55
Monocytes_CD14+	15	rs3105492	2	114980505	T	A	9.567e-06	0.0262238	0.00016449	-0.711	-0.860632	-0.67872	0	338	107	231	0.0641	0.06163	0.00247	imputed	intergenic	SEPHS1P7	37121	7.264
M_C	15	rs4084828	2	118893347	C	T	6.023e-06	0.0335042	9.38984e-05	0.2911	0.259889	0.30362	0	297	95	202	0.4857	0.499	0.0133	imputed	ncRNA_intronic	AC093901.1	0	7.6
CD8+LD_CD27+CD28+	20	rs74419547	2	119234910	A	G	4.251e-06	0.00111819	0.0013609	-8.853	-10.6221	-7.82752	0	412	123	289	0.09809	0.07753	0.02056	imputed	intergenic	AC093901.1	290947	19.37
CD8+naive	20	rs74419547	2	119234910	A	G	6.21e-06	0.000751874	0.00233108	-8.4342	-10.9861	-7.08678	0	420	125	295	0.09809	0.07753	0.02056	imputed	intergenic	AC093901.1	290947	19.37
CD8+LD_CD27+CD28+	20	rs17824540	2	119236996	A	G	4.189e-06	0.00111695	0.00134426	-8.8568	-10.6214	-7.83411	0	412	123	289	0.09785	0.07853	0.01932	imputed	intergenic	AC093901.1	293033	0.161
CD8+naive	20	rs17824540	2	119236996	A	G	6.078e-06	0.000751187	0.0022898	-8.4406	-10.9852	-7.09742	0	420	125	295	0.09785	0.07853	0.01932	imputed	intergenic	AC093901.1	293033	0.161
CD8+LD_CD27+CD28+	20	rs115384307	2	119238359	C	G	4.131e-06	0.00111805	0.00132674	-8.8626	-10.6212	-7.8435	0	412	123	289	0.09785	0.07753	0.02032	imputed	intergenic	AC093901.1	294396	0.311
CD8+naive	20	rs115384307	2	119238359	C	G	5.983e-06	0.000751903	0.00225778	-8.447	-10.9851	-7.10737	0	420	125	295	0.09785	0.07753	0.02032	imputed	intergenic	AC093901.1	294396	0.311
CD8+LD_CD27+CD28+	20	rs73947926	2	119242153	C	T	3.966e-06	0.00111344	0.00128453	-8.8803	-10.6243	-7.86896	0	412	123	289	0.09785	0.07753	0.02032	imputed	intergenic	AC093901.1	298190	4.967
CD8+naive	20	rs73947926	2	119242153	C	T	5.714e-06	0.000749306	0.00217796	-8.4664	-10.9875	-7.13481	0	420	125	295	0.09785	0.07753	0.02032	imputed	intergenic	AC093901.1	298190	4.967
CD8+LD_CD27+CD28+	20	rs74491551	2	119242990	A	T	4.044e-06	0.00116646	0.0012814	-8.8292	-10.4457	-7.86825	0	412	123	289	0.1	0.07753	0.02247	imputed	intergenic	AC093901.1	299027	3.517
CD8+naive	20	rs74491551	2	119242990	A	T	5.875e-06	0.000801306	0.002175	-8.417	-10.7882	-7.13363	0	420	125	295	0.1	0.07753	0.02247	imputed	intergenic	AC093901.1	299027	3.517
CD8+LD_CD27+CD28+	20	rs115708014	2	119247839	C	G	4.208e-06	0.0011836	0.00130638	-8.8251	-10.4672	-7.85533	0	412	123	289	0.1	0.07753	0.02247	imputed	intergenic	AC093901.1	303876	0.694
CD8+naive	20	rs115708014	2	119247839	C	G	6.159e-06	0.000816353	0.00222128	-8.4092	-10.8077	-7.11955	0	420	125	295	0.1	0.07753	0.02247	imputed	intergenic	AC093901.1	303876	0.694
CD8+LD_CD27+CD28+	20	rs7558656	2	119250862	G	A	4.018e-06	0.00116626	0.00127405	-8.8305	-10.4455	-7.87076	0	412	123	289	0.1	0.07853	0.02147	imputed	intergenic	AC093901.1	306899	1.871
CD8+naive	20	rs7558656	2	119250862	G	A	5.84e-06	0.000801173	0.00216343	-8.4182	-10.7879	-7.13601	0	420	125	295	0.1	0.07853	0.02147	imputed	intergenic	AC093901.1	306899	1.871
CD8+LD_CD27+CD28+	20	rs7570731	2	119250897	A	G	4.018e-06	0.00116626	0.00127405	-8.8305	-10.4455	-7.87076	0	412	123	289	0.1	0.07853	0.02147	genotyped	intergenic	AC093901.1	306934	0.286
CD8+naive	20	rs7570731	2	119250897	A	G	5.84e-06	0.000801173	0.00216343	-8.4182	-10.7879	-7.13601	0	420	125	295	0.1	0.07853	0.02147	genotyped	intergenic	AC093901.1	306934	0.286
CD8+LD_CD27+CD28+	20	rs934753	2	119253438	A	G	4.019e-06	0.00116626	0.00127431	-8.8302	-10.4455	-7.87038	0	412	123	289	0.1	0.07853	0.02147	imputed	intergenic	AC093901.1	309475	2.242
CD8+naive	20	rs934753	2	119253438	A	G	5.842e-06	0.000801173	0.00216387	-8.4179	-10.7879	-7.13566	0	420	125	295	0.1	0.07853	0.02147	imputed	intergenic	AC093901.1	309475	2.242
CD8+LD_CD27+CD28+	20	rs78251286	2	119258141	G	A	3.511e-06	0.001175	0.00112315	-8.8876	-10.4414	-7.96396	0	412	123	289	0.1002	0.07753	0.02267	imputed	intergenic	AC093901.1	314178	0.928
CD8+naive	20	rs78251286	2	119258141	G	A	5.093e-06	0.000806295	0.00191602	-8.4753	-10.7851	-7.22505	0	420	125	295	0.1002	0.07753	0.02267	imputed	intergenic	AC093901.1	314178	0.928
CD8+LD_CD27+CD28+	20	rs116539810	2	119259044	T	C	3.381e-06	0.00117605	0.00108991	-8.924	-10.4435	-8.01458	0	412	123	289	0.09928	0.07753	0.02175	imputed	intergenic	AC093901.1	315081	1.287
CD8+naive	20	rs116539810	2	119259044	T	C	4.829e-06	0.000806827	0.00184021	-8.5165	-10.7875	-7.27917	0	420	125	295	0.09928	0.07753	0.02175	imputed	intergenic	AC093901.1	315081	1.287
M_C	15	rs4848750	2	122906820	A	G	9.169e-06	0.0628868	6.78453e-05	0.3289	0.253559	0.361665	0	297	95	202	0.2708	0.2744	0.0036	imputed	intergenic	AC018737.3	352541	0.844
M_C	15	rs1864824	2	122907119	T	A	8.575e-06	0.0630316	6.3169e-05	0.3303	0.253645	0.363658	0	297	95	202	0.2721	0.2753	0.0032	imputed	intergenic	AC018737.3	352840	2.241
M_C	15	rs11685781	2	122909011	T	G	8.354e-06	0.0628049	6.17867e-05	0.3303	0.253627	0.363756	0	297	95	202	0.2721	0.2744	0.0023	genotyped	intergenic	AC018737.3	354732	1.232
M_C	15	rs11688400	2	122915997	T	C	8.397e-06	0.0631036	6.17366e-05	0.3302	0.253292	0.363781	0	297	95	202	0.2727	0.2753	0.0026	imputed	intergenic	AC018737.3	361718	0.009
M_C	15	rs17176605	2	122917071	C	G	8.406e-06	0.0631563	6.17366e-05	0.3302	0.253232	0.363781	0	297	95	202	0.2727	0.2753	0.0026	imputed	intergenic	AC018737.3	362792	1.548
M_C	15	rs6757311	2	122924773	T	C	8.46e-06	0.0634641	6.17668e-05	0.3301	0.252883	0.363768	0	297	95	202	0.2727	0.2763	0.0036	imputed	intergenic	AC018737.3	370494	13.38
M_C	15	rs55691752	2	122928934	T	C	8.491e-06	0.0636549	6.17623e-05	0.33	0.252665	0.363767	0	297	95	202	0.2727	0.2753	0.0026	imputed	intergenic	AC018737.3	374655	2.359
M_C	15	rs55956369	2	122929818	A	G	8.493e-06	0.0636688	6.17623e-05	0.33	0.252649	0.363767	0	297	95	202	0.2727	0.2744	0.0017	imputed	intergenic	AC018737.3	375539	1.248
CD8+SM	6	rs35917674	2	123042812	C	T	5.136e-06	0.199695	6.52099e-06	0.2169	0.112929	0.260483	50.04	410	123	287	0.1434	0.1402	0.0032	imputed	intergenic	AC018737.3	488533	5.334
CD8+SM	6	rs934383	2	123049839	C	A	4.709e-06	0.193252	6.15978e-06	0.2172	0.113939	0.26086	50.04	410	123	287	0.1435	0.1412	0.0023	genotyped	intergenic	AC018737.3	495560	1.252
CD3-CD16-	3	rs1840216	2	123202503	T	A	9.895e-06	0.00748397	0.000603732	0.0597	0.0610452	0.0589099	0	350	110	240	0.2723	0.2714	0.0009	imputed	intergenic	AC062020.2	620393	3.801
CD3-CD16-	3	rs12711586	2	123205563	C	A	9.233e-06	0.00700678	0.000600996	0.0599	0.0616833	0.0589084	0	350	110	240	0.2731	0.2674	0.0057	imputed	intergenic	AC062020.2	617333	0.827
CD3-CD16-	3	rs1598025	2	123206630	A	C	9.508e-06	0.00765383	0.000568655	0.0597	0.0608016	0.0591439	0	350	110	240	0.2723	0.2674	0.0049	imputed	intergenic	AC062020.2	616266	1.825
CD3-CD16-	3	rs10169095	2	123210301	A	C	9.596e-06	0.00833079	0.000528875	0.0599	0.0602792	0.0597083	0	350	110	240	0.2695	0.2684	0.0011	imputed	intergenic	AC062020.2	612595	1.396
CD3-CD16-	3	rs11122904	2	123211715	G	A	9.197e-06	0.00787927	0.000535672	0.0602	0.0608779	0.0597777	0	350	110	240	0.2725	0.2664	0.0061	imputed	intergenic	AC062020.2	611181	2.59
NK_mature_NKG2A+	3	rs141006100	2	124457297	A	C	9.586e-06	8.4691e-05	0.0174965	-0.2713	-0.402875	-0.187574	65.9	346	107	239	0.02188	0.04076	0.01888	imputed	intergenic	AC092646.1	2324	0.897
CD4+CD27+	17	rs72843363	2	128349998	T	A	2.627e-06	0.000142407	0.00590219	-0.2509	-0.312449	-0.200101	8.79	416	124	292	0.03071	0.03976	0.00905	imputed	intronic	MYO7B	0	0.142
CD4+M_CD28+	10	rs72843363	2	128349998	T	A	2.705e-06	0.00318599	0.000369378	-0.4552	-0.485535	-0.437926	0	408	123	285	0.03071	0.03976	0.00905	imputed	intronic	MYO7B	0	0.142
CD8+LD_CD27+	8	rs2897394	2	129509766	G	A	9.868e-06	0.000366556	0.00789433	-0.0905	-0.115725	-0.0720997	9.66	409	122	287	0.3663	0.331	0.0353	genotyped	intergenic	AC012451.1	170615	0.462
DC	1	rs72865825	2	138820535	G	A	9.099e-06	0.0258707	0.000178095	0.6309	0.618285	0.635628	0	318	105	213	0.01687	0.04473	0.02786	imputed	intergenic	AC069394.1	38918	2.812
CD14-CD15-	16	rs150906967	2	140848704	A	G	5.016e-06	2.18729e-05	0.0162845	-0.2052	-0.342262	-0.134112	79.25	348	110	238	0.01622	0.01292	0.0033	imputed	intergenic	AC073928.2	12447	0.501
CD8+ED_CD27-CD28+	11	rs72846081	2	142118619	A	G	1.291e-06	0.00301588	0.000190322	0.37	0.34982	0.385733	0	404	123	281	0.06295	0.07256	0.00961	imputed	intronic	LRP1B	0	0.654
CD8+ED_CD27-CD28+	11	rs72846803	2	142134380	T	C	1.267e-06	0.00248338	0.000229482	0.3742	0.358381	0.386756	0	404	123	281	0.05774	0.07058	0.01284	imputed	intronic	LRP1B	0	0.914
CD4+ED_CD27+CD28-	12	rs34827291	2	142173492	T	C	4.605e-06	0.0132949	0.000156613	0.1841	0.18824	0.182389	0	418	124	294	0.1696	0.2087	0.0391	imputed	intronic	LRP1B	0	2.925
CD4+ED_CD27+CD28-	12	rs11679354	2	142174217	C	T	4.818e-06	0.0136809	0.000159329	0.1835	0.187283	0.181995	0	418	124	294	0.1708	0.2087	0.0379	imputed	intronic	LRP1B	0	3.448
CD4+ED_CD27+CD28-	12	rs67427799	2	142181419	A	C	5.051e-06	0.0126379	0.000179301	0.181	0.186783	0.178697	0	418	124	294	0.1796	0.2157	0.0361	imputed	intronic	LRP1B	0	2.016
CD4+ED_CD27+CD28-	12	rs55978533	2	142186100	G	C	8.789e-06	0.0173594	0.000228122	0.1765	0.178642	0.1756	0	418	124	294	0.178	0.2087	0.0307	imputed	intronic	LRP1B	0	0.289
CD4+ED_CD27+CD28-	12	rs35692419	2	142187724	C	A	8.747e-06	0.0177093	0.000222946	0.1763	0.177877	0.17562	0	418	124	294	0.178	0.2087	0.0307	imputed	intronic	LRP1B	0	3.623
CD4+ED_CD27+CD28-	12	rs13031808	2	142196555	A	G	8.821e-06	0.0201062	0.000199638	0.1746	0.1729	0.175339	0	418	124	294	0.1814	0.2087	0.0273	genotyped	intronic	LRP1B	0	0.432
CD4+ED_CD27+CD28-	12	rs111938689	2	142202382	T	G	9.781e-06	0.0151877	0.000285507	0.1744	0.181158	0.171637	0	418	124	294	0.1797	0.2157	0.036	imputed	intronic	LRP1B	0	1.136
CD4+ED_CD27+CD28-	12	rs35599654	2	142209194	A	T	9.263e-06	0.0247478	0.00017151	0.1692	0.161845	0.17223	0	418	124	294	0.1914	0.2336	0.0422	imputed	intronic	LRP1B	0	2.694
CD8+ED_CD27-CD28+	11	rs79862258	2	142213578	C	T	3.184e-06	0.000297901	0.00519738	0.376	0.403532	0.341369	0	404	123	281	0.04851	0.05169	0.00318	imputed	intronic	LRP1B	0	2.959
CD4+ED	19	rs79862258	2	142213578	C	T	8.555e-06	0.000377869	0.0116431	9.3916	9.70384	8.8517	0	415	125	290	0.04851	0.05169	0.00318	imputed	intronic	LRP1B	0	2.959
CD4+ED	19	rs80254574	2	142340145	T	C	2.039e-06	9.92719e-05	0.0120394	12.2065	11.8364	13.4154	0	415	125	290	0.02233	0.03976	0.01743	imputed	intronic	LRP1B	0	1.385
CD4+naive	19	rs80254574	2	142340145	T	C	5.331e-06	0.000182283	0.016299	11.6123	11.2608	12.7679	0	415	125	290	0.02233	0.03976	0.01743	imputed	intronic	LRP1B	0	1.385
CD4+LD_CD27+CD28+	19	rs80254574	2	142340145	T	C	5.347e-06	0.000170726	0.0179812	11.9779	11.7167	12.8089	0	415	125	290	0.02233	0.03976	0.01743	imputed	intronic	LRP1B	0	1.385
NK_immature_NKG2C+	13	rs13030711	2	143448229	T	C	5.94e-06	0.000167096	0.00622371	0.046	0.0677339	0.0346265	58.26	347	109	238	0.07244	0.07157	0.00087	genotyped	intergenic	AC092578.1	146684	0.098
NK_immature_NKG2C+	13	rs116798030	2	143471412	T	C	3.144e-06	0.000114885	0.0046155	0.0487	0.0720257	0.0367473	60.85	347	109	238	0.0625	0.07356	0.01106	imputed	intergenic	AC013444.1	140251	0.135
CD4+LD_CD28+	11	rs10928159	2	143729496	T	C	4.34e-07	0.0512181	2.68261e-06	-0.2954	-0.199814	-0.342961	24.85	401	120	281	0.05811	0.07555	0.01744	imputed	intronic	KYNU	0	17.59
CD4+LD_CD28+	11	rs10928160	2	143729854	A	T	4.563e-07	0.0515012	2.8111e-06	-0.2948	-0.199582	-0.342171	24.26	401	120	281	0.05811	0.07555	0.01744	imputed	intronic	KYNU	0	11.47
CD4+LD_CD28+	11	rs10928161	2	143729878	C	T	4.579e-07	0.0515024	2.82219e-06	-0.2947	-0.199574	-0.34207	24.17	401	120	281	0.05811	0.07555	0.01744	imputed	intronic	KYNU	0	4.582
CD4+LD_CD28+	11	rs16855223	2	143730019	G	A	4.503e-07	0.0515961	2.77211e-06	-0.2947	-0.199486	-0.342045	24.29	401	120	281	0.05811	0.07555	0.01744	imputed	intronic	KYNU	0	1.304
CD4+LD_CD28+	11	rs33918252	2	143730062	A	G	4.558e-07	0.051812	2.7929e-06	-0.2946	-0.19929	-0.341858	24.31	401	120	281	0.05811	0.07555	0.01744	imputed	intronic	KYNU	0	0.189
CD4+LD_CD28+	11	rs10928162	2	143730963	G	C	4.67e-07	0.0519497	2.86199e-06	-0.2941	-0.199158	-0.34122	23.82	401	120	281	0.05811	0.07555	0.01744	imputed	intronic	KYNU	0	2.593
CD4+LD_CD28+	11	rs35991933	2	143731496	A	T	4.897e-07	0.0527184	2.96054e-06	-0.2933	-0.198475	-0.340215	23.55	401	120	281	0.05811	0.07555	0.01744	imputed	intronic	KYNU	0	4.859
CD4+LD_CD28+	11	rs34891373	2	143731661	T	A	4.934e-07	0.0527326	2.98522e-06	-0.2932	-0.198451	-0.340006	23.37	401	120	281	0.05811	0.07555	0.01744	imputed	intronic	KYNU	0	3.577
CD4+LD_CD28+	11	rs78667742	2	143732686	G	C	5.097e-07	0.0531263	3.06834e-06	-0.2926	-0.198114	-0.3392	22.92	401	120	281	0.05811	0.07555	0.01744	imputed	intronic	KYNU	0	1.623
CD4+LD_CD28+	11	rs13006799	2	143733619	A	G	5.357e-07	0.0535712	3.21287e-06	-0.2918	-0.197735	-0.337983	22.07	401	120	281	0.05811	0.07654	0.01843	imputed	intronic	KYNU	0	3.524
CD4+LD_CD28+	11	rs11904225	2	143737201	G	A	6.637e-07	0.056289	3.8521e-06	-0.288	-0.195576	-0.332793	18.92	401	120	281	0.05783	0.07654	0.01871	imputed	intronic	KYNU	0	0.04
CD4+LD_CD28+	11	rs10496933	2	143742532	G	A	1.065e-06	0.0611524	5.9276e-06	-0.2792	-0.191347	-0.320556	9.84	401	120	281	0.0619	0.07555	0.01365	genotyped	intronic	KYNU	0	4.261
CD4+LD_CD28+	11	rs12463750	2	143743246	G	A	1.065e-06	0.0611524	5.9276e-06	-0.2792	-0.191347	-0.320556	9.84	401	120	281	0.0619	0.07654	0.01464	genotyped	intronic	KYNU	0	4.424
Bcells	5	rs1427506	2	145351120	C	G	8.671e-06	0.0751528	5.67185e-05	0.2389	0.190763	0.255555	0	347	109	238	0.1121	0.1441	0.032	imputed	intergenic	AC010090.1	14118	18.07
Bcells	5	rs10803510	2	145355211	G	A	7.117e-06	0.0719457	4.91056e-05	0.2399	0.192615	0.256064	0	347	109	238	0.1154	0.1431	0.0277	genotyped	intergenic	AC010090.1	18209	1.446
CD4+ME_CD57+	8	rs191733420	2	146690359	C	T	6.967e-06	0.000125114	0.0105913	0.4762	0.672793	0.349579	54.91	406	119	287	0.01241	0.006958	0.005452	imputed	intergenic	AC062031.1	1644	1.366
CD4+ED_CD27-CD28+	11	rs222816	2	146888064	T	G	7.454e-06	0.644246	8.44665e-07	-0.1697	-0.0322061	-0.227616	81.99	399	119	280	0.1202	0.1193	0.0009	genotyped	intergenic	RNU7-2P	14659	1.86
CD4+ED_CD27-CD28+	11	rs222808	2	146894290	C	G	7.816e-06	0.663054	8.348e-07	-0.1701	-0.0305624	-0.228615	82.28	399	119	280	0.1172	0.1193	0.0021	imputed	intergenic	RNU7-2P	8433	0.008
CD4+SM	6	rs1561313	2	150787550	T	C	7.253e-07	0.0513813	6.27306e-06	-0.1047	-0.0788756	-0.114659	0	392	118	274	0.394	0.3728	0.0212	genotyped	intergenic	AC007364.1	71844	6.67
CD4+SM	6	rs1437951	2	150814592	C	T	9.745e-06	0.00707621	0.000565685	-0.0986	-0.111608	-0.0929598	0	392	118	274	0.3349	0.3082	0.0267	imputed	intergenic	AC007364.1	98886	0.572
CD4+SM	6	rs2889513	2	150815210	T	A	9.659e-06	0.00708406	0.000560609	-0.0986	-0.111593	-0.0930366	0	392	118	274	0.3349	0.3082	0.0267	imputed	intergenic	AC007364.1	99504	1.949
CD4+SM	6	rs13397462	2	150816164	G	A	9.521e-06	0.00708323	0.000553364	-0.0987	-0.111596	-0.0931569	0	392	118	274	0.3349	0.3082	0.0267	imputed	intergenic	AC007364.1	100458	0.072
CD4+SM	6	rs10194629	2	150822654	A	G	9.793e-06	0.00705413	0.000570816	-0.0987	-0.111666	-0.0931304	0	392	118	274	0.3333	0.3082	0.0251	imputed	intergenic	AC007364.1	106948	0.882
CD4+SM	6	rs7576843	2	150823721	G	C	9.619e-06	0.00705941	0.00056113	-0.0988	-0.111654	-0.0932769	0	392	118	274	0.3333	0.3082	0.0251	imputed	intergenic	AC007364.1	108015	0.84
CD8+CM_EM	9	rs79696081	2	151609368	A	T	5.593e-06	0.0042357	0.000571356	9.2154	8.881	9.4826	0	419	125	294	0.07434	0.05368	0.02066	imputed	intergenic	AC104777.4	117505	2.87
CD4+LEM_CD57+	17	rs6707824	2	152243371	C	A	9.978e-06	0.00420925	0.0008972	0.4677	0.547577	0.430407	0	420	125	295	0.2709	0.2505	0.0204	imputed	intergenic	TNFAIP6	6810	2.093
CD4+LD	19	rs11689419	2	153467816	A	G	5.627e-06	0.000823575	0.00291373	7.9481	8.8048	7.19851	0	411	122	289	0.08728	0.1143	0.02702	imputed	intronic	FMNL2	0	1.685
CD4+LD	19	rs66839581	2	153469039	T	C	5.883e-06	0.000815538	0.00310535	7.8544	8.66041	7.12868	0	411	122	289	0.08728	0.1193	0.03202	imputed	intronic	FMNL2	0	6.359
CD4+M_CD28+	10	rs12619297	2	153933712	T	C	9.05e-06	0.000999967	0.0031951	-0.2666	-0.320912	-0.230473	0	408	123	285	0.09759	0.09344	0.00415	imputed	intergenic	ATP5F1P4	81739	0.082
CD8+PD-1+	8	rs72997920	2	154319413	C	G	9.235e-07	0.0522434	9.09872e-06	0.3619	0.456001	0.351335	0	418	123	295	0.01098	0.03777	0.02679	imputed	ncRNA_intronic	AC012501.2	0	1.688
CD8+PD-1+	8	rs116108894	2	154333680	C	T	5.984e-07	0.0689031	5.16141e-06	0.3907	0.433381	0.385419	0	418	123	295	0.0109	0.0338	0.0229	imputed	ncRNA_intronic	AC012501.2	0	9.429
CD4+	7	rs58170920	2	154537809	C	T	7.317e-06	0.000293165	0.0109412	-3.3076	-3.72348	-2.8061	0	418	125	293	0.2602	0.2237	0.0365	imputed	intergenic	DNAJA1P2	80153	1.103
CD3-CD16-	3	rs77646727	2	156746240	G	C	5.842e-06	0.000595681	0.00333651	-0.1582	-0.197192	-0.13292	0	350	110	240	0.02594	0.02982	0.00388	imputed	intergenic	AC093375.1	121888	0.341
Bcells_NKG2A+	3	rs77646727	2	156746240	G	C	6.481e-06	0.00276768	0.000871928	-0.3059	-0.373449	-0.275539	0	345	109	236	0.02594	0.02982	0.00388	imputed	intergenic	AC093375.1	121888	0.341
Lymphocytes_living	14	rs10933101	2	157457552	G	T	1.726e-06	0.0269133	2.80456e-05	618.962	500.92	678.78	0	351	110	241	0.2244	0.2286	0.0042	genotyped	intronic	GPD2	0	6.702
Lymphocytes	14	rs10933101	2	157457552	G	T	7.113e-06	0.0364652	7.94625e-05	552.498	438.888	614.49	0	351	110	241	0.2244	0.2286	0.0042	genotyped	intronic	GPD2	0	6.702
Lymphocytes	14	rs4664829	2	157459315	A	T	1.57e-07	0.0252352	2.15051e-06	647.63	463.805	753.574	21.69	351	110	241	0.2391	0.2614	0.0223	imputed	intronic	GPD2	0	7.378
Lymphocytes_living	14	rs4664829	2	157459315	A	T	7.973e-07	0.0197785	1.72475e-05	646.723	521.256	715.512	0	351	110	241	0.2391	0.2614	0.0223	imputed	intronic	GPD2	0	7.378
Monocytes	15	rs4664829	2	157459315	A	T	9.422e-06	0.122852	1.3625e-05	-0.3436	-0.191208	-0.444334	60.83	349	110	239	0.2391	0.2614	0.0223	imputed	intronic	GPD2	0	7.378
Lymphocytes_living	14	rs6436529	2	157461726	T	C	1.506e-06	0.0348448	1.80128e-05	624.419	481.284	695.768	0	351	110	241	0.2221	0.2256	0.0035	imputed	intronic	GPD2	0	0.383
Lymphocytes	14	rs6436529	2	157461726	T	C	7.183e-06	0.0444843	6.33014e-05	554.235	424.703	623.949	0	351	110	241	0.2221	0.2256	0.0035	imputed	intronic	GPD2	0	0.383
Lymphocytes_living	14	rs12694677	2	157463796	A	G	1.565e-06	0.0358462	1.80152e-05	622.906	477.569	695.643	0	351	110	241	0.2229	0.2256	0.0027	imputed	intronic	GPD2	0	19.71
Lymphocytes	14	rs12694677	2	157463796	A	G	7.431e-06	0.0454935	6.3525e-05	552.854	421.732	623.716	0	351	110	241	0.2229	0.2256	0.0027	imputed	intronic	GPD2	0	19.71
Lymphocytes_living	14	rs7591255	2	157466129	G	A	1.429e-06	0.0312129	1.92669e-05	623.196	486.946	692.208	0	351	110	241	0.2235	0.2256	0.0021	imputed	intronic	GPD2	0	2.01
Lymphocytes	14	rs7591255	2	157466129	G	A	6.106e-06	0.0375078	6.519e-05	555.935	435.586	621.794	0	351	110	241	0.2235	0.2256	0.0021	imputed	intronic	GPD2	0	2.01
Lymphocytes_living	14	rs7597171	2	157470262	C	T	1.113e-06	0.0275228	1.77416e-05	632.471	504.579	695.769	0	351	110	241	0.2227	0.2256	0.0029	imputed	downstream	GPD2	14	4.442
Lymphocytes	14	rs7597171	2	157470262	C	T	5.327e-06	0.034841	6.31194e-05	562.304	447.649	623.586	0	351	110	241	0.2227	0.2256	0.0029	imputed	downstream	GPD2	14	4.442
CD8+LD_CD28+	11	rs2848647	2	158526978	C	T	5.249e-06	0.165756	4.97507e-06	-0.1678	-0.085179	-0.215069	65.25	412	123	289	0.2088	0.2276	0.0188	genotyped	intergenic	ACVR1C	41460	0.486
CD8+LD_CD28+	11	rs897085	2	158530857	C	A	1.557e-06	0.071803	5.02212e-06	-0.1848	-0.115429	-0.224938	46.86	412	123	289	0.1855	0.2127	0.0272	imputed	intergenic	ACVR1C	45339	5.797
CD8+CM_EM	9	rs115454718	2	158852999	A	G	3.326e-07	4.79441e-07	0.0492378	21.925	33.2189	11.708	84.01	419	125	294	0.01193	0.01193	0	imputed	intronic	UPP2	0	2.358
CD8+CM_EM	9	rs139528976	2	158862796	T	C	3.252e-07	4.71087e-07	0.0488837	21.932	33.237	11.7172	84.04	419	125	294	0.01193	0.01292	0.00099	imputed	intronic	UPP2	0	3.421
CD8+CM_EM	9	rs78216983	2	158880631	A	C	9.373e-06	8.95841e-06	0.0701731	16.8211	26.6964	9.18723	80.88	419	125	294	0.01914	0.02982	0.01068	imputed	intronic	UPP2	0	0.14
NK	2	rs6754390	2	160061217	C	G	5.23e-06	0.00156911	0.00145995	-0.2319	-0.25785	-0.213725	0	346	109	237	0.2864	0.3181	0.0317	imputed	intronic	TANC1	0	7.69
NK	2	rs67878275	2	160062020	G	A	4.818e-06	0.00137106	0.00152244	-0.2333	-0.26201	-0.213329	0	346	109	237	0.2866	0.3191	0.0325	imputed	intronic	TANC1	0	0.1
Tcells_leuko	14	rs146061702	2	161165230	A	G	9.226e-06	0.0783454	6.3429e-05	-15.7043	-18.763	-15.3161	0	349	110	239	0.01166	0.01889	0.00723	imputed	intronic	RBMS1	0	3.954
Tcells	3	rs1434997	2	163626060	C	G	9.869e-06	0.141078	1.48602e-05	-0.0578	-0.0324414	-0.0718308	51.98	416	125	291	0.1803	0.2107	0.0304	imputed	ncRNA_intronic	KCNH7:AC007740.1	0:0	11.1
Tcells	3	rs1347392	2	163626743	T	G	9.82e-06	0.140617	1.48488e-05	-0.0578	-0.032474	-0.0718318	51.92	416	125	291	0.1803	0.2107	0.0304	imputed	ncRNA_intronic	KCNH7:AC007740.1	0:0	1.056
Tcells	3	rs1434998	2	163626997	T	C	9.876e-06	0.141173	1.48574e-05	-0.0578	-0.0324347	-0.0718301	52	416	125	291	0.1803	0.2107	0.0304	imputed	ncRNA_intronic	KCNH7:AC007740.1	0:0	0.321
Tcells	3	rs1434999	2	163627077	T	C	9.826e-06	0.140652	1.4855e-05	-0.0578	-0.0324721	-0.0718309	51.92	416	125	291	0.1803	0.2107	0.0304	imputed	ncRNA_intronic	KCNH7:AC007740.1	0:0	0.669
Tcells	3	rs1435000	2	163627699	T	G	9.83e-06	0.140617	1.4866e-05	-0.0578	-0.032474	-0.0718286	51.91	416	125	291	0.1803	0.2107	0.0304	imputed	ncRNA_intronic	KCNH7:AC007740.1	0:0	0.574
Tcells	3	rs3765023	2	163628265	A	G	9.84e-06	0.140658	1.48767e-05	-0.0578	-0.0324712	-0.0718268	51.91	416	125	291	0.1803	0.2107	0.0304	imputed	ncRNA_intronic	KCNH7:AC007740.1	0:0	3.613
Tcells	3	rs4667726	2	163628558	G	A	9.901e-06	0.140637	1.49811e-05	-0.0578	-0.0324739	-0.0718088	51.85	416	125	291	0.1803	0.2107	0.0304	imputed	ncRNA_intronic	KCNH7:AC007740.1	0:0	0.763
Tcells	3	rs10193044	2	163628865	A	G	9.892e-06	0.141172	1.48857e-05	-0.0578	-0.0324357	-0.0718247	51.98	416	125	291	0.1803	0.2107	0.0304	imputed	ncRNA_intronic	KCNH7:AC007740.1	0:0	5.041
Tcells	3	rs10205495	2	163628987	A	T	9.878e-06	0.141372	1.48354e-05	-0.0578	-0.0324227	-0.0718321	52.02	416	125	291	0.1803	0.2097	0.0294	imputed	ncRNA_intronic	KCNH7:AC007740.1	0:0	0.209
Tcells	3	rs1816505	2	163630434	G	A	9.983e-06	0.141216	1.50323e-05	-0.0578	-0.0324328	-0.0717966	51.91	416	125	291	0.1803	0.2107	0.0304	imputed	ncRNA_intronic	KCNH7:AC007740.1	0:0	5.594
Tcells_NKG2A+	13	rs75045160	2	163857035	C	T	1.518e-06	0.00599048	0.000123323	0.3371	0.335778	0.337863	0	351	110	241	0.02415	0.02982	0.00567	imputed	intergenic	RPL7P61	151725	1.624
Tcells_NKG2A+	13	rs138538382	2	163883497	C	A	1.477e-06	0.00597455	0.000120255	0.3414	0.335945	0.344346	0	351	110	241	0.02279	0.03082	0.00803	imputed	intergenic	RPL7P61	125263	4.356
NK_immature_NKG2A+	4	rs10167396	2	164830701	A	G	4.195e-06	0.00417231	0.000446009	-0.0893	-0.098384	-0.0847572	0	346	109	237	0.1466	0.1948	0.0482	imputed	ncRNA_intronic	AC092684.1	0	2.19
CD8+CD57+	18	rs73013626	2	165505566	C	T	7.369e-06	9.03669e-06	0.100258	1.1437	1.64744	0.605176	76	420	125	295	0.05024	0.03082	0.01942	imputed	intergenic	COBLL1	4567	0.999
CD8+CD57+	18	rs73013631	2	165509151	T	C	8.032e-06	9.78185e-06	0.10111	1.1366	1.63824	0.601845	75.84	420	125	295	0.05131	0.03082	0.02049	imputed	intergenic	COBLL1	982	0.173
CD4+CD27+	17	rs115862987	2	165562607	T	C	8.005e-07	0.000620578	0.000587829	0.2472	0.265153	0.232975	0	416	124	292	0.03966	0.01392	0.02574	imputed	intronic	COBLL1	0	1.982
CD4+CD27+	17	rs192057056	2	165569204	C	T	6.481e-07	0.000564416	0.000525893	0.2483	0.266853	0.23381	0	416	124	292	0.03957	0.01392	0.02565	imputed	intronic	COBLL1	0	2.999
CD4+LD_CD28+	11	rs35062316	2	168744737	C	G	5.243e-06	0.100936	2.07329e-05	0.2236	0.154426	0.24996	0	401	120	281	0.07941	0.1034	0.02399	imputed	ncRNA_intronic	AC016723.4	0	1.609
CD4+TEMRA	17	rs12612150	2	170340252	C	T	1.001e-06	0.00137474	0.00033372	-0.5512	-0.543375	-0.557951	0	419	125	294	0.1077	0.1014	0.0063	imputed	intronic	BBS5:RP11-724O16.1	0:0	7.473
CD4+ED_CD27-CD28-	17	rs12612150	2	170340252	C	T	9.885e-06	0.000170104	0.014161	-0.4399	-0.584644	-0.327471	39.12	419	125	294	0.1077	0.1014	0.0063	imputed	intronic	BBS5:RP11-724O16.1	0:0	7.473
CD4+TEMRA	17	rs12475414	2	170340832	G	T	1.002e-06	0.00137811	0.000333497	-0.551	-0.543118	-0.557759	0	419	125	294	0.1077	0.1014	0.0063	imputed	intronic	BBS5:RP11-724O16.1	0:0	3.9
CD4+ED_CD27-CD28-	17	rs12475414	2	170340832	G	T	9.933e-06	0.000171148	0.0141521	-0.4397	-0.584267	-0.327372	39.03	419	125	294	0.1077	0.1014	0.0063	imputed	intronic	BBS5:RP11-724O16.1	0:0	3.9
CD4+TEMRA	17	rs76499096	2	170345227	G	C	9.405e-07	0.00135356	0.00031907	-0.5514	-0.543345	-0.558319	0	419	125	294	0.1096	0.1014	0.0082	imputed	intronic	BBS5:RP11-724O16.1	0:0	9.424
CD4+TEMRA	17	rs112651521	2	170346004	T	C	2.179e-06	0.00809786	9.3414e-05	-0.5851	-0.48834	-0.669052	0	419	125	294	0.08273	0.07356	0.00917	imputed	intronic	BBS5:RP11-724O16.1	0:0	3.022
CD4+CD57+	17	rs112651521	2	170346004	T	C	2.645e-06	0.0126183	5.5984e-05	-0.4145	-0.320123	-0.504287	8.09	420	125	295	0.08273	0.07356	0.00917	imputed	intronic	BBS5:RP11-724O16.1	0:0	3.022
CD4+CD57+	17	rs7349274	2	170386294	A	G	3.068e-06	0.0178964	5.61228e-05	-0.442	-0.348751	-0.511056	0	420	125	295	0.07314	0.06759	0.00555	imputed	UTR3	FASTKD1	0	0.784
CD4+CD57+	17	rs73037961	2	170389032	T	A	3.157e-06	0.0181711	5.68119e-05	-0.4414	-0.347933	-0.510519	0	420	125	295	0.07314	0.06859	0.00455	imputed	intronic	FASTKD1	0	1.889
CD4+CD57+	17	rs16857020	2	170390189	A	C	3.202e-06	0.0183064	5.71424e-05	-0.4411	-0.347542	-0.5103	0	420	125	295	0.07314	0.06859	0.00455	imputed	intronic	FASTKD1	0	0.16
CD4+CD57+	17	rs79371451	2	170399190	T	C	3.109e-06	0.0175313	5.92284e-05	-0.4423	-0.351421	-0.508972	0	420	125	295	0.07194	0.06759	0.00435	imputed	intronic	FASTKD1	0	0.038
CD4+CD57+	17	rs12470809	2	170401673	C	T	2.441e-06	0.0167298	4.87128e-05	-0.4474	-0.355102	-0.5146	0	420	125	295	0.07212	0.06859	0.00353	imputed	intronic	FASTKD1	0	0.073
CD4+CD57+	17	rs2290010	2	170402752	C	T	1.705e-06	0.0106723	6.01086e-05	-0.4565	-0.383617	-0.508499	0	420	125	295	0.07091	0.06759	0.00332	imputed	exonic	FASTKD1	0	9.795
CD4+CD57+	17	rs79936507	2	170409031	A	C	2.731e-06	0.0153032	6.15934e-05	-0.4449	-0.359161	-0.50765	0	420	125	295	0.07416	0.06759	0.00657	imputed	intronic	FASTKD1	0	8.552
CD4+CD57+	17	rs76216336	2	170409372	A	T	2.729e-06	0.015258	6.17252e-05	-0.4448	-0.359172	-0.507567	0	420	125	295	0.07416	0.06759	0.00657	imputed	intronic	FASTKD1	0	4.618
CD4+CD57+	17	rs12475814	2	170410165	T	C	2.724e-06	0.0151798	6.18988e-05	-0.4447	-0.359126	-0.50748	0	420	125	295	0.07399	0.06759	0.0064	imputed	intronic	FASTKD1	0	0.059
CD4+CD57+	17	rs12475958	2	170410415	C	G	2.721e-06	0.0151477	6.19533e-05	-0.4446	-0.359068	-0.507449	0	420	125	295	0.07399	0.06759	0.0064	imputed	intronic	FASTKD1	0	0.108
CD4+CD57+	17	rs12478568	2	170414166	C	T	3.078e-06	0.0149711	7.19966e-05	-0.4407	-0.358548	-0.50106	0	420	125	295	0.07619	0.06759	0.0086	imputed	intronic	FASTKD1	0	4.638
CD4+CD57+	17	rs12052238	2	170415441	C	T	3.404e-06	0.0148688	8.12367e-05	-0.4378	-0.358369	-0.495865	0	420	125	295	0.07619	0.06759	0.0086	genotyped	intronic	FASTKD1	0	1.779
CD4+CD57+	17	rs16857042	2	170419108	G	A	3.447e-06	0.014806	8.27177e-05	-0.4378	-0.35873	-0.495798	0	420	125	295	0.07619	0.06759	0.0086	imputed	intronic	FASTKD1	0	4.632
CD8+M_CD27+	8	rs75622339	2	171105335	C	T	4.685e-06	0.0170528	0.000127038	0.6075	0.626573	0.600684	0	406	121	285	0.01875	0.04274	0.02399	imputed	intronic	MYO3B	0	4.084
MDSC3	15	rs10432425	2	174272761	T	C	8.786e-06	0.0696008	5.41445e-05	0.3302	0.245684	0.367684	0	329	106	223	0.2254	0.2952	0.0698	imputed	intergenic	AC073465.1	23315	3.235
CD4+LEM_CD57+	17	rs66493659	2	174926606	G	A	6.805e-06	0.0130081	0.0002262	-0.6798	-0.743417	-0.657197	0	420	125	295	0.08594	0.1372	0.05126	imputed	intergenic	OLA1	10568	6.342
CD8+LD_CD28+	11	rs145749703	2	176185908	G	A	9.745e-06	0.0290051	0.000141623	0.2308	0.197405	0.248173	0	412	123	289	0.08273	0.1054	0.02267	imputed	ncRNA_intronic	AC096649.3	0	0.426
CD8+LD_CD28+	11	rs6728576	2	176204066	A	G	4.927e-06	0.00593098	0.000361542	0.2387	0.251053	0.23231	0	412	123	289	0.08134	0.1004	0.01906	imputed	ncRNA_intronic	AC096649.3	0	0.512
CD8+LD_CD28+	11	rs11673920	2	176205246	T	C	4.99e-06	0.00588959	0.000368258	0.2384	0.251137	0.231876	0	412	123	289	0.08234	0.1004	0.01806	imputed	ncRNA_intronic	AC096649.3	0	1.735
CD8+LD_CD28+	11	rs11684174	2	176207597	C	T	5.151e-06	0.00582494	0.00038341	0.2378	0.251212	0.230916	0	412	123	289	0.08234	0.1004	0.01806	imputed	ncRNA_intronic	AC096649.3	0	5.121
CD8+LD_CD28+	11	rs75352326	2	176208393	C	T	5.249e-06	0.00583495	0.000389677	0.2375	0.251075	0.230532	0	412	123	289	0.08234	0.1004	0.01806	imputed	ncRNA_intronic	AC096649.3	0	0.079
CD8+LD_CD28+	11	rs78837974	2	176209037	T	C	5.282e-06	0.00584122	0.000391635	0.2374	0.251012	0.230408	0	412	123	289	0.08333	0.1004	0.01707	imputed	ncRNA_intronic	AC096649.3	0	0.632
NKT_CD56+	13	rs4305235	2	176563323	A	T	1.173e-06	1.37215e-07	0.258686	-0.1325	-0.214302	-0.0444521	89.69	351	110	241	0.2655	0.2952	0.0297	imputed	intergenic	EXTL2P1	144291	1.571
NKT_CD56+	13	rs148094146	2	176568616	T	C	1.341e-06	1.09586e-07	0.30794	-0.1326	-0.216687	-0.0405514	90.28	351	110	241	0.2679	0.2942	0.0263	imputed	intergenic	EXTL2P1	138998	0.378
NKT_CD56+	13	rs57523547	2	176570421	G	A	9.085e-07	1.01444e-07	0.258499	-0.1338	-0.216792	-0.0444899	89.98	351	110	241	0.267	0.2952	0.0282	imputed	intergenic	EXTL2P1	137193	13.3
NKT_CD56+	13	rs72918886	2	176572412	A	C	8.574e-07	9.3978e-08	0.258057	-0.1342	-0.217633	-0.0445226	90.07	351	110	241	0.2663	0.2942	0.0279	imputed	intergenic	EXTL2P1	135202	3.102
NKT_CD56+	13	rs6739010	2	176577795	T	C	2.937e-06	3.85219e-07	0.252583	-0.1286	-0.209165	-0.0450471	88.75	351	110	241	0.2684	0.2942	0.0258	imputed	intergenic	EXTL2P1	129819	0.281
NKT_CD56+	13	rs74464492	2	176580805	C	G	2.809e-06	3.70822e-07	0.250058	-0.129	-0.209714	-0.0452912	88.78	351	110	241	0.2684	0.2952	0.0268	imputed	intergenic	EXTL2P1	126809	2.012
NKT_CD56+	13	rs72918900	2	176592554	C	A	3.751e-06	6.47879e-07	0.235458	-0.127	-0.203692	-0.0467042	87.76	351	110	241	0.2716	0.2972	0.0256	imputed	intergenic	EXTL2P1	115060	4.769
CD8+LD_CD27+CD28+	20	rs34616907	2	176598894	C	G	2.275e-06	0.0758907	8.85624e-06	7.7996	5.10228	9.16114	25.87	412	123	289	0.1595	0.17	0.0105	imputed	intergenic	EXTL2P1	108720	7.899
CD8+ED	20	rs34616907	2	176598894	C	G	4.933e-06	0.0884314	1.8663e-05	7.209	4.83461	8.29857	3.71	420	125	295	0.1595	0.17	0.0105	imputed	intergenic	EXTL2P1	108720	7.899
CD8+naive	20	rs34616907	2	176598894	C	G	7.525e-06	0.0554113	5.40995e-05	7.1293	5.49	7.88229	0	420	125	295	0.1595	0.17	0.0105	imputed	intergenic	EXTL2P1	108720	7.899
NK_immature_NKG2C+	13	rs72924531	2	176679489	A	C	5.21e-06	0.0627268	3.02928e-05	0.0335	0.0237791	0.038469	0	347	109	238	0.1278	0.09742	0.03038	imputed	intergenic	EXTL2P1	28125	0.461
NK_immature_NKG2C+	13	rs72924532	2	176679641	G	A	5.21e-06	0.0627268	3.03005e-05	0.0335	0.0237791	0.0384665	0	347	109	238	0.1278	0.09742	0.03038	imputed	intergenic	EXTL2P1	27973	6.862
NK_immature_NKG2C+	13	rs72924535	2	176681490	C	T	5.209e-06	0.0627102	3.03139e-05	0.0335	0.0237811	0.0384614	0	347	109	238	0.1278	0.09742	0.03038	imputed	intergenic	EXTL2P1	26124	2.023
NK_immature_NKG2C+	13	rs72924539	2	176682361	A	T	6.04e-06	0.0697681	3.03139e-05	0.0332	0.0230314	0.0384614	0	347	109	238	0.1293	0.09742	0.03188	imputed	intergenic	EXTL2P1	25253	9.304
NK_immature_NKG2C+	13	rs17379404	2	176682550	C	T	6.04e-06	0.0697681	3.03139e-05	0.0332	0.0230314	0.0384614	0	347	109	238	0.1293	0.09841	0.03089	imputed	intergenic	EXTL2P1	25064	0.475
NK_immature_NKG2C+	13	rs72924548	2	176683974	T	A	6.038e-06	0.069756	3.03139e-05	0.0332	0.023033	0.0384614	0	347	109	238	0.1293	0.09742	0.03188	imputed	intergenic	EXTL2P1	23640	1.318
NK_immature_NKG2C+	13	rs72924552	2	176684147	C	T	6.038e-06	0.069756	3.03139e-05	0.0332	0.023033	0.0384614	0	347	109	238	0.1293	0.09742	0.03188	imputed	intergenic	EXTL2P1	23467	2.257
NK_immature_NKG2C+	13	rs72924556	2	176685270	C	T	6.044e-06	0.0697996	3.03139e-05	0.0332	0.0230289	0.0384614	0	347	109	238	0.1293	0.09742	0.03188	imputed	intergenic	EXTL2P1	22344	1.039
NK_immature_NKG2C+	13	rs13414786	2	176685629	T	G	6.045e-06	0.0698116	3.03139e-05	0.0332	0.0230274	0.0384614	0	347	109	238	0.1293	0.09841	0.03089	genotyped	intergenic	EXTL2P1	21985	0.34
NK_immature_NKG2C+	13	rs1446798	2	176689052	A	G	8.998e-06	0.084899	3.59964e-05	0.0324	0.0218644	0.0378572	6.7	347	109	238	0.1307	0.09543	0.03527	imputed	intergenic	EXTL2P1	18562	3.812
NK_immature_NKG2C+	13	rs72924565	2	176689253	G	T	9.003e-06	0.0850339	3.59427e-05	0.0324	0.0218522	0.0378542	6.83	347	109	238	0.1307	0.09543	0.03527	imputed	intergenic	EXTL2P1	18361	6.287
NK_immature_NKG2C+	13	rs1374432	2	176691203	G	A	9.522e-06	0.0882715	3.63407e-05	0.0324	0.0216587	0.037842	8.71	347	109	238	0.1311	0.09543	0.03567	imputed	intergenic	EXTL2P1	16411	4.748
NK_immature_NKG2C+	13	rs10178101	2	176691545	G	C	9.079e-06	0.0849628	3.63785e-05	0.0325	0.0218844	0.0378484	6.2	347	109	238	0.1307	0.09543	0.03527	imputed	intergenic	EXTL2P1	16069	1.162
NK_immature_NKG2C+	13	rs10184085	2	176692909	T	C	9.092e-06	0.084992	3.64502e-05	0.0325	0.021906	0.0378711	6.04	347	109	238	0.1307	0.09543	0.03527	imputed	intergenic	EXTL2P1	14705	0.486
NK_immature_NKG2C+	13	rs3731789	2	176697376	T	C	9.659e-06	0.0844987	3.87263e-05	0.0325	0.0219411	0.037944	6.13	347	109	238	0.1307	0.09543	0.03527	imputed	intergenic	EXTL2P1	10238	0.539
NK_immature_NKG2C+	13	rs17314196	2	176697742	G	A	9.701e-06	0.0845484	3.8876e-05	0.0325	0.0219425	0.0379461	6.1	347	109	238	0.1307	0.09543	0.03527	imputed	intergenic	EXTL2P1	9872	9.028
NK_immature_NKG2C+	13	rs72926553	2	176698052	T	C	9.368e-06	0.084581	3.76372e-05	0.0325	0.0219416	0.0379241	6	347	109	238	0.1307	0.09543	0.03527	imputed	intergenic	EXTL2P1	9562	7.537
NK_immature_NKG2C+	13	rs72926556	2	176700171	G	T	9.899e-06	0.0876625	3.80479e-05	0.0325	0.0217621	0.0379435	8.01	347	109	238	0.1311	0.09543	0.03567	imputed	intergenic	EXTL2P1	7443	8.193
CD8+naive	20	rs1374369	2	176721984	A	G	8.96e-06	0.0005559	0.00448529	5.0768	6.60153	-4.15121	7.4	420	125	295	0.4952	0.499	0.0038	imputed	intergenic	EXTL2P1	13953	7.514
Lin-HLA-DR-	16	rs146950407	2	176724173	C	T	8.053e-06	0.000119354	0.0246399	-0.2874	-0.35342	-0.212619	16.04	352	110	242	0.01719	0.01889	0.0017	imputed	intergenic	EXTL2P1	16142	3.082
MDSC1	16	rs146950407	2	176724173	C	T	9.385e-06	0.000167246	0.0236176	-0.3019	-0.35718	-0.232756	0	351	110	241	0.01719	0.01889	0.0017	imputed	intergenic	EXTL2P1	16142	3.082
CD8+naive	20	rs11684730	2	176724582	G	C	8.189e-06	0.000502367	0.00449234	5.1242	6.67614	-4.17604	10.3	420	125	295	0.4927	0.499	0.0063	imputed	intergenic	EXTL2P1	16551	3.37
NK_immature_NKG2C+	13	rs1947176	2	177399237	G	T	8.712e-07	0.00104764	0.000315583	-0.0287	-0.0352089	-0.0257222	0	347	109	238	0.4146	0.3767	0.0379	imputed	intergenic	AC017048.2	2825	0.193
NK_mature_NKG2A+	3	rs147711106	2	179749518	C	G	6.564e-06	1.18938e-05	0.0403539	-0.3173	-0.514685	-0.186966	80.74	346	107	239	0.02429	0.01789	0.0064	imputed	intronic	CCDC141	0	1.531
NK_mature_NKG2A+	3	rs146313832	2	179844416	C	T	6.631e-06	4.81638e-07	0.159551	-0.3366	-0.634533	-0.13633	90.64	346	107	239	0.02023	0.01889	0.00134	imputed	intronic	CCDC141	0	6.341
NKT_CD16+	1	rs55889142	2	180351421	T	C	4.293e-06	0.000983242	0.00147735	0.4859	0.426845	0.628098	0	343	108	235	0.01293	0.0159	0.00297	imputed	intronic	ZNF385B	0	0.022
NKT_CD16+	1	rs146527999	2	180356039	A	G	4.028e-06	0.000879582	0.00160539	0.4824	0.426192	0.618894	0	343	108	235	0.01301	0.01988	0.00687	imputed	intronic	ZNF385B	0	0.612
CD8+LD_CD28+	11	rs191343207	2	188091913	T	C	9.168e-06	8.32896e-07	0.127253	0.5314	1.00391	0.233879	89.79	412	123	289	0.01322	0.005964	0.007256	imputed	ncRNA_intronic	AC007319.1	0	1.36
CD3-CD16+	2	rs3755248	2	188370232	C	T	6.07e-06	4.45847e-06	0.0708637	0.2112	0.349485	0.111241	84.23	345	109	236	0.3423	0.3141	0.0282	genotyped	ncRNA_intronic	AC007319.1:TFPI	0:0	6.534
CD3-CD16+	2	rs13408875	2	188370927	G	A	6.127e-06	4.58426e-06	0.0706033	0.2113	0.349102	0.111481	84.12	345	109	236	0.3423	0.3141	0.0282	imputed	ncRNA_intronic	AC007319.1:TFPI	0:0	4.015
CD3-CD16+	2	rs10172935	2	188373433	T	C	6.262e-06	4.9251e-06	0.0698189	0.2116	0.348164	0.112163	83.84	345	109	236	0.3423	0.3141	0.0282	imputed	ncRNA_intronic	AC007319.1:TFPI	0:0	1.021
CD3-CD16+	2	rs7572886	2	188373571	T	C	6.286e-06	4.96836e-06	0.0697595	0.2116	0.348031	0.112221	83.81	345	109	236	0.3423	0.3151	0.0272	imputed	ncRNA_intronic	AC007319.1:TFPI	0:0	3.081
Tcells	3	rs1516454	2	189844000	G	A	9.894e-06	0.0522712	7.4147e-05	0.0645	0.049909	0.0715581	0	416	125	291	0.1298	0.1203	0.0095	genotyped	intronic	COL3A1	0	3.851
CD4+ME	10	rs62187111	2	190374084	T	C	3.141e-06	0.0589344	2.78748e-05	11.0744	9.77286	11.4311	0	400	121	279	0.02857	0.02783	0.00074	imputed	intergenic	AC013439.4	21365	1.622
NK_immature	4	rs4429414	2	192910554	A	C	9.953e-06	0.0116915	0.000387667	-0.1137	-0.106924	-0.117855	0	346	109	237	0.09259	0.09046	0.00213	imputed	intronic	TMEFF2	0	0.796
NK_immature	4	rs2356753	2	192916704	A	T	9.74e-06	0.0115956	0.000382598	-0.1138	-0.107044	-0.117988	0	346	109	237	0.09259	0.09145	0.00114	imputed	intronic	TMEFF2	0	4.434
NK_immature	4	rs6434533	2	192918492	A	G	9.762e-06	0.0115994	0.000383392	-0.1138	-0.107045	-0.117971	0	346	109	237	0.09259	0.09145	0.00114	imputed	intronic	TMEFF2	0	8.268
Bcells_NKG2A+	3	rs12615435	2	200638509	G	T	8.232e-06	0.0063662	0.000565625	-0.1692	-0.187171	-0.160826	0	345	109	236	0.08949	0.08549	0.004	genotyped	intronic	FTCDNL1	0	2.687
CD4+ED_CD27-CD28+	11	rs2162003	2	205077128	C	T	5.921e-06	1.00024e-06	0.131901	0.1205	0.210702	0.0531635	88.34	399	119	280	0.3759	0.3847	0.0088	imputed	intergenic	AC009498.1	15731	9.437
CD4+ME	10	rs183614902	2	206107707	G	A	2.691e-06	8.34227e-07	0.210006	15.7261	23.6964	6.23246	85.16	400	121	279	0.01098	0.02187	0.01089	imputed	intronic	PARD3B	0	0.164
CD4+naive	19	rs80050209	2	206309802	G	A	2.995e-06	8.72286e-06	0.0785112	-20.6636	-27.2116	-11.9321	65.77	415	125	290	0.01084	0.01789	0.00705	imputed	intronic	PARD3B	0	9.821
CD4+ED	19	rs80050209	2	206309802	G	A	4.282e-06	9.12e-06	0.0950504	-20.5456	-27.5117	-11.3883	68.69	415	125	290	0.01084	0.01789	0.00705	imputed	intronic	PARD3B	0	9.821
CD4+LD	19	rs80050209	2	206309802	G	A	4.812e-06	3.9797e-06	0.179592	-19.9641	-27.6585	-9.1176	77.16	411	122	289	0.01084	0.01789	0.00705	imputed	intronic	PARD3B	0	9.821
CD4+LD_CD27+CD28+	19	rs80050209	2	206309802	G	A	5.332e-06	1.26616e-05	0.0875555	-20.7443	-27.7256	-11.8013	66.73	415	125	290	0.01084	0.01789	0.00705	imputed	intronic	PARD3B	0	9.821
CD4+naive	19	rs181220873	2	206321518	G	T	5.287e-06	1.10639e-05	0.14054	-20.6369	-26.1043	-11.0979	60.61	415	125	290	0.01084	0.0159	0.00506	imputed	intronic	PARD3B	0	2.767
CD4+ED	19	rs181220873	2	206321518	G	T	7.793e-06	1.14842e-05	0.173901	-20.4814	-26.3997	-10.3001	65.17	415	125	290	0.01084	0.0159	0.00506	imputed	intronic	PARD3B	0	2.767
CD4+LD	19	rs181220873	2	206321518	G	T	8.001e-06	4.95285e-06	0.307885	-19.935	-26.5758	-7.69083	75.49	411	122	289	0.01084	0.0159	0.00506	imputed	intronic	PARD3B	0	2.767
CD4+LD_CD27+CD28+	19	rs181220873	2	206321518	G	T	8.91e-06	1.55798e-05	0.153426	-20.7678	-26.6243	-10.9485	61.99	415	125	290	0.01084	0.0159	0.00506	imputed	intronic	PARD3B	0	2.767
CD4+ME_CD95+	10	rs918843	2	208355790	G	T	7.986e-06	0.00140128	0.00248161	3.0114	3.22737	2.82185	0	406	125	281	0.3585	0.3598	0.0013	imputed	ncRNA_intronic	AC007879.5	0	1.219
CD4+ME_CD95+	10	rs2551649	2	208356209	T	C	8.229e-06	0.00141561	0.00253273	3.0129	3.2265	2.82452	0	406	125	281	0.3587	0.3598	0.0011	imputed	ncRNA_intronic	AC007879.5	0	10.14
CD4+ME_CD95+	10	rs2551650	2	208356314	T	C	7.939e-06	0.00140333	0.00246384	3.0141	3.22931	2.82537	0	406	125	281	0.3576	0.3598	0.0022	imputed	ncRNA_intronic	AC007879.5	0	2.862
CD4+ME_CD95+	10	rs6755425	2	208356992	T	C	8.188e-06	0.00141382	0.00252371	3.0151	3.22835	2.82711	0	406	125	281	0.3587	0.3598	0.0011	imputed	ncRNA_intronic	AC007879.5	0	0.015
CD4+LD_CD28+	11	rs75987467	2	209306396	T	G	5.174e-07	1.88808e-05	0.00245133	0.3712	0.596646	0.271521	75.67	401	120	281	0.03283	0.05268	0.01985	imputed	intronic	PTH2R	0	0.073
NK_immature_NKG2C+	13	rs72941885	2	211683305	T	A	5.402e-06	7.62622e-07	0.116298	0.0543	0.0997421	0.0242623	89.56	347	109	238	0.03431	0.06262	0.02831	imputed	intergenic	CPS1	139473	0.047
Lin-CD14+HLA-DR+	15	rs62182622	2	213130902	C	T	5.551e-06	0.0165542	0.00016145	0.2803	0.262487	0.289022	0	335	107	228	0.3091	0.2982	0.0109	imputed	intronic	ERBB4	0	7.466
M_I	1	rs2888327	2	215888014	A	C	1.053e-06	0.0135404	4.31623e-05	0.2616	0.242776	0.270068	0	292	95	197	0.04127	0.1054	0.06413	imputed	ncRNA_exonic	ABCA12:AC072062.3	0:0	0.302
CD14-CD15-	16	rs62204419	2	216070274	T	C	7.676e-06	0.035269	0.00010747	0.1856	0.168238	0.192302	0	348	110	238	0.01754	0.03082	0.01328	imputed	intergenic	ABCA12	67122	4.397
CD4+SM	6	rs705657	2	217241528	C	G	2.681e-06	0.119047	9.5875e-06	-0.1042	-0.0697166	-0.115649	0	392	118	274	0.4051	0.4105	0.0054	imputed	intergenic	MARCH4	4777	0.355
CD3-CD16+	2	rs7603624	2	220913363	C	T	2.905e-06	5.82274e-06	0.0465063	-0.1952	-0.300004	-0.111924	80.04	345	109	236	0.429	0.3777	0.0513	genotyped	downstream	AC009310.1	179	3.903
NK	2	rs7603624	2	220913363	C	T	3.443e-06	7.35196e-06	0.0429482	-0.2027	-0.313658	-0.118051	79.7	346	109	237	0.429	0.3777	0.0513	genotyped	downstream	AC009310.1	179	3.903
CD3-CD16+	2	rs2971624	2	220914643	A	T	3.204e-06	5.65635e-06	0.0493908	-0.1963	-0.304184	-0.111297	80.63	345	109	236	0.4282	0.3748	0.0534	imputed	upstream	AC009310.1	649	5.514
NK	2	rs2971624	2	220914643	A	T	4.024e-06	7.66004e-06	0.0456408	-0.2033	-0.31708	-0.117418	80.1	346	109	237	0.4282	0.3748	0.0534	imputed	upstream	AC009310.1	649	5.514
CD3-CD16+	2	rs992654	2	220915008	G	A	3.244e-06	5.70012e-06	0.0495413	-0.1964	-0.304503	-0.111354	80.64	345	109	236	0.4263	0.3748	0.0515	imputed	intergenic	AC009310.1	1014	9.345
NK	2	rs992654	2	220915008	G	A	4.093e-06	7.73932e-06	0.0458537	-0.2034	-0.317374	-0.117441	80.1	346	109	237	0.4263	0.3748	0.0515	imputed	intergenic	AC009310.1	1014	9.345
CD4+LEM	17	rs77307792	2	222175709	A	G	7.927e-06	0.0273622	0.000109317	-0.645	-0.524127	-0.718683	0	420	125	295	0.05108	0.06362	0.01254	imputed	intergenic	EPHA4	107037	11.29
NKT_CD3+	13	rs146879739	2	226433894	G	T	5.783e-06	0.0443673	5.98653e-05	-0.388	-0.316964	-0.418725	0	350	110	240	0.01613	0.02982	0.01369	imputed	intronic	NYAP2	0	5.113
CD3bright	13	rs146879739	2	226433894	G	T	9.115e-06	0.0266032	0.000161561	-0.5052	-0.458497	-0.526405	0	352	110	242	0.01613	0.02982	0.01369	imputed	intronic	NYAP2	0	5.113
NKT_CD3+	13	rs116142443	2	226519742	G	A	7.249e-06	0.0811952	3.52969e-05	-0.3573	-0.252741	-0.40381	0	350	110	240	0.02174	0.03082	0.00908	imputed	intergenic	NYAP2	1007	0.77
CD8+LD_CD28+	11	rs13009143	2	227129623	A	G	1.711e-06	0.0413213	1.61459e-05	-0.1922	-0.146161	-0.213948	0	412	123	289	0.1321	0.162	0.0299	imputed	intergenic	AC068138.1	79535	2.364
CD8+LD_CD28+	11	rs12986845	2	227130324	C	T	1.69e-06	0.0412807	1.59718e-05	-0.1922	-0.146181	-0.21396	0	412	123	289	0.1321	0.163	0.0309	imputed	intergenic	AC068138.1	80236	0.932
CD8+LD_CD28+	11	rs964818	2	227131780	A	C	1.684e-06	0.041446	1.5849e-05	-0.1921	-0.146021	-0.213879	0	412	123	289	0.1321	0.163	0.0309	imputed	intergenic	AC068138.1	81692	0.118
CD8+LD_CD28+	11	rs16866919	2	227132890	C	T	1.684e-06	0.0414681	1.5834e-05	-0.1921	-0.14599	-0.213861	0	412	123	289	0.1321	0.165	0.0329	imputed	intergenic	AC068138.1	82802	0.071
CD8+LD_CD28+	11	rs11675231	2	227132974	G	A	1.692e-06	0.0415188	1.58915e-05	-0.192	-0.145948	-0.213818	0	412	123	289	0.1321	0.163	0.0309	genotyped	intergenic	AC068138.1	82886	9.377
CD8+LD_CD28+	11	rs950503	2	227133294	A	G	1.692e-06	0.0415188	1.58915e-05	-0.192	-0.145948	-0.213818	0	412	123	289	0.1321	0.163	0.0309	genotyped	intergenic	AC068138.1	83206	3.536
CD8+LD_CD28+	11	rs10498199	2	227133895	A	G	1.678e-06	0.0412259	1.58915e-05	-0.1921	-0.14617	-0.213818	0	412	123	289	0.1321	0.163	0.0309	imputed	intergenic	AC068138.1	83807	1.939
CD8+LD_CD28+	11	rs12477896	2	227133953	C	T	1.676e-06	0.0411975	1.58915e-05	-0.1921	-0.146191	-0.213818	0	412	123	289	0.1321	0.163	0.0309	imputed	intergenic	AC068138.1	83865	1.479
CD8+LD_CD28+	11	rs950670	2	227137523	A	G	1.585e-06	0.0393268	1.58974e-05	-0.1926	-0.147632	-0.213819	0	412	123	289	0.1321	0.163	0.0309	imputed	intergenic	AC068138.1	87435	16.6
CD8+LD_CD28+	11	rs4675067	2	227138673	T	C	1.548e-06	0.0386939	1.58342e-05	-0.1928	-0.148139	-0.213895	0	412	123	289	0.1321	0.165	0.0329	imputed	intergenic	AC068138.1	88585	0.416
CD8+LD_CD28+	11	rs12992929	2	227140124	G	A	1.506e-06	0.0378252	1.58261e-05	-0.193	-0.14883	-0.213902	0	412	123	289	0.1325	0.164	0.0315	imputed	intergenic	AC068138.1	90036	10.43
CD8+LD_CD28+	11	rs976939	2	227147101	A	C	1.395e-06	0.035294	1.59199e-05	-0.1936	-0.150873	-0.213808	0	412	123	289	0.1325	0.164	0.0315	imputed	intergenic	AC068138.1	97013	7.991
CD8+LD_CD28+	11	rs12614688	2	227147942	T	G	1.374e-06	0.0348379	1.59295e-05	-0.1937	-0.151249	-0.213803	0	412	123	289	0.1325	0.164	0.0315	imputed	intergenic	AC068138.1	97854	1.541
CD8+LD_CD28+	11	rs4510219	2	227148722	C	A	1.346e-06	0.0342861	1.5899e-05	-0.1939	-0.151709	-0.213826	0	412	123	289	0.1325	0.167	0.0345	imputed	intergenic	AC068138.1	98634	0.059
CD8+LD_CD28+	11	rs4673163	2	227158158	C	G	1.144e-06	0.0298309	1.60191e-05	-0.1955	-0.156383	-0.2138	0	412	123	289	0.1325	0.166	0.0335	imputed	intergenic	AC068138.1	108070	2.51
CD8+LD_CD28+	11	rs4675069	2	227158398	C	T	1.138e-06	0.0296904	1.60204e-05	-0.1955	-0.156508	-0.213797	0	412	123	289	0.1325	0.167	0.0345	imputed	intergenic	AC068138.1	108310	2.515
CD8+LD_CD28+	11	rs1606792	2	227162853	A	T	1.354e-06	0.0321587	1.72365e-05	-0.1941	-0.153512	-0.213312	0	412	123	289	0.1316	0.167	0.0354	imputed	intergenic	AC068138.1	112765	2.786
CD8+LD_CD28+	11	rs11692712	2	227167100	T	C	2.63e-07	0.0265128	3.53415e-06	-0.2021	-0.149985	-0.229589	0	412	123	289	0.1926	0.2425	0.0499	imputed	intergenic	AC068138.1	117012	2.264
CD8+LD_CD28+	11	rs4095728	2	227174457	A	T	2.654e-06	0.0409073	2.57085e-05	-0.189	-0.146413	-0.2094	0	412	123	289	0.1313	0.1581	0.0268	imputed	intergenic	AC068138.1	124369	5.353
CD8+LD_CD28+	11	rs3914466	2	227174846	A	G	2.712e-06	0.0412562	2.60235e-05	-0.1889	-0.146147	-0.209263	0	412	123	289	0.1313	0.1581	0.0268	imputed	intergenic	AC068138.1	124758	17.6
CD8+LD_CD28+	11	rs3914465	2	227174909	G	A	2.76e-06	0.0415188	2.62895e-05	-0.1887	-0.145948	-0.209147	0	412	123	289	0.1313	0.1571	0.0258	genotyped	intergenic	AC068138.1	124821	16.28
CD8+LD_CD28+	11	rs13026427	2	227180398	G	A	2.408e-06	0.0381046	2.52605e-05	-0.1909	-0.149118	-0.210871	0	412	123	289	0.1298	0.1561	0.0263	imputed	intergenic	AC068138.1	130310	2.742
CD8+LD_CD28+	11	rs12612561	2	227180894	T	C	2.378e-06	0.0377555	2.52098e-05	-0.1911	-0.149454	-0.211039	0	412	123	289	0.1298	0.1571	0.0273	imputed	intergenic	AC068138.1	130806	0.442
CD8+LD_CD28+	11	rs13022386	2	227181188	A	T	2.336e-06	0.0373475	2.50577e-05	-0.1913	-0.149828	-0.211233	0	412	123	289	0.1289	0.1571	0.0282	imputed	intergenic	AC068138.1	131100	4.812
Lymphocytes_living	14	rs62195305	2	231771474	A	G	9.459e-06	0.101727	2.95326e-05	1007.47	648.016	1189.33	20.85	351	110	241	0.05587	0.05964	0.00377	imputed	downstream	GPR55	558	0.029
Lymphocytes_living	14	rs62195324	2	231777771	T	C	8.87e-06	0.0817709	3.57195e-05	1019.35	686.109	1195.22	10.19	351	110	241	0.0546	0.05964	0.00504	imputed	intronic	GPR55	0	0.863
NK_immature_NKG2C+	13	rs7572908	2	232827254	C	T	3.347e-06	0.20986	4.83153e-06	0.0333	0.017207	0.039363	47.73	347	109	238	0.1571	0.1213	0.0358	imputed	intronic	DIS3L2	0	3.854
NK_immature_NKG2C+	13	rs7563148	2	232828556	A	G	8.803e-06	0.19685	1.39325e-05	0.0327	0.0178497	0.0387446	39.32	347	109	238	0.1457	0.1143	0.0314	imputed	intronic	DIS3L2	0	3.266
NK_immature_NKG2C+	13	rs10195090	2	232837284	C	T	2.882e-06	0.212169	4.1588e-06	0.0333	0.0171379	0.0393346	48.06	347	109	238	0.1595	0.1223	0.0372	imputed	intronic	DIS3L2	0	0.961
CD8+M_CD27+	8	rs6725503	2	234251907	G	T	2.271e-06	0.216903	1.64926e-06	0.1973	0.0905968	0.249112	68.52	406	121	285	0.4167	0.3917	0.025	imputed	intronic	SAG	0	2.109
CD4+ED	19	rs250966	2	234986435	C	G	8.379e-06	0.0128096	0.000255933	4.5941	3.99265	5.04065	0	415	125	290	0.4902	0.4304	0.0598	imputed	downstream	SPP2	656	0.033
CD4+LD_CD27+CD28+	19	rs250966	2	234986435	C	G	9.643e-06	0.013569	0.000280786	4.6421	4.05115	5.07198	0	415	125	290	0.4902	0.4304	0.0598	imputed	downstream	SPP2	656	0.033
CD8+ED_CD27-CD28+	11	rs112822525	2	236725180	A	G	8.084e-06	0.000342231	0.00682387	0.3747	0.480739	0.299317	11.82	404	123	281	0.05237	0.05268	0.00031	imputed	intronic	AGAP1	0	0.141
CD8+SM	6	rs7596550	2	240479364	C	T	2.876e-06	0.0143216	8.47417e-05	-0.1527	-0.133635	-0.163761	0	410	123	287	0.4103	0.4254	0.0151	genotyped	intergenic	AC079612.1	20630	1.754
CD8+CD28+	18	rs62181415	2	240641054	A	G	6.828e-06	0.0266296	0.000113373	0.1023	0.090701	0.107738	0	418	125	293	0.3438	0.337	0.0068	imputed	intergenic	RP11-315F22.1	15595	1.698
CD8+ED_CD27+CD28-	6	rs4368354	2	240723066	A	G	6.019e-06	0.0234629	9.69608e-05	-0.1387	-0.113324	-0.154681	0	412	125	287	0.193	0.159	0.034	imputed	UTR3	AC093802.1	0	1.88
CD8+ED_CD27+CD28-	6	rs13393804	2	240727091	C	T	7.611e-06	0.0243079	0.000118715	-0.1391	-0.113983	-0.154943	0	412	125	287	0.1891	0.159	0.0301	imputed	intergenic	AC093802.1	2513	2.587
CD8+ED_CD27+CD28-	6	rs13385714	2	240727230	T	C	7.688e-06	0.0243566	0.000119704	-0.1391	-0.114002	-0.15493	0	412	125	287	0.1891	0.159	0.0301	imputed	intergenic	AC093802.1	2652	0.25
CD8+ED_CD27+CD28-	6	rs13390956	2	240727430	G	A	7.078e-06	0.0270717	9.64913e-05	-0.1411	-0.113281	-0.158532	0	412	125	287	0.1793	0.1541	0.0252	imputed	intergenic	AC093802.1	2852	0.58
CD8+ED_CD27+CD28-	6	rs13394391	2	240727657	C	T	9.34e-06	0.0181874	0.000210467	-0.1367	-0.119311	-0.147575	0	412	125	287	0.1889	0.16	0.0289	imputed	intergenic	AC093802.1	3079	0.089
CD8+ED_CD27+CD28-	6	rs10206264	2	240727833	A	G	8.063e-06	0.0248798	0.000122622	-0.139	-0.113734	-0.154941	0	412	125	287	0.1883	0.1561	0.0322	imputed	intergenic	AC093802.1	3255	0.931
MDSC_CD14+CD15+	15	rs6721966	2	240968068	T	G	8.935e-06	0.000856223	0.00329188	0.3135	0.401384	0.263058	0	350	110	240	0.2021	0.2068	0.0047	imputed	downstream	OR6B2	772	0.235
CD8+PD-1+	8	rs77213504	2	242921883	C	T	7.333e-06	0.00302949	0.000907422	-0.1215	-0.142942	-0.110961	0	418	123	295	0.09635	0.1213	0.02495	imputed	ncRNA_intronic	AC131097.3	0	4.23
CD8+PD-1+	8	rs3935095	2	242927035	T	C	4.898e-06	0.00599809	0.000325579	-0.1655	-0.191062	-0.155534	0	418	123	295	0.05609	0.04771	0.00838	genotyped	ncRNA_intronic	AC131097.3	0	2.488
CD4+M_CD28+	10	rs162739	3	292792	G	A	4.413e-06	0.0368515	4.93595e-05	-0.1843	-0.148507	-0.201647	0	408	123	285	0.3117	0.332	0.0203	imputed	intronic	CHL1	0	3.698
CD8+	13	rs2054740	3	720990	T	C	2.429e-06	0.000247815	0.00451595	0.4319	0.47563	0.382533	0	417	125	292	0.1298	0.1302	0.0004	genotyped	ncRNA_intronic	AC090044.1	0	0.03
CD4/CD8_ratio	7	rs2054740	3	720990	T	C	4.782e-06	0.000579777	0.00391269	-0.106	-0.110638	-0.100384	0	417	125	292	0.1298	0.1302	0.0004	genotyped	ncRNA_intronic	AC090044.1	0	0.03
CD8+LD_CD28+	11	rs3843385	3	1319101	T	C	9.698e-06	0.057367	5.21307e-05	0.1526	0.108143	0.17937	0	412	123	289	0.1797	0.1581	0.0216	imputed	intronic	CNTN6	0	0.243
CD8+LD_CD28+	11	rs7646412	3	1319496	A	G	9.397e-06	0.0575832	5.03926e-05	0.1531	0.108383	0.179815	0.03	412	123	289	0.1797	0.1571	0.0226	imputed	intronic	CNTN6	0	2.949
CD4+	7	rs146961150	3	2052434	C	T	4.888e-06	0.0666708	1.73824e-05	-10.5101	-6.81922	-12.8676	39.2	418	125	293	0.0219	0.03777	0.01587	imputed	intergenic	RP11-204C23.1	23279	9.321
CD4+ME_CD95+	10	rs7628979	3	4346347	G	T	8.47e-06	0.001071	0.00303639	2.663	3.08599	2.3536	0	406	125	281	0.439	0.4254	0.0136	genotyped	intronic	SUMF1:SETMAR	0:0	3.819
CD4+ME_CD95+	10	rs9847079	3	4382675	T	A	6.709e-06	0.000935494	0.00288236	3.6903	4.19096	3.29574	0	406	125	281	0.1739	0.16	0.0139	imputed	intronic	SUMF1	0	1.841
CD4+ME_CD95+	10	rs9848608	3	4386416	T	C	4.609e-06	0.000659675	0.00272722	3.7762	4.36643	3.31959	0	406	125	281	0.1736	0.161	0.0126	imputed	intronic	SUMF1	0	3.252
CD4+ME_CD95+	10	rs9878296	3	4388266	G	A	5.959e-06	0.000931024	0.00257627	3.7355	4.23928	3.34458	0	406	125	281	0.1696	0.161	0.0086	imputed	intronic	SUMF1	0	6.489
CD4+ME_CD95+	10	rs73018301	3	4391496	A	C	5.47e-06	0.000761859	0.00285591	3.8165	4.36864	3.3806	0	406	125	281	0.1569	0.1551	0.0018	imputed	intronic	SUMF1	0	2.894
CD4+	7	rs116604134	3	5328650	A	G	4.484e-06	0.00439956	0.000407564	-8.3924	-7.59137	-9.16122	0	418	125	293	0.02833	0.02883	0.0005	imputed	intergenic	AC026202.5	30203	6.824
CD4+	7	rs77735903	3	5335102	A	G	7.09e-06	0.00423939	0.00069064	-8.2045	-7.59796	-8.79128	0	418	125	293	0.02812	0.03082	0.0027	imputed	intergenic	AC026202.5	36655	0.703
CD8+ME	9	rs9841891	3	8821217	A	C	9.626e-06	1.28049e-05	0.115239	-1.5179	-2.12025	-0.801716	72.73	420	125	295	0.01671	0.01988	0.00317	imputed	intronic	CAV3:RAD18	0:0	1.428
CD8+M_CD28+	9	rs17050512	3	9720535	T	G	3.104e-06	0.000512647	0.00141231	0.4118	0.569121	0.342047	28.96	414	125	289	0.02445	0.04076	0.01631	imputed	intronic	MTMR14	0	9.334
CD4+ED_CD27+CD28-	12	rs12494796	3	13132874	G	A	8.727e-06	0.000129245	0.00373167	-0.1917	-0.36185	-0.143009	77.57	418	124	294	0.1388	0.1163	0.0225	imputed	intergenic	IQSEC1	18256	6.019
CD4+ME_CD95+	10	rs2686749	3	13146033	T	C	1.286e-07	3.32797e-05	0.00167122	3.9031	4.59496	3.25968	0	406	125	281	0.2057	0.2465	0.0408	imputed	intergenic	IQSEC1	31415	2.398
CD4+LD_CD27+CD28+	19	rs2686749	3	13146033	T	C	2.922e-06	0.000200173	0.00538735	-5.827	-6.95578	-4.81396	0	415	125	290	0.2057	0.2465	0.0408	imputed	intergenic	IQSEC1	31415	2.398
CD4+naive	19	rs2686749	3	13146033	T	C	4.257e-06	0.000207444	0.00744945	-5.584	-6.69737	-4.54791	0	415	125	290	0.2057	0.2465	0.0408	imputed	intergenic	IQSEC1	31415	2.398
CD4+ED	19	rs2686749	3	13146033	T	C	5.784e-06	0.000215596	0.00924109	-5.5593	-6.76781	-4.45025	0	415	125	290	0.2057	0.2465	0.0408	imputed	intergenic	IQSEC1	31415	2.398
CD4+CM_EM	10	rs2686749	3	13146033	T	C	6.78e-06	0.000388388	0.00656118	5.6791	6.70613	4.75858	0	416	124	292	0.2057	0.2465	0.0408	imputed	intergenic	IQSEC1	31415	2.398
CD4+ED_CD27-CD28-	17	rs62231777	3	14410917	C	G	3.488e-06	0.478382	5.23602e-07	-0.2959	-0.0803735	-0.396665	81.27	419	125	294	0.3275	0.2992	0.0283	imputed	intergenic	RP11-536I6.1	16848	0.302
CD4+ED_CD27-CD28-	17	rs6791723	3	14412995	G	A	2.015e-07	0.205634	1.2407e-07	-0.3241	-0.140855	-0.409368	75.11	419	125	294	0.323	0.2992	0.0238	genotyped	intergenic	RP11-536I6.1	18926	1.429
CD4+TEMRA	17	rs6791723	3	14412995	G	A	3.023e-07	0.235486	9.20534e-08	-0.3643	-0.143065	-0.484183	80.93	419	125	294	0.323	0.2992	0.0238	genotyped	intergenic	RP11-536I6.1	18926	1.429
CD4+CD57+	17	rs6791723	3	14412995	G	A	7.707e-06	0.106335	1.4208e-05	-0.2302	-0.134952	-0.289831	53.38	420	125	295	0.323	0.2992	0.0238	genotyped	intergenic	RP11-536I6.1	18926	1.429
CD4+ED_CD27-CD28-	17	rs11720864	3	14415474	T	C	1.229e-06	0.385696	3.16673e-07	-0.3149	-0.102666	-0.407259	78.49	419	125	294	0.3012	0.2753	0.0259	imputed	intergenic	RNA5SP124	20673	1.325
CD4+TEMRA	17	rs11720864	3	14415474	T	C	3.857e-06	0.428662	5.9341e-07	-0.343	-0.101491	-0.466086	81.45	419	125	294	0.3012	0.2753	0.0259	imputed	intergenic	RNA5SP124	20673	1.325
CD4+ED_CD27-CD28-	17	rs113118303	3	14421634	G	A	1.514e-06	0.45191	3.00526e-07	-0.3187	-0.0916773	-0.414901	79.89	419	125	294	0.2956	0.2793	0.0163	imputed	intergenic	RNA5SP124	14513	0.118
CD4+TEMRA	17	rs113118303	3	14421634	G	A	5.186e-06	0.472482	7.24988e-07	-0.3454	-0.0948496	-0.469863	81.57	419	125	294	0.2956	0.2793	0.0163	imputed	intergenic	RNA5SP124	14513	0.118
CD8+CD28+	18	rs13070415	3	15030270	C	T	2.955e-06	0.00688178	0.000191573	-0.096	-0.0944154	-0.0968591	0	418	125	293	0.4067	0.4563	0.0496	genotyped	intronic	NR2C2	0	0.426
Lin-CD14+HLA-DR+	15	rs76930114	3	15403362	A	G	3.908e-06	0.000800594	0.00225005	0.6819	0.754393	0.620488	0	335	107	228	0.03602	0.04771	0.01169	imputed	intergenic	HMGN2P7	13517	0.305
Lin-CD14+HLA-DR+	15	rs116005986	3	15601299	C	T	9.756e-06	0.10209	2.92321e-05	0.7751	0.491689	0.924861	27.65	335	107	228	0.02571	0.02982	0.00411	imputed	downstream	HACL1	911	5.989
Lin-CD14+HLA-DR+	15	rs115724886	3	15604048	C	T	9.443e-06	0.0975651	3.02422e-05	0.7763	0.498668	0.922839	24.51	335	107	228	0.02571	0.02982	0.00411	imputed	intronic	HACL1	0	2.008
Lin-CD14+HLA-DR+	15	rs114738541	3	15605615	T	C	9.156e-06	0.0952755	3.0272e-05	0.7775	0.502136	0.922793	23.24	335	107	228	0.02571	0.02982	0.00411	imputed	intronic	HACL1	0	0.071
Lin-CD14+HLA-DR+	15	rs116223117	3	15610321	T	A	8.106e-06	0.0867281	3.01733e-05	0.7813	0.514399	0.922934	18.91	335	107	228	0.02571	0.03082	0.00511	imputed	intronic	HACL1	0	0.677
Lin-CD14+HLA-DR+	15	rs78258660	3	15616133	T	C	7.222e-06	0.0783627	3.00589e-05	0.7832	0.524118	0.923186	16	335	107	228	0.02571	0.03082	0.00511	imputed	intronic	HACL1	0	4.326
Lin-CD14+HLA-DR+	15	rs147617449	3	15626010	A	G	6.718e-06	0.0732847	2.97956e-05	0.7843	0.528987	0.924949	15.51	335	107	228	0.02564	0.03082	0.00518	imputed	intronic	HACL1	0	1.341
Lin-CD14+HLA-DR+	15	rs114519685	3	15626353	G	A	6.674e-06	0.0730063	2.97912e-05	0.7847	0.529847	0.925042	15.11	335	107	228	0.02564	0.03082	0.00518	imputed	intronic	HACL1	0	3.353
Lin-CD14+HLA-DR+	15	rs139794405	3	15628882	C	T	6.586e-06	0.072356	2.98014e-05	0.7863	0.532048	0.925978	14.3	335	107	228	0.02564	0.03082	0.00518	imputed	intronic	HACL1	0	0.379
Lin-CD14+HLA-DR+	15	rs116190049	3	15629464	A	G	6.688e-06	0.0729797	2.97837e-05	0.7852	0.529897	0.926091	15.47	335	107	228	0.02564	0.0328	0.00716	imputed	intronic	HACL1	0	0.018
Lin-CD14+HLA-DR+	15	rs150284870	3	15629846	T	A	6.667e-06	0.0728629	2.97706e-05	0.7856	0.530352	0.926279	15.29	335	107	228	0.02564	0.0328	0.00716	imputed	intronic	HACL1	0	2.352
Lin-CD14+HLA-DR+	15	rs116585599	3	15629969	A	G	6.508e-06	0.0719736	2.96871e-05	0.7873	0.533369	0.926724	13.89	335	107	228	0.02564	0.03082	0.00518	imputed	intronic	HACL1	0	0.025
Lin-CD14+HLA-DR+	15	rs115701671	3	15638509	T	G	6.169e-06	0.0694744	2.97288e-05	0.793	0.541993	0.929819	10.39	335	107	228	0.02564	0.03082	0.00518	imputed	intronic	HACL1	0	0.893
Lin-CD14+HLA-DR+	15	rs115586700	3	15643158	C	A	5.921e-06	0.0682742	2.92661e-05	0.7964	0.546231	0.932301	9.06	335	107	228	0.02564	0.03082	0.00518	imputed	UTR5	HACL1:BTD	0:0	8.144
NK	2	rs4973704	3	18610030	T	A	5.028e-06	0.00097414	0.00166264	-0.3056	-0.391425	-0.261904	0	346	109	237	0.1254	0.09841	0.02699	imputed	ncRNA_intronic	AC144521.1	0	8.804
CD3-CD16+	2	rs4973704	3	18610030	T	A	9.938e-06	0.00141085	0.00234198	-0.2842	-0.359432	-0.244575	0	345	109	236	0.1254	0.09841	0.02699	imputed	ncRNA_intronic	AC144521.1	0	8.804
CD4+M_CD28+	10	rs62237509	3	20724955	A	T	6.988e-06	0.0960196	1.65628e-05	0.1833	0.111861	0.226069	45.54	408	123	285	0.301	0.2376	0.0634	imputed	intergenic	RNU6-815P	175706	5.947
CD4+M_CD28+	10	rs56286961	3	20727350	G	A	6.987e-06	0.0957672	1.66722e-05	0.1832	0.111914	0.225764	45.26	408	123	285	0.301	0.2376	0.0634	imputed	intergenic	RNU6-815P	178101	7.95
CD4+M_CD28+	10	rs62234961	3	20727961	A	G	7.106e-06	0.0962451	1.68735e-05	0.183	0.111764	0.225606	45.25	408	123	285	0.301	0.2366	0.0644	imputed	intergenic	RNU6-815P	178712	1.246
CD4+M_CD28+	10	rs4858254	3	20729909	T	C	9.65e-06	0.0964885	2.32888e-05	0.1812	0.111659	0.223437	42.89	408	123	285	0.2985	0.2366	0.0619	imputed	intergenic	RNU6-815P	180660	1.102
CD4+M_CD28+	10	rs62234986	3	20733131	C	A	8.1e-06	0.0408964	6.83587e-05	0.1848	0.139859	0.211845	0	408	123	285	0.2854	0.2406	0.0448	imputed	intergenic	RNU6-815P	183882	1.315
CD4+M_CD28+	10	rs62234988	3	20736873	C	T	3.76e-06	0.0566085	1.80788e-05	0.1853	0.12538	0.221805	26.61	408	123	285	0.3087	0.2515	0.0572	imputed	intergenic	RNU6-815P	187624	1.521
CD4+M_CD28+	10	rs17809565	3	20738089	G	A	3.784e-06	0.0563997	1.8303e-05	0.1852	0.125474	0.221647	26.23	408	123	285	0.3104	0.2515	0.0589	imputed	intergenic	RNU6-815P	188840	5.661
CD4+M_CD28+	10	rs2366311	3	20740333	G	C	3.906e-06	0.0567266	1.88218e-05	0.1849	0.125302	0.221247	25.9	408	123	285	0.3083	0.2515	0.0568	imputed	intergenic	RNU6-815P	191084	0.444
CD4+M_CD28+	10	rs11915547	3	20741672	T	G	6.778e-06	0.00520652	0.000571651	0.1758	0.174196	0.176979	0	408	123	285	0.4231	0.4046	0.0185	imputed	intergenic	RNU6-815P	192423	6.435
CD4+M_CD28+	10	rs55964255	3	20742291	T	C	3.691e-06	0.0604629	1.6058e-05	0.186	0.123849	0.223806	31.29	408	123	285	0.3122	0.2505	0.0617	imputed	intergenic	RNU6-815P	193042	11.1
CD4+M_CD28+	10	rs62234991	3	20744496	A	G	3.49e-06	0.0651626	1.35029e-05	0.1871	0.122131	0.226474	36.48	408	123	285	0.3062	0.2515	0.0547	imputed	intergenic	RNU6-815P	195247	1.29
CD4+M_CD28+	10	rs62234992	3	20748320	G	T	3.033e-06	0.0725391	9.86652e-06	0.189	0.119676	0.23077	43.38	408	123	285	0.3031	0.2525	0.0506	imputed	intergenic	RNU6-815P	199071	0.101
CD4+M_CD28+	10	rs62234993	3	20748433	G	A	6.279e-06	0.05233	3.71032e-05	0.189	0.134253	0.221646	2.01	408	123	285	0.2833	0.2396	0.0437	imputed	intergenic	RNU6-815P	199184	1.657
CD4+M_CD28+	10	rs4858255	3	20750741	G	A	5.349e-06	0.0570953	2.75729e-05	0.1908	0.132071	0.225674	14.12	408	123	285	0.2831	0.2406	0.0425	imputed	intergenic	RNU6-815P	201492	4.091
CD4+M_CD28+	10	rs62234994	3	20750951	G	A	5.42e-06	0.0576715	2.76016e-05	0.1907	0.131802	0.225647	14.53	408	123	285	0.2831	0.2406	0.0425	imputed	intergenic	RNU6-815P	201702	6.205
CD4+M_CD28+	10	rs58347438	3	20751820	G	T	6.546e-07	0.00270533	0.000111992	0.1929	0.188013	-0.196153	0	408	123	285	0.4883	0.4732	0.0151	imputed	intergenic	RNU6-815P	202571	3.4
CD4+M_CD28+	10	rs35647844	3	20752104	A	T	6.303e-07	0.00273203	0.000106822	0.1933	0.187971	-0.196811	0	408	123	285	0.4882	0.4732	0.015	imputed	intergenic	RNU6-815P	202855	2.989
CD4+M_CD28+	10	rs62234997	3	20754619	G	A	1.171e-06	0.0190185	2.49775e-05	0.2038	0.1675	0.22381	0	408	123	285	0.2585	0.2227	0.0358	imputed	intergenic	RNU6-815P	205370	3.285
M_N	1	rs9874450	3	25982887	A	G	8.599e-06	0.00366255	0.00108011	-0.1213	-0.143137	-0.110665	0	250	77	173	0.2278	0.2137	0.0141	imputed	intergenic	LINC00692	67695	1.076
M_N	1	rs6551009	3	25985168	A	G	9.808e-06	0.00447117	0.00106475	-0.119	-0.134881	-0.110718	0	250	77	173	0.2292	0.2137	0.0155	imputed	intergenic	LINC00692	69976	2.602
CD8+LEM_CD57+	18	rs2618096	3	27927941	T	G	7.546e-06	0.0336206	8.8162e-05	-0.3186	-0.257346	-0.352145	0	410	121	289	0.1095	0.1083	0.0012	imputed	ncRNA_intronic	AC098973.2	0	7.34
CD8+LEM_CD57+	18	rs2581188	3	27929182	T	C	2.298e-06	0.0712086	8.99157e-06	-0.3312	-0.216076	-0.392867	30.82	410	121	289	0.1138	0.1024	0.0114	imputed	ncRNA_intronic	AC098973.2	0	3.773
CD8+LEM	18	rs2581188	3	27929182	T	C	5.086e-06	0.100338	1.37398e-05	-0.2741	-0.170664	-0.327476	34.58	410	121	289	0.1138	0.1024	0.0114	imputed	ncRNA_intronic	AC098973.2	0	3.773
CD8+LEM_CD57+	18	rs2581186	3	27930639	G	A	2.566e-06	0.0767015	9.16156e-06	-0.328	-0.211285	-0.390231	33.02	410	121	289	0.1166	0.1024	0.0142	imputed	ncRNA_intronic	AC098973.2	0	3.431
CD8+LEM	18	rs2581186	3	27930639	G	A	4.991e-06	0.106484	1.23841e-05	-0.2729	-0.167071	-0.32721	37.8	410	121	289	0.1166	0.1024	0.0142	imputed	ncRNA_intronic	AC098973.2	0	3.431
CD8+LEM_CD57+	18	rs993668	3	27931338	G	C	2.243e-06	0.0808999	7.34703e-06	-0.3283	-0.207677	-0.392135	37.48	410	121	289	0.1184	0.1024	0.016	imputed	ncRNA_intronic	AC098973.2	0	0.521
CD8+LEM	18	rs993668	3	27931338	G	C	4.914e-06	0.111188	1.14681e-05	-0.2718	-0.164332	-0.326662	39.94	410	121	289	0.1184	0.1024	0.016	imputed	ncRNA_intronic	AC098973.2	0	0.521
CD8+LEM_CD57+	18	rs73050905	3	27933208	A	G	2.287e-06	0.0819787	7.24652e-06	-0.3283	-0.20654	-0.393388	39.11	410	121	289	0.1167	0.1024	0.0143	imputed	downstream	AC098973.2	415	4.798
CD8+LEM	18	rs73050905	3	27933208	A	G	5.748e-06	0.112287	1.3254e-05	-0.2702	-0.163508	-0.32522	39.51	410	121	289	0.1167	0.1024	0.0143	imputed	downstream	AC098973.2	415	4.798
CD8+LEM_CD57+	18	rs73050906	3	27933308	C	A	2.291e-06	0.0819179	7.27168e-06	-0.3283	-0.206584	-0.393303	39.03	410	121	289	0.1167	0.1024	0.0143	imputed	downstream	AC098973.2	515	8.846
CD8+LEM	18	rs73050906	3	27933308	C	A	5.762e-06	0.112206	1.33055e-05	-0.2702	-0.163547	-0.325139	39.42	410	121	289	0.1167	0.1024	0.0143	imputed	downstream	AC098973.2	515	8.846
CD8+LEM_CD57+	18	rs9878755	3	27937774	A	G	2.195e-06	0.0809669	7.06738e-06	-0.3283	-0.206923	-0.393099	38.88	410	121	289	0.1167	0.1024	0.0143	genotyped	intergenic	AC098973.2	4981	5.777
CD8+LEM	18	rs9878755	3	27937774	A	G	5.679e-06	0.110954	1.33357e-05	-0.2699	-0.163877	-0.324511	38.9	410	121	289	0.1167	0.1024	0.0143	genotyped	intergenic	AC098973.2	4981	5.777
CD8+LEM_CD57+	18	rs56173599	3	27937810	G	A	2.177e-06	0.0809669	7.00152e-06	-0.3284	-0.206923	-0.393318	39.02	410	121	289	0.1167	0.1024	0.0143	imputed	intergenic	AC098973.2	5017	5.466
CD8+LEM	18	rs56173599	3	27937810	G	A	5.635e-06	0.110954	1.32171e-05	-0.27	-0.163877	-0.324695	39.03	410	121	289	0.1167	0.1024	0.0143	imputed	intergenic	AC098973.2	5017	5.466
CD8+LEM_CD57+	18	rs55691762	3	27937986	C	A	2.127e-06	0.0809669	6.81538e-06	-0.3288	-0.206923	-0.393948	39.41	410	121	289	0.1167	0.1024	0.0143	imputed	intergenic	AC098973.2	5193	1.361
CD8+LEM	18	rs55691762	3	27937986	C	A	5.513e-06	0.110954	1.28816e-05	-0.2703	-0.163877	-0.32522	39.42	410	121	289	0.1167	0.1024	0.0143	imputed	intergenic	AC098973.2	5193	1.361
CD8+LEM_CD57+	18	rs2618115	3	27943158	A	G	4.694e-07	0.0770714	1.19556e-06	-0.3605	-0.212099	-0.444672	59.04	410	121	289	0.11	0.0994	0.0106	imputed	intergenic	AC098973.2	10365	6.525
CD8+LEM	18	rs2618115	3	27943158	A	G	1.119e-06	0.106328	2.01991e-06	-0.2988	-0.167996	-0.370396	59.78	410	121	289	0.11	0.0994	0.0106	imputed	intergenic	AC098973.2	10365	6.525
CD8+LEM_CD57+	18	rs2618116	3	27944104	A	G	4.008e-07	0.0764171	1.01085e-06	-0.3621	-0.212188	-0.44729	60.04	410	121	289	0.11	0.1004	0.0096	imputed	intergenic	AC098973.2	11311	0.096
CD8+LEM	18	rs2618116	3	27944104	A	G	9.605e-07	0.105452	1.71513e-06	-0.3003	-0.168116	-0.372621	60.73	410	121	289	0.11	0.1004	0.0096	imputed	intergenic	AC098973.2	11311	0.096
CD8+LEM_CD57+	18	rs2618117	3	27944241	T	C	4.078e-07	0.0765719	1.0219e-06	-0.3621	-0.212084	-0.447641	60.16	410	121	289	0.11	0.0994	0.0106	imputed	intergenic	AC098973.2	11448	0.571
CD8+LEM	18	rs2618117	3	27944241	T	C	9.706e-07	0.10566	1.72088e-06	-0.3004	-0.168021	-0.37302	60.88	410	121	289	0.11	0.0994	0.0106	imputed	intergenic	AC098973.2	11448	0.571
CD8+LEM_CD57+	18	rs2581170	3	27944274	T	A	4.064e-07	0.0772531	1.00894e-06	-0.3624	-0.211915	-0.447971	60.24	410	121	289	0.1098	0.0994	0.0104	imputed	intergenic	AC098973.2	11481	1.924
CD8+LEM	18	rs2581170	3	27944274	T	A	9.651e-07	0.106504	1.69632e-06	-0.3006	-0.167869	-0.373327	60.97	410	121	289	0.1098	0.0994	0.0104	imputed	intergenic	AC098973.2	11481	1.924
NK_immature_NKG2C+	13	rs6795957	3	28081725	C	T	8.172e-07	0.00240669	0.000138063	0.0483	0.0584615	0.0445451	0	347	109	238	0.07714	0.1034	0.02626	imputed	intergenic	AC092415.1	11629	6.206
NK_immature_NKG2C+	13	rs4680892	3	28084037	C	T	6.936e-07	0.000460297	0.000523299	0.0456	0.057583	0.0396166	0	347	109	238	0.08547	0.1163	0.03083	imputed	intergenic	AC092415.1	13941	2.48
NK_immature_NKG2C+	13	rs6797680	3	28086469	T	C	1.221e-06	0.00190536	0.00024453	0.0486	0.0598629	0.0441477	0	347	109	238	0.0767	0.1014	0.0247	imputed	intergenic	AC092415.1	16373	0.04
NK_immature_NKG2C+	13	rs4680893	3	28095093	G	A	6.469e-07	0.00189847	0.000132557	0.0484	0.059881	0.0441942	0	347	109	238	0.07812	0.1014	0.02328	imputed	intergenic	AC092415.1	24997	1.753
NK_immature_NKG2C+	13	rs6780111	3	28096338	C	T	6.463e-07	0.0018987	0.000132452	0.0484	0.0598791	0.0441963	0	347	109	238	0.07812	0.1014	0.02328	imputed	intergenic	AC092415.1	26242	2.257
NK_immature_NKG2C+	13	rs10433581	3	28108465	C	T	2.123e-07	0.00024618	0.000253199	0.0617	0.0828486	0.0527523	25.29	347	109	238	0.04857	0.07455	0.02598	imputed	intergenic	AC092415.1	38369	1.863
NK_immature_NKG2C+	13	rs4680896	3	28117841	T	G	1.983e-06	0.00190466	0.000362153	0.047	0.0598556	0.0420185	0	347	109	238	0.0755	0.1024	0.0269	imputed	intergenic	AC092415.1	47745	0.51
NK_immature_NKG2C+	13	rs4680897	3	28118195	C	T	7.271e-07	0.00190466	0.000140728	0.0472	0.0598556	0.0428446	0	347	109	238	0.07835	0.1034	0.02505	imputed	intergenic	AC092415.1	48099	3.134
NK_immature_NKG2C+	13	rs4680898	3	28119310	T	C	2.206e-06	0.00190466	0.00039511	0.0466	0.0598556	0.0415963	0	347	109	238	0.0755	0.1024	0.0269	imputed	intergenic	AC092415.1	49214	15.73
NK_immature_NKG2C+	13	rs4680743	3	28120381	T	C	1.592e-06	0.00190466	0.000291553	0.0468	0.0598556	0.0419874	0	347	109	238	0.07955	0.1034	0.02385	genotyped	intergenic	AC092415.1	50285	0.059
Lymphocytes	14	rs78017831	3	30220125	G	A	9.062e-06	0.000794504	0.00305333	877.053	1186.08	723.632	17.64	351	110	241	0.07061	0.07157	0.00096	imputed	intergenic	AC137674.2	39600	9.319
Lin-HLA-DR-cross	16	rs143885182	3	34089042	T	A	6.015e-06	0.00255816	0.00107721	0.364	0.344288	0.385548	0	338	107	231	0.01003	0.01193	0.0019	imputed	intergenic	AC018359.1	111783	0.511
CD8+ED_CD27-CD28+	11	rs75303848	3	35997635	T	C	9.716e-06	2.23735e-05	0.245306	0.7374	0.845069	0.396229	24.37	404	123	281	0.01071	0.01789	0.00718	imputed	intergenic	AC104308.2	83944	0.138
CD8+M_CD28+	9	rs149579224	3	40024682	A	G	4.197e-06	0.0104117	0.000181378	-0.4382	-0.441605	-0.436676	0	414	125	289	0.02109	0.02286	0.00177	imputed	intronic	MYRIP	0	5.224
CD8+M_CD28+	9	rs149347859	3	40041034	A	G	5.494e-06	0.0108811	0.000225674	-0.4338	-0.438714	-0.431487	0	414	125	289	0.02109	0.02286	0.00177	imputed	intronic	MYRIP	0	3.147
sDC	1	rs77783417	3	43854295	C	A	1.363e-06	7.92067e-05	0.00464721	-0.2142	-0.293678	-0.162888	51.78	292	92	200	0.02609	0.02584	0.00025	imputed	intergenic	RP4-672N11.1	32820	0.646
Tcells	3	rs9838883	3	45220135	T	C	4.151e-06	0.0323432	4.74637e-05	0.0476	0.0372535	0.0534426	0	416	125	291	0.3126	0.3022	0.0104	imputed	intergenic	RPS24P8	18467	0.38
Tcells	3	rs55676934	3	45222958	G	A	5.263e-06	0.0326991	6.0033e-05	0.0472	0.0372044	0.0528726	0	416	125	291	0.3118	0.3062	0.0056	imputed	intergenic	RPS24P8	21290	8.962
CD4+LD_CD27+CD28+	19	rs2230894	3	46490474	A	G	6.679e-06	2.58964e-05	0.032103	6.6026	9.75683	4.1934	71.72	415	125	290	0.148	0.162	0.014	imputed	exonic	LTF	0	0.161
CD4+LD_CD27+CD28+	19	rs6774882	3	46491948	A	T	6.684e-06	2.33571e-05	0.034115	6.6048	9.81099	4.14924	72.68	415	125	290	0.1471	0.162	0.0149	imputed	intronic	LTF	0	5.416
CD4+LD_CD27+CD28+	19	rs6766188	3	46493428	T	C	6.02e-06	2.05742e-05	0.0341783	6.6327	9.86548	4.14806	73.26	415	125	290	0.1471	0.162	0.0149	imputed	intronic	LTF	0	2.935
CD8+M_CD27+	8	rs140216924	3	47227516	G	C	9.019e-06	0.000469184	0.00489011	-0.2597	-0.347708	-0.208615	23.88	406	121	285	0.1368	0.165	0.0282	imputed	ncRNA_intronic	KIF9-AS1	0	1.779
CD8+M_CD27+	8	rs61386020	3	47285522	T	C	1.045e-06	0.000156487	0.00200317	-0.3006	-0.383755	-0.246619	15.57	406	121	285	0.1209	0.1501	0.0292	imputed	ncRNA_exonic	KIF9-AS1:KIF9	0:0	4.148
CD8+M_CD27+	8	rs79492808	3	47302200	A	G	1.02e-06	0.000152006	0.00200256	-0.3008	-0.384574	-0.246509	16.73	406	121	285	0.1206	0.1501	0.0295	imputed	intronic	KIF9	0	3.969
CD8+M_CD27+	8	rs10490798	3	47328744	T	C	2.721e-06	0.000153952	0.00399817	-0.2772	-0.37853	-0.216767	42.97	406	121	285	0.1247	0.1561	0.0314	imputed	intronic	KLHL18	0	1.081
CD8+M_CD27+	8	rs2240796	3	47380499	G	C	2.133e-06	0.000145473	0.00339319	-0.2801	-0.380527	-0.220449	41.72	406	121	285	0.1228	0.1571	0.0343	imputed	intronic	KLHL18	0	5.794
CD8+M_CD27+	8	rs75511849	3	47421299	C	T	2.453e-06	0.000147577	0.00366877	-0.2752	-0.378014	-0.215255	44.65	406	121	285	0.1296	0.1581	0.0285	imputed	ncRNA_exonic	RP11-708J19.1	0	2.617
CD8+M_CD27+	8	rs79271835	3	47439643	A	G	2.36e-06	0.000143851	0.00361495	-0.2754	-0.378449	-0.215432	44.9	406	121	285	0.1293	0.1561	0.0268	imputed	intronic	PTPN23	0	3.599
CD8+M_CD27+	8	rs17080872	3	47485029	T	C	2.177e-06	0.000133777	0.00355133	-0.2756	-0.379239	-0.21519	45.92	406	121	285	0.1336	0.1581	0.0245	imputed	intronic	SCAP	0	5.346
CD8+M_CD27+	8	rs12490383	3	47494157	C	T	2.145e-06	0.000133387	0.00351421	-0.2756	-0.379177	-0.215304	45.85	406	121	285	0.1336	0.1581	0.0245	imputed	intronic	SCAP	0	6.647
CD8+M_CD27+	8	rs76558868	3	47496464	A	G	2.144e-06	0.000134746	0.00348328	-0.2756	-0.379186	-0.215491	45.69	406	121	285	0.1327	0.1581	0.0254	imputed	intronic	SCAP	0	3.837
CD8+M_CD27+	8	rs12495169	3	47539702	C	T	2.284e-06	0.000137444	0.00358664	-0.2757	-0.380542	-0.215186	46.37	406	121	285	0.13	0.1581	0.0281	imputed	intronic	ELP6	0	0.344
sDC	1	rs72964042	3	52088485	C	A	7.759e-06	0.0142392	0.000216145	-0.1201	-0.0995922	-0.137229	0	292	92	200	0.07977	0.09543	0.01566	imputed	intronic	DUSP7	0	2.808
CD8+SM	6	rs1869156	3	56343351	G	A	8.467e-06	0.0235311	0.000143539	0.1486	0.125073	0.162806	0	410	123	287	0.381	0.339	0.042	genotyped	intronic	ERC2	0	10.78
NKT_CD16+	1	rs11713039	3	58215561	A	C	5.86e-06	0.000509115	0.00383248	0.2794	0.351738	0.231915	0	343	108	235	0.04286	0.04076	0.0021	imputed	intergenic	ABHD6	7671	2.853
NKT_CD16+	1	rs114623404	3	58225404	G	A	7.416e-06	0.000605873	0.00437226	0.2707	0.332539	0.227107	0	343	108	235	0.04558	0.04175	0.00383	imputed	intronic	ABHD6	0	5.886
NKT_CD16+	1	rs1596505	3	58683504	T	C	9.339e-06	0.00328841	0.00128622	-0.2712	-0.287556	-0.259808	0	343	108	235	0.0431	0.05268	0.00958	imputed	intergenic	C3orf67	19587	0.661
NKT_CD16+	1	rs13314015	3	58704886	T	C	7.714e-06	0.00590845	0.000604059	-0.2636	-0.260562	-0.265612	0	343	108	235	0.04783	0.05567	0.00784	imputed	intronic	C3orf67	0	1.34
CD14+CD15-	15	rs6809606	3	59568658	G	C	4.78e-08	0.0322152	6.89302e-07	-0.4378	-0.317133	-0.489809	0	348	110	238	0.1798	0.2137	0.0339	imputed	intergenic	RP11-719N22.1	46516	0.87
MDSC2_w/oCD11b	15	rs6809606	3	59568658	G	C	1.077e-06	0.0397301	1.2603e-05	-0.225	-0.176445	-0.245434	0	351	110	241	0.1798	0.2137	0.0339	imputed	intergenic	RP11-719N22.1	46516	0.87
MDSC2	15	rs6809606	3	59568658	G	C	1.652e-06	0.0420481	1.80788e-05	-0.2216	-0.17453	-0.241473	0	352	110	242	0.1798	0.2137	0.0339	imputed	intergenic	RP11-719N22.1	46516	0.87
CD8+ED_CD27+CD28-	6	rs1038516	3	59917928	G	A	9.745e-06	0.0460403	6.8314e-05	-0.1358	-0.0999589	-0.158148	0	412	125	287	0.1945	0.171	0.0235	genotyped	intronic	FHIT	0	0.764
CD8+CM_EM	9	rs141889709	3	60254092	C	T	5.77e-06	5.98685e-06	0.0661846	20.1127	31.5591	10.9702	81.2	419	125	294	0.01199	0.02087	0.00888	imputed	intronic	FHIT	0	6.345
NK_mature	3	rs58382514	3	61958959	C	G	6.392e-07	0.0591491	4.53317e-06	-0.1298	-0.0909777	-0.146438	0	337	106	231	0.1473	0.166	0.0187	imputed	intronic	PTPRG	0	15.51
NK_mature	3	rs74791195	3	61967168	C	T	6.173e-06	0.0711227	3.52918e-05	-0.119	-0.0859254	-0.133936	0	337	106	231	0.1558	0.1759	0.0201	imputed	intronic	PTPRG	0	4.76
CD8+LD_CD27+	8	rs140044176	3	62012299	A	G	7.872e-06	0.00297559	0.0011341	0.3278	0.349404	0.313006	0	409	122	287	0.01389	0.01392	3e-05	imputed	intronic	PTPRG	0	0.133
Lin-HLA-DR-	16	rs35714656	3	63597051	T	C	9.849e-06	4.43032e-05	0.0274093	0.1195	0.182031	0.0776008	72.09	352	110	242	0.1141	0.1074	0.0067	imputed	intronic	SYNPR	0	8.005
Lin-HLA-DR-	16	rs34834899	3	63601462	A	G	9.653e-06	4.35787e-05	0.0268686	0.1189	0.181583	0.077232	72.35	352	110	242	0.1134	0.1083	0.0051	imputed	UTR3	SYNPR	0	10.16
CD8+TEMRA	18	rs78722133	3	64678301	T	C	1.75e-06	0.00300635	0.000262336	-0.48	-0.474649	-0.483822	0	412	123	289	0.02812	0.04573	0.01761	imputed	ncRNA_intronic	ADAMTS9-AS2	0	1.7
CD8+CD28+	18	rs78722133	3	64678301	T	C	4.116e-06	0.00168134	0.00107261	-0.2729	-0.287554	-0.261429	0	418	125	293	0.02812	0.04573	0.01761	imputed	ncRNA_intronic	ADAMTS9-AS2	0	1.7
CD4+CM_EM	10	rs9873171	3	69256830	A	G	8.238e-06	0.12156	6.8525e-06	-6.8859	-3.619	-9.48321	71.89	416	124	292	0.1253	0.1203	0.005	imputed	intronic	FRMD4B	0	6.319
CD8+ED_CD27-CD28-	11	rs80342726	3	73674328	G	C	2.542e-06	0.00124961	0.000830265	-0.4997	-0.561289	-0.460049	0	418	125	293	0.0165	0.0338	0.0173	imputed	ncRNA_intronic	PDZRN3-AS1	0	5.788
CD8+ED_CD27-CD28-	11	rs116028447	3	73755732	T	A	4.052e-06	0.00121385	0.00134558	-0.466	-0.525852	-0.424928	0	418	125	293	0.02036	0.03181	0.01145	imputed	intergenic	RP11-451J24.1	57773	0.534
CD8+CM_EM	9	rs116503958	3	74048846	T	C	1.592e-06	3.74436e-07	0.583709	12.8863	17.312	2.67847	84.04	419	125	294	0.02404	0.02386	0.00018	imputed	upstream	RP11-508O18.1	109	11.66
CD8+ED	20	rs116503958	3	74048846	T	C	3.23e-06	1.47825e-06	0.274749	-14.7954	-20.5611	-5.60149	80.95	420	125	295	0.02404	0.02386	0.00018	imputed	upstream	RP11-508O18.1	109	11.66
CD8+naive	20	rs116503958	3	74048846	T	C	4.816e-06	9.07623e-06	0.125495	-14.7853	-19.3128	-7.89134	66.5	420	125	295	0.02404	0.02386	0.00018	imputed	upstream	RP11-508O18.1	109	11.66
NKT_CD3+	13	rs13323053	3	77382285	C	A	3.824e-06	0.00698481	0.000251945	0.1075	0.101326	0.111675	0	350	110	240	0.3814	0.4016	0.0202	imputed	intronic	ROBO2	0	1.733
CD3bright	13	rs13323053	3	77382285	C	A	6.457e-06	0.00684365	0.000430941	0.1392	0.133513	0.143037	0	352	110	242	0.3814	0.4016	0.0202	imputed	intronic	ROBO2	0	1.733
NKT_CD3+	13	rs13434227	3	77384295	G	A	7.482e-06	0.0149144	0.000215087	0.1044	0.0915688	0.112922	0	350	110	240	0.3829	0.3976	0.0147	imputed	intronic	ROBO2	0	0.231
CD3bright	13	rs9309767	3	77430359	T	C	2.707e-06	0.00259983	0.000490245	0.1516	0.1562	0.148466	0	352	110	242	0.3567	0.3549	0.0018	imputed	intronic	ROBO2	0	0.035
CD3bright	13	rs9854015	3	77433901	G	A	2.869e-06	0.00257335	0.00052312	0.151	0.156252	0.147418	0	352	110	242	0.3547	0.3559	0.0012	imputed	intronic	ROBO2	0	3.904
CD3bright	13	rs6548504	3	77433941	A	G	6.042e-06	0.00130441	0.00177151	-0.1451	-0.172905	-0.128341	0	352	110	242	0.3257	0.3151	0.0106	imputed	intronic	ROBO2	0	3.774
CD3bright	13	rs9841421	3	77434629	C	T	3.214e-06	0.00130719	0.00100633	-0.1492	-0.173016	-0.134899	0	352	110	242	0.3248	0.3151	0.0097	imputed	intronic	ROBO2	0	7.599
CD3bright	13	rs9873887	3	77435623	T	C	3.213e-06	0.001308	0.00100601	-0.1492	-0.172955	-0.134909	0	352	110	242	0.3248	0.3141	0.0107	imputed	intronic	ROBO2	0	1.591
NKT_CD56+	13	rs7634014	3	77436186	A	G	2.971e-06	0.00253331	0.000548809	0.1506	0.15645	0.146612	0	352	110	242	0.3565	0.3559	0.0006	genotyped	intronic	ROBO2	0	1.249
CD3bright	13	rs7612094	3	77436533	T	A	3.035e-06	0.00258525	0.000549146	0.1505	0.1562	0.146641	0	352	110	242	0.3565	0.3549	0.0016	imputed	intronic	ROBO2	0	3.244
CD3bright	13	rs9847142	3	77437833	T	A	2.989e-06	0.00266721	0.000525205	0.1508	0.155946	0.147359	0	352	110	242	0.3565	0.3539	0.0026	imputed	intronic	ROBO2	0	3.216
CD3bright	13	rs9810439	3	77438145	A	G	2.987e-06	0.00273212	0.000512706	0.151	0.155749	0.147716	0	352	110	242	0.3575	0.3549	0.0026	imputed	intronic	ROBO2	0	2.663
CD3bright	13	rs6790512	3	77438201	G	T	3.356e-06	0.00144892	0.00096125	-0.1494	-0.171862	-0.135915	0	352	110	242	0.3243	0.3151	0.0092	imputed	intronic	ROBO2	0	3.093
CD3bright	13	rs4683976	3	77438912	A	T	7.239e-06	0.000518792	0.00483303	-0.1391	-0.172136	-0.115536	0	352	110	242	0.4626	0.4891	0.0265	imputed	intronic	ROBO2	0	0.242
CD3bright	13	rs6548506	3	77439564	G	A	3.576e-06	0.00361551	0.000462818	0.1507	0.152801	0.149272	0	352	110	242	0.3615	0.3549	0.0066	imputed	intronic	ROBO2	0	1.719
CD3bright	13	rs6781392	3	77439692	A	C	3.069e-06	0.00313544	0.000459756	0.1514	0.154422	0.14937	0	352	110	242	0.3605	0.3549	0.0056	imputed	intronic	ROBO2	0	0.653
CD3bright	13	rs9863295	3	77440985	G	A	3.124e-06	0.00334314	0.000439097	0.1516	0.153747	0.150065	0	352	110	242	0.3615	0.3559	0.0056	imputed	intronic	ROBO2	0	3.197
CD3bright	13	rs13083358	3	77441597	T	G	3.131e-06	0.00345357	0.000426012	0.1516	0.153381	0.150479	0	352	110	242	0.3611	0.3549	0.0062	imputed	intronic	ROBO2	0	7.148
CD3bright	13	rs9836971	3	77443281	A	G	9.676e-06	0.00346857	0.00125281	0.1505	0.159218	0.144428	0	352	110	242	0.322	0.3111	0.0109	imputed	intronic	ROBO2	0	17.17
CD3bright	13	rs9878586	3	77443606	G	A	2.343e-06	0.004445	0.000247971	0.1619	0.156207	0.165771	0	352	110	242	0.31	0.2992	0.0108	imputed	intronic	ROBO2	0	12.25
NKT_CD3+	13	rs9878586	3	77443606	G	A	9.871e-06	0.00589031	0.00076589	0.1149	0.115181	0.114705	0	350	110	240	0.31	0.2992	0.0108	imputed	intronic	ROBO2	0	12.25
CD3bright	13	rs9841620	3	77443732	A	G	2.743e-06	0.00474647	0.000271312	0.1622	0.157327	0.165446	0	352	110	242	0.3025	0.2962	0.0063	imputed	intronic	ROBO2	0	1.792
Lymphocytes	14	rs36010882	3	78195207	A	G	6.478e-06	0.000910435	0.00193856	-586.606	-793.55	-492.111	13.49	351	110	241	0.1887	0.1879	0.0008	imputed	intergenic	RN7SKP61	15641	0.798
CD8+LD_CD27+CD28+	20	rs141828278	3	79084451	T	C	1.073e-07	0.541894	3.63134e-08	26.7419	6.70993	32.0835	76.33	412	123	289	0.01329	0.01789	0.0046	imputed	intronic	ROBO1	0	1.296
CD8+PD-1+	8	rs116479586	3	84758636	T	C	7.474e-06	0.00304889	0.00107793	0.3673	0.366387	0.368097	0	418	123	295	0.01	0.0159	0.0059	imputed	ncRNA_intronic	LINC00971	0	0.933
CD4+M_CD27+	8	rs4638997	3	88070172	C	T	7.223e-06	0.0307737	9.83541e-05	-0.2915	-0.244669	-0.315273	0	410	124	286	0.06802	0.05467	0.01335	imputed	intergenic	HTR1F	27252	3.815
CD4+M_CD27+	8	rs2163424	3	88070233	G	A	7.215e-06	0.0307433	9.83541e-05	-0.2915	-0.244714	-0.315273	0	410	124	286	0.06802	0.05467	0.01335	genotyped	intergenic	HTR1F	27313	0.288
CD4+M_CD27+	8	rs9851806	3	88070834	C	T	7.251e-06	0.0308913	9.83156e-05	-0.2914	-0.2445	-0.315282	0	410	124	286	0.06802	0.05467	0.01335	imputed	intergenic	HTR1F	27914	3.141
CD4+M_CD27+	8	rs7641363	3	88071662	G	A	7.296e-06	0.0310679	9.82927e-05	-0.2914	-0.244246	-0.31531	0	410	124	286	0.06802	0.05467	0.01335	imputed	intergenic	HTR1F	28742	2.064
CD4+M_CD27+	8	rs9824626	3	88072777	A	G	7.369e-06	0.0313715	9.8195e-05	-0.2912	-0.243811	-0.315346	0	410	124	286	0.06802	0.05467	0.01335	imputed	intergenic	CGGBP1	28316	2.249
Lymphocytes	14	rs1966047	3	100570907	A	G	9.138e-06	0.00638215	0.000624098	460.384	506.647	438.085	0	351	110	241	0.3864	0.3877	0.0013	genotyped	intronic	ABI3BP	0	0.095
Lymphocytes	14	rs973309	3	100591006	T	C	4.992e-06	0.00638215	0.000356254	475.482	506.647	460.294	0	351	110	241	0.3906	0.3897	0.0009	genotyped	intronic	ABI3BP	0	0.768
Lin-CD14+HLA-DR+	15	rs973309	3	100591006	T	C	9.899e-06	0.030963	0.000146048	-0.2739	-0.235021	-0.293346	0	335	107	228	0.3906	0.3897	0.0009	genotyped	intronic	ABI3BP	0	0.768
CD8+M_CD27+	8	rs146025677	3	104113390	T	C	3.915e-06	0.0533224	3.16347e-05	-0.5518	-0.432743	-0.600637	0	406	121	285	0.02375	0.03181	0.00806	imputed	intergenic	RP11-281P11.1	108153	2.426
CD8+CM_EM	9	rs2685052	3	104419348	T	C	6.671e-06	8.52429e-05	0.0330484	10.7142	12.5402	8.01811	0	419	125	294	0.043	0.05964	0.01664	imputed	intergenic	RP11-281P11.1	197237	0.841
CD14+CD15-	15	rs12632614	3	104604505	T	A	5.408e-06	0.0103112	0.000247361	-0.2709	-0.266466	-0.273139	0	348	110	238	0.3761	0.4304	0.0543	imputed	intergenic	RP11-281P11.1	382394	1.991
CD14+CD15-	15	rs10511232	3	104643090	T	C	4.428e-06	0.00280146	0.00064767	-0.2802	-0.325048	-0.258097	0	348	110	238	0.3963	0.4553	0.059	imputed	intergenic	RP11-281P11.1	420979	1.006
MDSC1	16	rs4855605	3	106793478	G	C	1.659e-06	0.000122232	0.00394614	0.0979	0.127713	0.0772942	32.04	351	110	241	0.294	0.2793	0.0147	imputed	ncRNA_intronic	LINC00882	0	0.969
MDSC4	16	rs4855605	3	106793478	G	C	3.15e-06	0.00225153	0.000572264	0.1376	0.160027	0.126351	0	352	110	242	0.294	0.2793	0.0147	imputed	ncRNA_intronic	LINC00882	0	0.969
Lin-HLA-DR-	16	rs4855605	3	106793478	G	C	3.325e-06	0.000315831	0.00308882	0.0894	0.116585	0.0728513	17.82	352	110	242	0.294	0.2793	0.0147	imputed	ncRNA_intronic	LINC00882	0	0.969
MDSC1	16	rs10933889	3	106795443	C	T	1.642e-06	0.000120872	0.0039394	0.0978	0.127723	0.0772233	32.38	351	110	241	0.294	0.2783	0.0157	imputed	ncRNA_intronic	LINC00882	0	0.326
MDSC4	16	rs10933889	3	106795443	C	T	3.113e-06	0.00223982	0.000568346	0.1375	0.160012	0.126279	0	352	110	242	0.294	0.2783	0.0157	imputed	ncRNA_intronic	LINC00882	0	0.326
Lin-HLA-DR-	16	rs10933889	3	106795443	C	T	3.318e-06	0.000312703	0.00310248	0.0893	0.116595	0.0727384	18.42	352	110	242	0.294	0.2783	0.0157	imputed	ncRNA_intronic	LINC00882	0	0.326
MDSC1	16	rs1528312	3	106797100	C	T	1.109e-06	0.000121055	0.00285815	0.0993	0.127694	0.0798531	24.73	351	110	241	0.2955	0.2783	0.0172	genotyped	ncRNA_intronic	LINC00882	0	1.543
Lin-HLA-DR-	16	rs1528312	3	106797100	C	T	2.111e-06	0.000313137	0.0021255	0.091	0.116569	0.0755113	7.03	352	110	242	0.2955	0.2783	0.0172	genotyped	ncRNA_intronic	LINC00882	0	1.543
MDSC4	16	rs1528312	3	106797100	C	T	2.421e-06	0.00224591	0.000452023	0.139	0.15995	0.128482	0	352	110	242	0.2955	0.2783	0.0172	genotyped	ncRNA_intronic	LINC00882	0	1.543
Lin-HLA-DR-cross	16	rs1528312	3	106797100	C	T	6.243e-06	0.00111183	0.00214557	0.0872	0.104596	0.076337	0	338	107	231	0.2955	0.2783	0.0172	genotyped	ncRNA_intronic	LINC00882	0	1.543
MDSC1	16	rs6785880	3	106798418	A	C	1.655e-06	0.000121055	0.00395109	0.0977	0.127694	0.0771171	32.65	351	110	241	0.294	0.2744	0.0196	genotyped	ncRNA_intronic	LINC00882	0	3.864
MDSC4	16	rs6785880	3	106798418	A	C	3.124e-06	0.00224591	0.000568374	0.1374	0.15995	0.126145	0	352	110	242	0.294	0.2744	0.0196	genotyped	ncRNA_intronic	LINC00882	0	3.864
Lin-HLA-DR-	16	rs6785880	3	106798418	A	C	3.343e-06	0.000313137	0.00311275	0.0892	0.116569	0.0726371	18.77	352	110	242	0.294	0.2744	0.0196	genotyped	ncRNA_intronic	LINC00882	0	3.864
MDSC1	16	rs1528308	3	106800570	A	G	1.105e-06	0.000121055	0.0028486	0.0993	0.127694	0.0798696	24.69	351	110	241	0.2955	0.2783	0.0172	genotyped	ncRNA_intronic	LINC00882	0	7.698
Lin-HLA-DR-	16	rs1528308	3	106800570	A	G	2.104e-06	0.000313137	0.00211871	0.091	0.116569	0.0755245	6.98	352	110	242	0.2955	0.2783	0.0172	genotyped	ncRNA_intronic	LINC00882	0	7.698
MDSC4	16	rs1528308	3	106800570	A	G	2.41e-06	0.00224591	0.000450212	0.139	0.15995	0.128504	0	352	110	242	0.2955	0.2783	0.0172	genotyped	ncRNA_intronic	LINC00882	0	7.698
Lin-HLA-DR-cross	16	rs1528308	3	106800570	A	G	6.223e-06	0.00111183	0.00213914	0.0872	0.104596	0.0763483	0	338	107	231	0.2955	0.2783	0.0172	genotyped	ncRNA_intronic	LINC00882	0	7.698
MDSC1	16	rs4096924	3	106802010	T	C	1.171e-06	0.000128677	0.00284787	0.0992	0.127355	0.0798731	23.46	351	110	241	0.2955	0.2783	0.0172	genotyped	ncRNA_intronic	LINC00882	0	5.619
Lin-HLA-DR-	16	rs4096924	3	106802010	T	C	2.212e-06	0.000330591	0.00211765	0.0909	0.116254	0.0755294	5.33	352	110	242	0.2955	0.2783	0.0172	genotyped	ncRNA_intronic	LINC00882	0	5.619
MDSC4	16	rs4096924	3	106802010	T	C	2.462e-06	0.00230085	0.000449245	0.1389	0.159743	0.128526	0	352	110	242	0.2955	0.2783	0.0172	genotyped	ncRNA_intronic	LINC00882	0	5.619
Lin-HLA-DR-cross	16	rs4096924	3	106802010	T	C	6.205e-06	0.00110876	0.00213828	0.0872	0.104623	0.0763527	0	338	107	231	0.2955	0.2783	0.0172	genotyped	ncRNA_intronic	LINC00882	0	5.619
MDSC1	16	rs1528316	3	106803829	T	C	1.174e-06	0.000128678	0.00285444	0.0992	0.127352	0.079861	23.48	351	110	241	0.2955	0.2783	0.0172	imputed	ncRNA_intronic	LINC00882	0	2.437
Lin-HLA-DR-	16	rs1528316	3	106803829	T	C	2.217e-06	0.000330633	0.0021222	0.0908	0.11625	0.07552	5.36	352	110	242	0.2955	0.2783	0.0172	imputed	ncRNA_intronic	LINC00882	0	2.437
MDSC4	16	rs1528316	3	106803829	T	C	2.47e-06	0.00230109	0.000450557	0.1389	0.159738	0.128509	0	352	110	242	0.2955	0.2783	0.0172	imputed	ncRNA_intronic	LINC00882	0	2.437
Lin-HLA-DR-cross	16	rs1528316	3	106803829	T	C	6.221e-06	0.00110976	0.00214175	0.0872	0.104614	0.0763471	0	338	107	231	0.2955	0.2783	0.0172	imputed	ncRNA_intronic	LINC00882	0	2.437
MDSC1	16	rs2399128	3	106805000	G	C	8.93e-07	0.000121254	0.0023914	0.1002	0.127702	0.0813395	19.83	351	110	241	0.2949	0.2783	0.0166	imputed	ncRNA_intronic	LINC00882	0	0.743
Lin-HLA-DR-	16	rs2399128	3	106805000	G	C	1.715e-06	0.000313508	0.00178505	0.0918	0.116578	0.0768185	0.83	352	110	242	0.2949	0.2783	0.0166	imputed	ncRNA_intronic	LINC00882	0	0.743
MDSC4	16	rs2399128	3	106805000	G	C	2.23e-06	0.0022499	0.000419268	0.1395	0.159949	0.129298	0	352	110	242	0.2949	0.2783	0.0166	imputed	ncRNA_intronic	LINC00882	0	0.743
Lin-HLA-DR-cross	16	rs2399128	3	106805000	G	C	5.095e-06	0.00111226	0.00179495	0.088	0.104608	0.0776911	0	338	107	231	0.2949	0.2783	0.0166	imputed	ncRNA_intronic	LINC00882	0	0.743
MDSC1	16	rs12494695	3	106805949	G	A	1.106e-06	0.000121044	0.00285215	0.0993	0.127698	0.0798656	24.71	351	110	241	0.2955	0.2783	0.0172	imputed	ncRNA_intronic	LINC00882	0	0.516
Lin-HLA-DR-	16	rs12494695	3	106805949	G	A	2.107e-06	0.000313074	0.00212206	0.091	0.116573	0.0755187	7.01	352	110	242	0.2955	0.2783	0.0172	imputed	ncRNA_intronic	LINC00882	0	0.516
MDSC4	16	rs12494695	3	106805949	G	A	2.411e-06	0.00224559	0.000450462	0.139	0.159956	0.128508	0	352	110	242	0.2955	0.2783	0.0172	imputed	ncRNA_intronic	LINC00882	0	0.516
Lin-HLA-DR-cross	16	rs12494695	3	106805949	G	A	6.227e-06	0.00111083	0.00214207	0.0872	0.104605	0.0763444	0	338	107	231	0.2955	0.2783	0.0172	imputed	ncRNA_intronic	LINC00882	0	0.516
MDSC1	16	rs1819051	3	106809176	G	T	1.02e-06	0.000121186	0.0026719	0.0997	0.127692	0.0804769	22.67	351	110	241	0.2963	0.2783	0.018	imputed	ncRNA_intronic	LINC00882	0	4.159
Lin-HLA-DR-	16	rs1819051	3	106809176	G	T	1.948e-06	0.00031341	0.00198949	0.0913	0.116567	0.0760637	4.4	352	110	242	0.2963	0.2783	0.018	imputed	ncRNA_intronic	LINC00882	0	4.159
MDSC4	16	rs1819051	3	106809176	G	T	2.19e-06	0.00224584	0.000413285	0.1396	0.159958	0.129463	0	352	110	242	0.2963	0.2783	0.018	imputed	ncRNA_intronic	LINC00882	0	4.159
Lin-HLA-DR-cross	16	rs1819051	3	106809176	G	T	5.767e-06	0.00111278	0.00200225	0.0876	0.104593	0.0769209	0	338	107	231	0.2963	0.2783	0.018	imputed	ncRNA_intronic	LINC00882	0	4.159
MDSC1	16	rs12634488	3	106810625	A	G	9.498e-07	0.000121005	0.00252787	0.1	0.127702	0.0809904	20.95	351	110	241	0.2963	0.2783	0.018	imputed	ncRNA_intronic	LINC00882	0	4.714
Lin-HLA-DR-	16	rs12634488	3	106810625	A	G	1.823e-06	0.000313007	0.00188621	0.0916	0.116576	0.076511	2.25	352	110	242	0.2963	0.2783	0.018	imputed	ncRNA_intronic	LINC00882	0	4.714
MDSC4	16	rs12634488	3	106810625	A	G	2.019e-06	0.00224582	0.000384229	0.1402	0.159956	0.130263	0	352	110	242	0.2963	0.2783	0.018	imputed	ncRNA_intronic	LINC00882	0	4.714
Lin-HLA-DR-cross	16	rs12634488	3	106810625	A	G	5.399e-06	0.00111139	0.00189373	0.0879	0.104603	0.0773936	0	338	107	231	0.2963	0.2783	0.018	imputed	ncRNA_intronic	LINC00882	0	4.714
MDSC1	16	rs1358480	3	106811252	A	C	9.119e-07	0.000121075	0.00244583	0.1002	0.127698	0.0812941	19.87	351	110	241	0.2963	0.2783	0.018	imputed	ncRNA_intronic	LINC00882	0	11.82
Lin-HLA-DR-	16	rs1358480	3	106811252	A	C	1.753e-06	0.000313175	0.00182655	0.0918	0.116573	0.0767784	0.89	352	110	242	0.2963	0.2783	0.018	imputed	ncRNA_intronic	LINC00882	0	11.82
MDSC4	16	rs1358480	3	106811252	A	C	1.924e-06	0.00224581	0.000367966	0.1405	0.159957	0.130735	0	352	110	242	0.2963	0.2783	0.018	imputed	ncRNA_intronic	LINC00882	0	11.82
Lin-HLA-DR-cross	16	rs1358480	3	106811252	A	C	5.195e-06	0.00111188	0.00183109	0.088	0.1046	0.0776763	0	338	107	231	0.2963	0.2783	0.018	imputed	ncRNA_intronic	LINC00882	0	11.82
MDSC1	16	rs1358481	3	106811340	T	G	8.908e-07	0.000121057	0.00240011	0.1003	0.127699	0.0814558	19.31	351	110	241	0.2963	0.2783	0.018	imputed	ncRNA_intronic	LINC00882	0	8.834
Lin-HLA-DR-	16	rs1358481	3	106811340	T	G	1.715e-06	0.000313125	0.00179371	0.0919	0.116573	0.0769184	0.18	352	110	242	0.2963	0.2783	0.018	imputed	ncRNA_intronic	LINC00882	0	8.834
MDSC4	16	rs1358481	3	106811340	T	G	1.881e-06	0.00224631	0.000360488	0.1406	0.159953	0.130946	0	352	110	242	0.2963	0.2783	0.018	imputed	ncRNA_intronic	LINC00882	0	8.834
Lin-HLA-DR-cross	16	rs1358481	3	106811340	T	G	5.081e-06	0.00111179	0.00179586	0.0881	0.1046	0.0778275	0	338	107	231	0.2963	0.2783	0.018	imputed	ncRNA_intronic	LINC00882	0	8.834
MDSC1	16	rs1358482	3	106811392	C	T	8.862e-07	0.000121056	0.00239036	0.1004	0.127697	0.0814957	19.16	351	110	241	0.2963	0.2783	0.018	imputed	ncRNA_intronic	LINC00882	0	0.477
Lin-HLA-DR-	16	rs1358482	3	106811392	C	T	1.707e-06	0.000313129	0.00178649	0.0919	0.116572	0.0769542	0	352	110	242	0.2963	0.2783	0.018	imputed	ncRNA_intronic	LINC00882	0	0.477
MDSC4	16	rs1358482	3	106811392	C	T	1.866e-06	0.00224618	0.000357884	0.1407	0.159952	0.131026	0	352	110	242	0.2963	0.2783	0.018	imputed	ncRNA_intronic	LINC00882	0	0.477
Lin-HLA-DR-cross	16	rs1358482	3	106811392	C	T	5.057e-06	0.0011118	0.00178851	0.0881	0.104599	0.0778644	0	338	107	231	0.2963	0.2783	0.018	imputed	ncRNA_intronic	LINC00882	0	0.477
MDSC1	16	rs7618751	3	106812867	T	C	8.245e-07	0.000121109	0.00225503	0.1007	0.127701	0.0820236	17.25	351	110	241	0.2963	0.2783	0.018	imputed	ncRNA_intronic	LINC00882	0	2.467
Lin-HLA-DR-	16	rs7618751	3	106812867	T	C	1.594e-06	0.000313321	0.00168816	0.0922	0.116573	0.0774175	0	352	110	242	0.2963	0.2783	0.018	imputed	ncRNA_intronic	LINC00882	0	2.467
MDSC4	16	rs7618751	3	106812867	T	C	1.702e-06	0.00223979	0.000330325	0.1413	0.160003	0.13188	0	352	110	242	0.2963	0.2783	0.018	imputed	ncRNA_intronic	LINC00882	0	2.467
Lin-HLA-DR-cross	16	rs7618751	3	106812867	T	C	4.732e-06	0.00111246	0.00168758	0.0885	0.104599	0.0783448	0	338	107	231	0.2963	0.2783	0.018	imputed	ncRNA_intronic	LINC00882	0	2.467
MDSC1	16	rs7651508	3	106812908	G	T	8.215e-07	0.000121055	0.00224961	0.1007	0.127694	0.0820445	17.16	351	110	241	0.2963	0.2783	0.018	imputed	ncRNA_intronic	LINC00882	0	0.171
Lin-HLA-DR-	16	rs7651508	3	106812908	G	T	1.588e-06	0.000313137	0.00168425	0.0922	0.116569	0.0774357	0	352	110	242	0.2963	0.2783	0.018	imputed	ncRNA_intronic	LINC00882	0	0.171
MDSC4	16	rs7651508	3	106812908	G	T	1.7e-06	0.00224591	0.000329223	0.1413	0.15995	0.131914	0	352	110	242	0.2963	0.2783	0.018	imputed	ncRNA_intronic	LINC00882	0	0.171
Lin-HLA-DR-cross	16	rs7651508	3	106812908	G	T	4.71e-06	0.00111183	0.0016817	0.0885	0.104596	0.0783725	0	338	107	231	0.2963	0.2783	0.018	imputed	ncRNA_intronic	LINC00882	0	0.171
MDSC1	16	rs2399127	3	106814054	C	G	7.721e-07	0.000121126	0.00213839	0.101	0.127691	0.0824865	15.49	351	110	241	0.298	0.2783	0.0197	imputed	ncRNA_intronic	LINC00882	0	1.474
Lin-HLA-DR-	16	rs2399127	3	106814054	C	G	1.498e-06	0.000313305	0.00160363	0.0925	0.116566	0.0778215	0	352	110	242	0.298	0.2783	0.0197	imputed	ncRNA_intronic	LINC00882	0	1.474
MDSC4	16	rs2399127	3	106814054	C	G	1.578e-06	0.0022459	0.00030785	0.1418	0.159952	0.132605	0	352	110	242	0.298	0.2783	0.0197	imputed	ncRNA_intronic	LINC00882	0	1.474
Lin-HLA-DR-cross	16	rs2399127	3	106814054	C	G	4.443e-06	0.00111232	0.0015975	0.0887	0.104593	0.0787801	0	338	107	231	0.298	0.2783	0.0197	imputed	ncRNA_intronic	LINC00882	0	1.474
MDSC1	16	rs36064797	3	106814654	A	T	7.516e-07	0.000121055	0.00209302	0.1011	0.127694	0.0826711	14.81	351	110	241	0.298	0.2783	0.0197	imputed	ncRNA_intronic	LINC00882	0	7.238
Lin-HLA-DR-	16	rs36064797	3	106814654	A	T	1.461e-06	0.000313137	0.00157082	0.0926	0.116569	0.0779819	0	352	110	242	0.298	0.2783	0.0197	imputed	ncRNA_intronic	LINC00882	0	7.238
MDSC4	16	rs36064797	3	106814654	A	T	1.529e-06	0.00224591	0.000299204	0.142	0.15995	0.132895	0	352	110	242	0.298	0.2783	0.0197	imputed	ncRNA_intronic	LINC00882	0	7.238
Lin-HLA-DR-cross	16	rs36064797	3	106814654	A	T	4.333e-06	0.00111183	0.00156318	0.0888	0.104596	0.07895	0	338	107	231	0.298	0.2783	0.0197	imputed	ncRNA_intronic	LINC00882	0	7.238
MDSC1	16	rs13069503	3	106816879	C	A	4.331e-07	0.000123685	0.00127531	0.1027	0.12765	0.0858638	1.69	351	110	241	0.2994	0.2793	0.0201	imputed	ncRNA_intronic	LINC00882	0	1.914
Lin-HLA-DR-	16	rs13069503	3	106816879	C	A	9.021e-07	0.000319279	0.00101045	0.0939	0.116524	0.080454	0	352	110	242	0.2994	0.2793	0.0201	imputed	ncRNA_intronic	LINC00882	0	1.914
MDSC4	16	rs13069503	3	106816879	C	A	9.355e-07	0.00218497	0.000194351	0.144	0.160511	0.13586	0	352	110	242	0.2994	0.2793	0.0201	imputed	ncRNA_intronic	LINC00882	0	1.914
Lin-HLA-DR-cross	16	rs13069503	3	106816879	C	A	3.945e-06	0.00113713	0.00141185	0.0893	0.104502	0.0797627	0	338	107	231	0.2994	0.2793	0.0201	imputed	ncRNA_intronic	LINC00882	0	1.914
MDSC1	16	rs13070595	3	106817515	C	T	4.224e-07	0.000123665	0.00124647	0.1029	0.127854	0.0860896	1.36	351	110	241	0.3003	0.2793	0.021	imputed	ncRNA_intronic	LINC00882	0	0.074
Lin-HLA-DR-	16	rs13070595	3	106817515	C	T	8.796e-07	0.000320558	0.0009839	0.0941	0.116677	0.0806846	0	352	110	242	0.3003	0.2793	0.021	imputed	ncRNA_intronic	LINC00882	0	0.074
MDSC4	16	rs13070595	3	106817515	C	T	8.906e-07	0.00217421	0.000186468	0.1444	0.16084	0.136316	0	352	110	242	0.3003	0.2793	0.021	imputed	ncRNA_intronic	LINC00882	0	0.074
Lin-HLA-DR-cross	16	rs13070595	3	106817515	C	T	3.845e-06	0.00114093	0.00137472	0.0895	0.104639	0.0800021	0	338	107	231	0.3003	0.2793	0.021	imputed	ncRNA_intronic	LINC00882	0	0.074
MDSC1	16	rs6782396	3	106821801	T	G	6.089e-07	0.000117006	0.00180221	0.1024	0.128698	0.0843026	11.45	351	110	241	0.2968	0.2803	0.0165	imputed	ncRNA_intronic	LINC00882	0	5.357
Lin-HLA-DR-	16	rs6782396	3	106821801	T	G	1.167e-06	0.000302156	0.00133379	0.0939	0.117531	0.0795621	0	352	110	242	0.2968	0.2803	0.0165	imputed	ncRNA_intronic	LINC00882	0	5.357
MDSC4	16	rs6782396	3	106821801	T	G	1.184e-06	0.00226896	0.000234834	0.1442	0.160729	0.135866	0	352	110	242	0.2968	0.2803	0.0165	imputed	ncRNA_intronic	LINC00882	0	5.357
Lin-HLA-DR-cross	16	rs6782396	3	106821801	T	G	3.44e-06	0.00107211	0.00131222	0.0902	0.105507	0.0806309	0	338	107	231	0.2968	0.2803	0.0165	imputed	ncRNA_intronic	LINC00882	0	5.357
NK_mature_NKG2A+	3	rs17206015	3	107407228	G	C	9.521e-06	0.0126654	0.000342931	-0.4014	-0.433927	-0.388729	0	346	107	239	0.01017	0.01889	0.00872	imputed	intronic	BBX	0	5.957
NKT_CD56+	13	rs1563513	3	108130387	T	C	3.591e-06	1.02144e-05	0.0290315	-0.1422	-0.225618	-0.0869029	79.59	351	110	241	0.2842	0.2714	0.0128	imputed	intronic	MYH15	0	2.87
CD4+ME_CD57+	8	rs182955500	3	112622544	T	C	6.658e-06	0.0141526	0.000188682	-0.4691	-0.407112	-0.511521	0	406	119	287	0.01671	0.01193	0.00478	imputed	intergenic	CD200R1	17511	0.1
CD4+ME_CD57+	8	rs55949507	3	112660240	G	T	7.091e-06	0.0146656	0.000194084	-0.4669	-0.405114	-0.509008	0	406	119	287	0.01671	0.01292	0.00379	imputed	intronic	CD200R1	0	2.1
CD4+ME_CD57+	8	rs79758324	3	112669845	C	G	2.562e-06	0.002258	0.000500275	-0.5338	-0.567025	-0.512353	0	406	119	287	0.01432	0.01093	0.00339	imputed	intronic	CD200R1	0	0.67
CD4+ME_CD57+	8	rs150374908	3	112679296	G	A	5.261e-06	0.00223726	0.00100816	-0.525	-0.567961	-0.495955	0	406	119	287	0.01432	0.005964	0.008356	imputed	intronic	CD200R1	0	10.57
Tcells_NKG2A+	13	rs73235928	3	113952337	A	G	1.089e-07	1.54671e-05	0.00614723	0.4247	0.432758	0.405617	0	351	110	241	0.01729	0.0159	0.00139	imputed	ncRNA_exonic	RP11-553L6.2	0	3.697
CD8+CM_EM	9	rs114800342	3	116485043	T	A	1.354e-06	0.00454427	9.46113e-05	19.6829	16.3801	23.2279	0	419	125	294	0.01208	0.0169	0.00482	imputed	intronic	LSAMP	0	2.427
MDSC3	15	rs28393218	3	117483615	G	A	3.748e-06	0.00478518	0.00028689	1.0227	1.31414	0.932685	0	329	106	223	0.01994	0.01889	0.00105	imputed	ncRNA_intronic	LSAMP:RP11-384F7.2	0:0	4.009
MDSC3	15	rs114630697	3	117556981	A	G	1.745e-06	0.00092016	0.000618695	1.144	1.48678	0.995437	0	329	106	223	0.01297	0.00994	0.00303	imputed	ncRNA_intronic	LSAMP:RP11-384F7.2	0:0	7.305
MDSC3	15	rs62263117	3	117624131	G	A	1.993e-06	0.000669843	0.00101891	1.093	1.38498	0.942527	0	329	106	223	0.01714	0.00994	0.0072	imputed	ncRNA_intronic	LSAMP:RP11-384F7.2	0:0	6.384
MDSC3	15	rs62263542	3	117966429	G	A	1.332e-06	0.000838475	0.000598123	1.1946	1.47104	1.05541	0	329	106	223	0.01301	0.02286	0.00985	imputed	ncRNA_intronic	RP11-384F7.1	0	2.148
NKT_CD3+	13	rs149506357	3	120284806	G	T	1.45e-06	0.00160036	0.000428439	0.1386	0.147535	0.132614	0	350	110	240	0.2271	0.2396	0.0125	imputed	intergenic	AC126182.1	21513	4.69
NKT_CD3+	13	rs1007068	3	120287104	G	C	1.127e-06	0.00160596	0.000334707	0.1389	0.147589	0.133236	0	350	110	240	0.2292	0.2435	0.0143	imputed	intergenic	AC126182.1	23811	7.946
Lymphocytes	14	rs7640859	3	121339354	T	C	6.515e-06	0.0485997	6.29471e-05	-958.298	-788.168	-1027.66	0	351	110	241	0.05457	0.07753	0.02296	imputed	intronic	FBXO40	0	1.344
Lymphocytes	14	rs111441656	3	121473674	T	C	9.295e-06	0.0098561	0.000411876	-868.167	-971.266	-827.843	0	351	110	241	0.06792	0.09046	0.02254	imputed	intergenic	GOLGB1	5071	1.089
Lymphocytes	14	rs12494523	3	121476677	C	T	9.701e-06	0.00991109	0.000426341	-866.068	-970.475	-825.265	0	351	110	241	0.06772	0.09145	0.02373	imputed	intergenic	GOLGB1	8074	10.53
MDSC2_w/oCD11b	15	rs77983368	3	123993818	T	C	1.296e-06	0.0734574	6.99327e-06	-0.5301	-0.363341	-0.60061	0	351	110	241	0.01201	0.02087	0.00886	imputed	intronic	KALRN	0	4.883
MDSC2	15	rs77983368	3	123993818	T	C	1.552e-06	0.0623713	1.03308e-05	-0.5274	-0.37818	-0.591133	0	352	110	242	0.01201	0.02087	0.00886	imputed	intronic	KALRN	0	4.883
sDC	1	rs10934750	3	125868396	T	A	4.342e-06	0.0552243	3.81557e-05	-0.0721	-0.0559349	-0.0788788	0	292	92	200	0.4576	0.4861	0.0285	imputed	intronic	ALDH1L1	0	6.354
CD8+M_CD27+	8	rs13080142	3	126840296	T	G	3.379e-06	0.131053	6.67694e-06	0.1861	0.10766	0.223022	44.62	406	121	285	0.432	0.4384	0.0064	genotyped	intergenic	C3orf56	71677	2.011
Tcells_NKG2C+	13	rs6439064	3	127079760	A	C	3.461e-06	0.026645	5.24374e-05	0.2232	0.177998	0.24963	0	343	109	234	0.09687	0.06759	0.02928	genotyped	ncRNA_intronic	RP11-88I21.2	0	2.595
CD8+naive	20	rs11923414	3	130841491	G	A	6.869e-06	0.34056	1.63277e-06	14.7075	5.23727	19.9651	78.52	420	125	295	0.02157	0.01789	0.00368	imputed	intronic	NEK11	0	5.618
CD4+LD_CD28+	11	rs148328267	3	132642579	A	G	6.265e-06	0.473953	1.96531e-06	0.4801	0.145736	0.606582	73.3	401	120	281	0.01555	0.01292	0.00263	imputed	intergenic	NPHP3-AS1	49511	1.541
CD8+LEM	18	rs13067357	3	132688562	T	C	8.072e-06	0.184183	2.03552e-05	0.5905	0.384361	0.645845	0	410	121	289	0.01951	0.02883	0.00932	imputed	intergenic	RP11-469L4.1	45285	1.769
NK_immature_NKG2C+	13	rs6767090	3	134815735	A	C	8.486e-06	0.843273	1.70124e-06	0.0831	0.00803369	0.103237	77	347	109	238	0.01471	0.02485	0.01014	imputed	intronic	EPHB1	0	1.537
sDC	1	rs1526937	3	135112957	C	T	6.545e-06	0.0014402	0.00189517	0.078	0.0929035	0.0689621	0	292	92	200	0.2386	0.2495	0.0109	imputed	ncRNA_intronic	RP11-657O9.1	0	2.133
sDC	1	rs1526938	3	135112995	A	G	6.536e-06	0.00144002	0.00189317	0.078	0.0929086	0.0689693	0	292	92	200	0.2386	0.2485	0.0099	imputed	ncRNA_intronic	RP11-657O9.1	0	1.842
sDC	1	rs1534263	3	135113491	T	C	5.068e-06	0.000159919	0.00546131	0.089	0.135245	0.066779	62.96	292	92	200	0.1538	0.161	0.0072	imputed	ncRNA_intronic	RP11-657O9.1	0	0.255
sDC	1	rs57733372	3	135120961	C	T	4.678e-06	6.34766e-05	0.00834029	0.0867	0.140866	0.0612037	74.04	292	92	200	0.1605	0.166	0.0055	imputed	ncRNA_intronic	RP11-657O9.1	0	3.612
sDC	1	rs12632790	3	135122150	T	C	5.676e-06	0.000160341	0.00590599	0.0885	0.135302	0.0660435	63.82	292	92	200	0.1548	0.161	0.0062	imputed	ncRNA_intronic	RP11-657O9.1	0	3.515
sDC	1	rs16844950	3	135122509	G	A	5.715e-06	0.000160309	0.0059343	0.0885	0.135316	0.0659961	63.88	292	92	200	0.1548	0.163	0.0082	imputed	ncRNA_intronic	RP11-657O9.1	0	0.493
sDC	1	rs4894255	3	135123692	A	C	4.863e-06	6.34931e-05	0.00855659	0.0865	0.140891	0.0609615	74.21	292	92	200	0.1605	0.166	0.0055	imputed	ncRNA_intronic	RP11-657O9.1	0	0.246
sDC	1	rs62293875	3	135124421	A	G	5.768e-06	0.000160332	0.00596993	0.0884	0.135325	0.0659324	63.96	292	92	200	0.1548	0.163	0.0082	imputed	ncRNA_intronic	RP11-657O9.1	0	1.351
sDC	1	rs62293876	3	135124997	G	C	4.878e-06	6.34922e-05	0.00857478	0.0865	0.140893	0.0609423	74.23	292	92	200	0.1605	0.166	0.0055	imputed	ncRNA_intronic	RP11-657O9.1	0	4.664
sDC	1	rs4894282	3	135125095	A	G	4.876e-06	6.32934e-05	0.00858581	0.0865	0.140926	0.0609328	74.25	292	92	200	0.1605	0.166	0.0055	imputed	ncRNA_intronic	RP11-657O9.1	0	1.711
sDC	1	rs62293878	3	135125971	T	C	5.745e-06	0.000160292	0.00595575	0.0884	0.135327	0.0659629	63.92	292	92	200	0.1548	0.161	0.0062	imputed	ncRNA_intronic	RP11-657O9.1	0	0.236
sDC	1	rs62293879	3	135126049	G	A	4.876e-06	6.34753e-05	0.00857303	0.0865	0.140892	0.0609433	74.23	292	92	200	0.1605	0.166	0.0055	imputed	ncRNA_intronic	RP11-657O9.1	0	4.431
sDC	1	rs80277653	3	135127583	C	T	4.877e-06	6.34624e-05	0.00857497	0.0865	0.140892	0.0609399	74.23	292	92	200	0.1605	0.166	0.0055	imputed	ncRNA_intronic	RP11-657O9.1	0	6.863
sDC	1	rs955690	3	135128608	G	A	4.876e-06	6.34486e-05	0.00857561	0.0865	0.140891	0.0609379	74.23	292	92	200	0.1605	0.166	0.0055	imputed	ncRNA_intronic	RP11-657O9.1	0	4.16
sDC	1	rs62293880	3	135129400	A	G	5.755e-06	0.000160214	0.00596187	0.0884	0.135327	0.0659397	63.95	292	92	200	0.1548	0.161	0.0062	imputed	ncRNA_intronic	RP11-657O9.1	0	8.406
sDC	1	rs1579819	3	135130301	A	G	5.755e-06	0.000160214	0.00596259	0.0884	0.135327	0.0659391	63.95	292	92	200	0.1548	0.163	0.0082	imputed	ncRNA_intronic	RP11-657O9.1	0	7.118
sDC	1	rs4894283	3	135131546	A	G	4.865e-06	6.34169e-05	0.00856406	0.0865	0.140889	0.0609457	74.23	292	92	200	0.1605	0.168	0.0075	genotyped	ncRNA_intronic	RP11-657O9.1	0	2.9
sDC	1	rs1159273	3	135132502	C	G	4.86e-06	6.34169e-05	0.0085577	0.0865	0.140889	0.060952	74.23	292	92	200	0.1605	0.168	0.0075	imputed	ncRNA_intronic	RP11-657O9.1	0	0.412
sDC	1	rs1526939	3	135135015	T	C	5.924e-06	6.34169e-05	0.0104582	0.0868	0.140889	0.0604065	74.27	292	92	200	0.1591	0.166	0.0069	genotyped	ncRNA_intronic	RP11-657O9.1	0	7.307
sDC	1	rs7615720	3	135135222	C	A	4.868e-06	6.34169e-05	0.00856731	0.0865	0.140889	0.0609425	74.23	292	92	200	0.1605	0.168	0.0075	genotyped	ncRNA_intronic	RP11-657O9.1	0	1.817
sDC	1	rs7618773	3	135136151	C	A	4.868e-06	6.34169e-05	0.00856731	0.0865	0.140889	0.0609425	74.23	292	92	200	0.1605	0.168	0.0075	imputed	ncRNA_intronic	RP11-657O9.1	0	3.815
sDC	1	rs7428552	3	135136842	T	A	4.868e-06	6.34169e-05	0.00856731	0.0865	0.140889	0.0609425	74.23	292	92	200	0.1605	0.168	0.0075	imputed	ncRNA_intronic	RP11-657O9.1	0	4.827
sDC	1	rs1526941	3	135137235	T	C	8.749e-06	0.000160131	0.00828297	0.0869	0.135325	0.063534	66.24	292	92	200	0.1534	0.161	0.0076	genotyped	ncRNA_intronic	RP11-657O9.1	0	0.469
sDC	1	rs1442177	3	135137861	A	G	5.938e-06	6.34651e-05	0.0104753	0.0868	0.14089	0.0604013	74.27	292	92	200	0.1591	0.166	0.0069	imputed	ncRNA_intronic	RP11-657O9.1	0	1.032
sDC	1	rs10935165	3	135138484	A	G	5.753e-06	0.000160131	0.00596198	0.0884	0.135325	0.065936	63.96	292	92	200	0.1548	0.163	0.0082	genotyped	ncRNA_intronic	RP11-657O9.1	0	4.377
sDC	1	rs7617774	3	135139138	C	T	5.754e-06	0.000160131	0.00596372	0.0884	0.135325	0.0659371	63.96	292	92	200	0.1548	0.163	0.0082	imputed	ncRNA_intronic	RP11-657O9.1	0	0.849
sDC	1	rs10804636	3	135139588	A	G	5.753e-06	0.000160131	0.00596198	0.0884	0.135325	0.065936	63.96	292	92	200	0.1548	0.164	0.0092	genotyped	ncRNA_intronic	RP11-657O9.1	0	6.049
sDC	1	rs10804637	3	135139778	C	A	5.747e-06	0.000159859	0.00595874	0.0884	0.135381	0.065941	64	292	92	200	0.1548	0.163	0.0082	imputed	ncRNA_intronic	RP11-657O9.1	0	6.068
sDC	1	rs4894256	3	135139978	T	C	5.683e-06	0.000157668	0.00595647	0.0885	0.135511	0.0659459	64.13	292	92	200	0.1548	0.163	0.0082	imputed	ncRNA_intronic	RP11-657O9.1	0	5.037
sDC	1	rs11927997	3	135140012	A	G	5.648e-06	0.000156448	0.00595443	0.0885	0.135606	0.0659519	64.21	292	92	200	0.1548	0.163	0.0082	imputed	ncRNA_intronic	RP11-657O9.1	0	5.081
sDC	1	rs79425788	3	135140446	C	T	4.752e-06	6.13155e-05	0.00856085	0.0866	0.141266	0.0609551	74.45	292	92	200	0.1605	0.166	0.0055	imputed	ncRNA_intronic	RP11-657O9.1	0	2.964
sDC	1	rs62293949	3	135140758	C	G	4.719e-06	6.07606e-05	0.00855517	0.0866	0.14137	0.0609594	74.5	292	92	200	0.1605	0.168	0.0075	imputed	ncRNA_intronic	RP11-657O9.1	0	1.536
sDC	1	rs1526944	3	135140925	T	C	5.562e-06	0.000153214	0.0059503	0.0886	0.135863	0.0659598	64.45	292	92	200	0.1548	0.162	0.0072	imputed	ncRNA_intronic	RP11-657O9.1	0	0.637
sDC	1	rs16842988	3	135140959	C	T	4.684e-06	5.99739e-05	0.00856585	0.0867	0.141504	0.0609482	74.59	292	92	200	0.1605	0.166	0.0055	imputed	ncRNA_intronic	RP11-657O9.1	0	3.975
sDC	1	rs74407581	3	135143836	C	T	5.135e-06	0.000137684	0.00593103	0.089	0.137156	0.0660038	65.59	292	92	200	0.1538	0.162	0.0082	imputed	ncRNA_intronic	RP11-657O9.1	0	6.423
sDC	1	rs7649519	3	135144261	T	C	5.028e-06	0.000134482	0.00591202	0.0891	0.137431	0.0660334	65.81	292	92	200	0.1538	0.161	0.0072	imputed	ncRNA_intronic	RP11-657O9.1	0	1.893
sDC	1	rs7652741	3	135145189	T	C	7.53e-06	0.000130505	0.00823688	0.0877	0.137785	0.0636145	68.21	292	92	200	0.1524	0.161	0.0086	imputed	ncRNA_intronic	RP11-657O9.1	0	8.301
sDC	1	rs62293955	3	135154631	G	A	3.694e-06	8.87763e-05	0.00589975	0.0905	0.141915	0.0661141	69.5	292	92	200	0.1543	0.162	0.0077	imputed	ncRNA_intronic	RP11-657O9.1	0	1.336
sDC	1	rs62293958	3	135158617	C	T	3.411e-06	8.02186e-05	0.00588426	0.0909	0.142939	0.0661526	70.26	292	92	200	0.1533	0.162	0.0087	imputed	ncRNA_exonic	RP11-657O9.1	0	4.038
sDC	1	rs6785867	3	135162795	T	C	3.778e-06	7.31109e-05	0.00680117	0.0908	0.143858	0.0653623	71.42	292	92	200	0.1532	0.161	0.0078	imputed	intergenic	RP11-657O9.1	4064	1.405
sDC	1	rs4894285	3	135164779	A	C	3.57e-06	4.66743e-05	0.00828551	0.0921	0.149939	0.0644104	75.35	292	92	200	0.1477	0.1581	0.0104	imputed	intergenic	RP11-657O9.1	6048	4.736
DC	1	rs1562493	3	139552948	A	G	9.742e-06	0.00838005	0.000546196	-0.3376	-0.350204	-0.330965	0	318	105	213	0.1068	0.09344	0.01336	imputed	intergenic	RP11-166D18.1	3113	5.151
DC	1	rs756252	3	139566667	T	G	4.661e-06	0.00418268	0.000518844	-0.3474	-0.373683	-0.332928	0	318	105	213	0.1089	0.09443	0.01447	imputed	ncRNA_intronic	RP11-166D18.1	0	4.594
CD8+CD57+	18	rs11713184	3	139678403	T	C	6.04e-06	0.000117724	0.0158292	1.2722	1.596	0.957942	22.32	420	125	295	0.04405	0.0338	0.01025	imputed	intronic	CLSTN2	0	2.399
CD4+TEMRA	17	rs114420416	3	141189595	T	C	4.886e-06	0.0961366	2.38907e-05	-1.0734	-0.81168	-1.154	0	419	125	294	0.02278	0.02584	0.00306	imputed	ncRNA_exonic	KRT18P35	0	1.92
CD8+LEM	18	rs4681328	3	144190767	C	G	6.891e-06	0.000433501	0.00417744	0.1668	0.221102	0.13496	20.43	410	121	289	0.4267	0.4115	0.0152	imputed	intergenic	RNA5SP144	284904	1.401
CD8+LEM	18	rs4408907	3	144196072	G	C	3.349e-06	0.000341095	0.00267017	0.1728	0.226709	0.141539	17.99	410	121	289	0.4333	0.4125	0.0208	imputed	intergenic	RNA5SP144	290209	5.578
CD8+LEM_CD57+	18	rs4408907	3	144196072	G	C	7.012e-06	0.000374097	0.00481071	0.1953	0.260079	0.156356	25.11	410	121	289	0.4333	0.4125	0.0208	imputed	intergenic	RNA5SP144	290209	5.578
CD8+LEM	18	rs6440255	3	144197786	G	A	6.434e-06	0.00055822	0.00332507	0.166	0.21461	0.13741	2.6	410	121	289	0.4334	0.4076	0.0258	imputed	intergenic	RNA5SP144	291923	0.121
CD8+TEMRA	18	rs143906975	3	145759006	T	C	2.099e-06	0.00145953	0.000655782	-0.679	-0.670154	-0.687292	0	412	123	289	0.01446	0.0159	0.00144	imputed	intergenic	RP11-274H2.5	18365	11.27
CD14+CD15-	15	rs12633106	3	146392095	G	A	5.461e-06	0.023722	9.85222e-05	0.2741	0.229644	0.299472	0	348	110	238	0.4157	0.3877	0.028	imputed	intergenic	PLSCR5	68091	6.443
CD14+CD15-	15	rs12636022	3	146392165	T	G	5.544e-06	0.0235266	0.00010102	0.2739	0.229963	0.299051	0	348	110	238	0.4155	0.3877	0.0278	imputed	intergenic	PLSCR5	68161	3.195
CD14+CD15-	15	rs12633131	3	146392223	G	A	5.611e-06	0.0237125	0.000101403	0.2738	0.22974	0.298933	0	348	110	238	0.4155	0.3877	0.0278	imputed	intergenic	PLSCR5	68219	1.664
CD14+CD15-	15	rs12633095	3	146392235	C	T	6.219e-06	0.0237191	0.000112868	0.2724	0.229738	0.29662	0	348	110	238	0.4155	0.3877	0.0278	imputed	intergenic	PLSCR5	68231	0.382
CD14+CD15-	15	rs11920567	3	146392576	G	A	6.317e-06	0.0236992	0.000114854	0.2721	0.229736	0.296181	0	348	110	238	0.4155	0.3877	0.0278	imputed	intergenic	PLSCR5	68572	1.844
CD14+CD15-	15	rs11924613	3	146392596	T	C	6.249e-06	0.0248074	0.000107785	0.2725	0.228299	0.297593	0	348	110	238	0.4167	0.3877	0.029	imputed	intergenic	PLSCR5	68592	8.499
CD14+CD15-	15	rs6771243	3	146393075	C	G	5.622e-06	0.023665	0.000101897	0.2736	0.229746	0.298653	0	348	110	238	0.4169	0.3877	0.0292	imputed	intergenic	PLSCR5	69071	0.617
CD14+CD15-	15	rs6784381	3	146393199	T	A	5.636e-06	0.0236554	0.000102226	0.2736	0.229773	0.298561	0	348	110	238	0.4169	0.3877	0.0292	imputed	intergenic	PLSCR5	69195	5.014
CD14+CD15-	15	rs6784509	3	146393307	T	C	5.662e-06	0.023653	0.00010276	0.2735	0.229794	0.298422	0	348	110	238	0.4169	0.3877	0.0292	imputed	intergenic	PLSCR5	69303	3.365
CD8+ED	20	rs74715168	3	150951476	A	G	9.401e-07	3.23748e-05	0.00984057	-14.4827	-17.9105	-10.9425	28.12	420	125	295	0.03708	0.0338	0.00328	imputed	intronic	MED12L:P2RY14	0:0	0.342
CD8+naive	20	rs74715168	3	150951476	A	G	1.102e-06	8.18456e-05	0.00530571	-14.5529	-17.2343	-11.8689	0	420	125	295	0.03708	0.0338	0.00328	imputed	intronic	MED12L:P2RY14	0:0	0.342
CD8+LD_CD27+CD28+	20	rs74715168	3	150951476	A	G	1.352e-06	9.61039e-05	0.00561033	-14.9758	-17.6921	-12.2475	0	412	123	289	0.03708	0.0338	0.00328	imputed	intronic	MED12L:P2RY14	0:0	0.342
CD8+naive	20	rs79367295	3	150969153	G	A	3.178e-06	6.40207e-05	0.0156215	-13.1409	-16.4348	-9.76304	28.5	420	125	295	0.04187	0.04771	0.00584	imputed	intronic	MED12L:P2RY14	0:0	0.212
CD8+ED	20	rs79367295	3	150969153	G	A	3.67e-06	4.4744e-05	0.0230141	-12.9358	-16.5646	-9.13681	43.36	420	125	295	0.04187	0.04771	0.00584	imputed	intronic	MED12L:P2RY14	0:0	0.212
CD8+LD_CD27+CD28+	20	rs79367295	3	150969153	G	A	5.033e-06	8.40371e-05	0.01923	-13.278	-16.5551	-9.82084	25.27	412	123	289	0.04187	0.04771	0.00584	imputed	intronic	MED12L:P2RY14	0:0	0.212
CD8+LD_CD27+CD28+	20	rs78047489	3	151005970	A	G	3.291e-06	9.61317e-05	0.0116838	-14.4145	-17.7101	-11.1208	11.54	412	123	289	0.0369	0.0328	0.0041	imputed	intronic	MED12L	0	1.799
CD8+ED	20	rs78047489	3	151005970	A	G	3.363e-06	4.87313e-05	0.0178815	-14.0059	-18.2351	-10.0101	46.25	420	125	295	0.0369	0.0328	0.0041	imputed	intronic	MED12L	0	1.799
CD8+naive	20	rs78047489	3	151005970	A	G	3.906e-06	0.000118447	0.0104279	-14.0646	-17.5434	-10.8753	16.34	420	125	295	0.0369	0.0328	0.0041	imputed	intronic	MED12L	0	1.799
CD8+LD_CD27+CD28+	20	rs77136195	3	151019776	A	G	6.661e-06	8.2531e-05	0.0243987	-13.1093	-16.5626	-9.45129	32.94	412	123	289	0.04167	0.04573	0.00406	imputed	intronic	MED12L:GPR87	0:0	7.714
CD8+naive	20	rs77136195	3	151019776	A	G	6.914e-06	9.79117e-05	0.0201027	-12.8698	-16.4422	-9.39605	33.98	420	125	295	0.04167	0.04573	0.00406	imputed	intronic	MED12L:GPR87	0:0	7.714
CD8+ED	20	rs77136195	3	151019776	A	G	8.142e-06	7.09645e-05	0.0290043	-12.6542	-16.5555	-8.7845	46.71	420	125	295	0.04167	0.04573	0.00406	imputed	intronic	MED12L:GPR87	0:0	7.714
CD8+LD_CD27+CD28+	20	rs16863305	3	151032477	T	C	6.661e-06	8.25032e-05	0.0244011	-13.1094	-16.563	-9.45121	32.95	412	123	289	0.04167	0.04573	0.00406	imputed	intronic	MED12L:GPR87	0:0	1.2
CD8+naive	20	rs16863305	3	151032477	T	C	6.922e-06	9.80178e-05	0.0201061	-12.8693	-16.4414	-9.39588	33.97	420	125	295	0.04167	0.04573	0.00406	imputed	intronic	MED12L:GPR87	0:0	1.2
CD8+ED	20	rs16863305	3	151032477	T	C	8.149e-06	7.10252e-05	0.029005	-12.6539	-16.5549	-8.78453	46.7	420	125	295	0.04167	0.04573	0.00406	imputed	intronic	MED12L:GPR87	0:0	1.2
CD8+LD_CD27+CD28+	20	rs56095143	3	151034341	A	G	6.668e-06	8.25592e-05	0.0244109	-13.1086	-16.562	-9.45049	32.95	412	123	289	0.04167	0.04573	0.00406	imputed	intronic	MED12L:GPR87	0:0	1.088
CD8+naive	20	rs56095143	3	151034341	A	G	6.939e-06	9.82112e-05	0.0201176	-12.8677	-16.4391	-9.39494	33.94	420	125	295	0.04167	0.04573	0.00406	imputed	intronic	MED12L:GPR87	0:0	1.088
CD8+ED	20	rs56095143	3	151034341	A	G	8.167e-06	7.11428e-05	0.0290233	-12.6524	-16.553	-8.78346	46.69	420	125	295	0.04167	0.04573	0.00406	imputed	intronic	MED12L:GPR87	0:0	1.088
CD8+LD_CD27+CD28+	20	rs3821668	3	151034429	G	A	6.668e-06	8.25592e-05	0.0244109	-13.1086	-16.562	-9.45049	32.95	412	123	289	0.04167	0.04573	0.00406	imputed	UTR5	MED12L:GPR87	0:0	12.71
CD8+naive	20	rs3821668	3	151034429	G	A	6.939e-06	9.82112e-05	0.0201176	-12.8677	-16.4391	-9.39494	33.94	420	125	295	0.04167	0.04573	0.00406	imputed	UTR5	MED12L:GPR87	0:0	12.71
CD8+ED	20	rs3821668	3	151034429	G	A	8.167e-06	7.11428e-05	0.0290233	-12.6524	-16.553	-8.78346	46.69	420	125	295	0.04167	0.04573	0.00406	imputed	UTR5	MED12L:GPR87	0:0	12.71
CD8+LD_CD27+CD28+	20	rs16863316	3	151043623	A	G	6.58e-06	8.22328e-05	0.0242399	-13.1163	-16.5637	-9.46276	32.75	412	123	289	0.04167	0.04573	0.00406	imputed	intronic	MED12L	0	1.079
CD8+naive	20	rs16863316	3	151043623	A	G	6.863e-06	9.80251e-05	0.0199817	-12.874	-16.4389	-9.40613	33.73	420	125	295	0.04167	0.04573	0.00406	imputed	intronic	MED12L	0	1.079
CD8+ED	20	rs16863316	3	151043623	A	G	8.076e-06	7.09914e-05	0.028834	-12.6589	-16.5529	-8.79469	46.54	420	125	295	0.04167	0.04573	0.00406	imputed	intronic	MED12L	0	1.079
CD8+LD_CD27+CD28+	20	rs73006551	3	151043728	G	A	5.179e-06	8.22328e-05	0.0190699	-13.1129	-16.5637	-9.62177	31.28	412	123	289	0.04286	0.0497	0.00684	imputed	intronic	MED12L	0	0.995
CD8+naive	20	rs73006551	3	151043728	G	A	5.561e-06	9.80251e-05	0.016063	-12.848	-16.4389	-9.51297	33.2	420	125	295	0.04286	0.0497	0.00684	imputed	intronic	MED12L	0	0.995
CD8+ED	20	rs73006551	3	151043728	G	A	6.265e-06	7.09914e-05	0.0224608	-12.6619	-16.5529	-8.97614	45.21	420	125	295	0.04286	0.0497	0.00684	imputed	intronic	MED12L	0	0.995
CD8+LD_CD27+CD28+	20	rs3732757	3	151046604	T	G	6.618e-06	8.22748e-05	0.0243568	-13.1157	-16.5644	-9.45847	32.82	412	123	289	0.04167	0.04573	0.00406	imputed	exonic	MED12L:P2RY13	0:0	16.94
CD8+naive	20	rs3732757	3	151046604	T	G	6.903e-06	9.8082e-05	0.0200781	-12.8735	-16.4395	-9.4023	33.79	420	125	295	0.04167	0.04573	0.00406	imputed	exonic	MED12L:P2RY13	0:0	16.94
CD8+ED	20	rs3732757	3	151046604	T	G	8.129e-06	7.10183e-05	0.0289888	-12.6578	-16.5537	-8.78945	46.6	420	125	295	0.04167	0.04573	0.00406	imputed	exonic	MED12L:P2RY13	0:0	16.94
CD8+LD_CD27+CD28+	20	rs57361678	3	151064372	T	C	6.881e-06	8.12532e-05	0.0267892	-13.2927	-16.6302	-9.57017	29.68	412	123	289	0.03947	0.04573	0.00626	imputed	intronic	MED12L:P2RY12	0:0	4.012
CD8+naive	20	rs57361678	3	151064372	T	C	7.239e-06	9.73761e-05	0.0221647	-13.0495	-16.5	-9.5168	30.6	420	125	295	0.03947	0.04573	0.00626	imputed	intronic	MED12L:P2RY12	0:0	4.012
CD8+ED	20	rs57361678	3	151064372	T	C	8.086e-06	7.02997e-05	0.0308713	-12.8606	-16.6171	-8.9381	43.64	420	125	295	0.03947	0.04573	0.00626	imputed	intronic	MED12L:P2RY12	0:0	4.012
CD8+LD_CD27+CD28+	20	rs73006582	3	151065592	C	A	5.415e-06	8.17839e-05	0.0209152	-13.2958	-16.6389	-9.74812	27.94	412	123	289	0.04067	0.0497	0.00903	imputed	intronic	MED12L:P2RY12	0:0	4.99
CD8+naive	20	rs73006582	3	151065592	C	A	5.85e-06	9.79548e-05	0.0176578	-13.0305	-16.5091	-9.64155	29.87	420	125	295	0.04067	0.0497	0.00903	imputed	intronic	MED12L:P2RY12	0:0	4.99
CD8+ED	20	rs73006582	3	151065592	C	A	6.192e-06	7.07592e-05	0.0236249	-12.8766	-16.626	-9.15206	41.88	420	125	295	0.04067	0.0497	0.00903	imputed	intronic	MED12L:P2RY12	0:0	4.99
CD4+LD	19	rs323618	3	151960936	T	G	8.345e-06	0.000178711	0.0121401	-4.7844	-6.28339	-3.61568	34.2	411	122	289	0.3555	0.3688	0.0133	imputed	intergenic	MBNL1	680	7.329
CD4+LD	19	rs385685	3	151964756	G	A	5.765e-06	0.000153422	0.0101114	-4.8606	-6.32797	-3.70844	32.05	411	122	289	0.3577	0.3688	0.0111	imputed	intergenic	MBNL1	0	1.811
CD4+ME	10	rs385685	3	151964756	G	A	8.782e-06	4.72346e-05	0.0237507	3.9183	5.86613	2.59679	69.81	400	121	279	0.3577	0.3688	0.0111	imputed	intergenic	MBNL1	0	1.811
CD15high	16	rs145961838	3	153607575	C	T	7.978e-06	0.0340004	6.24383e-05	0.4986	0.357891	0.61346	22.86	352	110	242	0.04006	0.06262	0.02256	imputed	ncRNA_intronic	RP11-23D24.2:RP11-217E22.5	0:0	2.064
NK_mature	3	rs13065924	3	156245721	T	C	2.119e-06	0.000454659	0.00202596	-0.0939	-0.108606	-0.0824865	0	337	106	231	0.2812	0.2922	0.011	genotyped	intronic	KCNAB1	0	4.711
NK_mature	3	rs9917691	3	156263934	C	T	1.624e-06	0.00216783	0.000357829	-0.0926	-0.0986076	-0.0889664	0	337	106	231	0.3048	0.3082	0.0034	imputed	intronic	SSR3	0	12.41
NK_mature	3	rs3773719	3	156272486	C	A	1.239e-06	0.00209975	0.00028538	-0.0943	-0.10006	-0.0908732	0	337	106	231	0.3017	0.3082	0.0065	imputed	intronic	SSR3	0	7.437
NK_mature	3	rs2874390	3	156273727	G	A	1.102e-06	0.0019234	0.000277168	-0.095	-0.101301	-0.0911476	0	337	106	231	0.3017	0.3082	0.0065	imputed	upstream	SSR3	753	10.69
Tcells_NKG2C+	13	rs9841615	3	158459732	C	T	2.768e-06	0.0835629	9.25089e-06	0.1621	0.101696	0.195109	39.99	343	109	234	0.2123	0.2187	0.0064	imputed	ncRNA_intronic	MFSD1:RP11-379F4.4	0:0	5.726
Tcells_NKG2C+	13	rs7620380	3	158464069	C	G	1.033e-06	0.0843612	2.87581e-06	0.1706	0.101376	0.209592	54.83	343	109	234	0.2102	0.2147	0.0045	imputed	ncRNA_intronic	MFSD1:RP11-379F4.4	0:0	6.337
Tcells_NKG2C+	13	rs9857480	3	158471758	T	C	2.658e-06	0.159116	2.87541e-06	0.1643	0.0830137	0.209593	66.72	343	109	234	0.2088	0.2147	0.0059	imputed	ncRNA_intronic	MFSD1:RP11-379F4.4	0:0	6.114
Tcells_NKG2C+	13	rs9861289	3	158477796	A	C	2.656e-06	0.159116	2.8722e-06	0.1643	0.0830137	0.209601	66.73	343	109	234	0.2088	0.2147	0.0059	imputed	ncRNA_intronic	MFSD1:RP11-379F4.4	0:0	0.238
Tcells_NKG2C+	13	rs7617706	3	158480699	G	A	2.656e-06	0.159116	2.8722e-06	0.1643	0.0830137	0.209601	66.73	343	109	234	0.2088	0.2147	0.0059	genotyped	ncRNA_intronic	MFSD1:RP11-379F4.4	0:0	6.607
Tcells_NKG2C+	13	rs9810241	3	158487110	C	G	2.698e-06	0.158787	2.9203e-06	0.1644	0.0830849	0.209697	66.71	343	109	234	0.2088	0.2147	0.0059	imputed	ncRNA_exonic	MFSD1:RP11-379F4.4	0:0	9.862
Tcells_NKG2C+	13	rs3755746	3	158488633	G	C	2.709e-06	0.158787	2.93105e-06	0.1644	0.0830849	0.209715	66.71	343	109	234	0.2088	0.2147	0.0059	imputed	ncRNA_intronic	MFSD1:RP11-379F4.4	0:0	2.218
Tcells_NKG2C+	13	rs9290028	3	158496850	G	A	2.762e-06	0.158603	2.98773e-06	0.1644	0.0831361	0.209801	66.69	343	109	234	0.2088	0.2147	0.0059	imputed	ncRNA_intronic	MFSD1:RP11-379F4.4	0:0	4.742
Tcells_NKG2C+	13	rs4680466	3	158500698	T	C	4.865e-06	0.197768	3.19857e-06	0.1584	0.0733921	0.209376	72.28	343	109	234	0.2102	0.2157	0.0055	imputed	ncRNA_exonic	MFSD1:RP11-379F4.4:RP11-379F4.8	0:0:0	0.194
Tcells_NKG2C+	13	rs73158358	3	158506930	T	C	4.965e-06	0.198945	3.22739e-06	0.1583	0.0732085	0.209455	72.36	343	109	234	0.2086	0.2177	0.0091	imputed	intronic	MFSD1	0	0.174
MDSC_CD14+CD15+	15	rs524599	3	159682591	C	T	8.174e-06	0.00669378	0.000543189	0.2563	0.277084	0.246097	0	350	110	240	0.4416	0.4652	0.0236	imputed	ncRNA_intronic	IL12A-AS1	0	6.986
MDSC_CD14+CD15+	15	rs7642216	3	159685800	G	A	7.569e-06	0.00669005	0.00050581	0.2573	0.277116	0.247571	0	350	110	240	0.4416	0.4662	0.0246	imputed	ncRNA_intronic	IL12A-AS1	0	6.262
MDSC_CD14+CD15+	15	rs2914120	3	159686707	A	G	5.474e-06	0.00484036	0.00049398	0.2618	0.290047	0.248036	0	350	110	240	0.4402	0.4652	0.025	imputed	ncRNA_intronic	IL12A-AS1	0	3.77
MDSC_CD14+CD15+	15	rs1472460	3	159686866	G	A	5.443e-06	0.00484141	0.000491234	0.2618	0.290053	0.248149	0	350	110	240	0.4402	0.4652	0.025	imputed	ncRNA_intronic	IL12A-AS1	0	4.221
NK_immature	4	rs11926853	3	162518974	A	G	5.84e-06	0.00334111	0.000754917	0.0877	0.0979062	0.0821978	0	346	109	237	0.2018	0.16	0.0418	imputed	intergenic	RP13-526J3.1	199393	3.525
NK_immature_NKG2A+	4	rs11926853	3	162518974	A	G	7.246e-06	0.00203304	0.00137829	0.0832	0.0989107	0.0746551	0	346	109	237	0.2018	0.16	0.0418	imputed	intergenic	RP13-526J3.1	199393	3.525
Bcells_NKG2C+	5	rs75843854	3	172936434	C	T	2.491e-06	0.107061	1.50474e-05	0.0784	0.0864541	0.0775617	0	348	110	238	0.02632	0.02982	0.0035	imputed	ncRNA_intronic	RP11-324C10.1	0	2.454
Bcells_NKG2A+	3	rs73178835	3	173082184	T	C	8.908e-06	0.0716	5.97567e-05	0.3163	0.250621	0.340226	0	345	109	236	0.02102	0.0328	0.01178	imputed	intergenic	RP11-324C10.1	27428	1.777
MDSC2_w/oCD11b	15	rs7433443	3	175131958	C	T	2.511e-06	0.00988821	0.000122518	-0.2911	-0.302224	-0.286622	0	351	110	241	0.07514	0.0994	0.02426	imputed	intronic	NAALADL2	0	4.203
MDSC2	15	rs7433443	3	175131958	C	T	4.522e-06	0.0128401	0.000168235	-0.2845	-0.291928	-0.281449	0	352	110	242	0.07514	0.0994	0.02426	imputed	intronic	NAALADL2	0	4.203
MDSC2_w/oCD11b	15	rs2902107	3	175132235	A	T	2.334e-06	0.00989489	0.000114215	-0.2913	-0.302194	-0.28686	0	351	110	241	0.07514	0.1004	0.02526	imputed	intronic	NAALADL2	0	4.475
MDSC2	15	rs2902107	3	175132235	A	T	4.186e-06	0.0128433	0.000156288	-0.2847	-0.291916	-0.281796	0	352	110	242	0.07514	0.1004	0.02526	imputed	intronic	NAALADL2	0	4.475
MDSC2_w/oCD11b	15	rs12635951	3	175132345	C	G	2.312e-06	0.00989489	0.000113209	-0.2913	-0.302194	-0.286947	0	351	110	241	0.07514	0.1004	0.02526	imputed	intronic	NAALADL2	0	2.219
MDSC2	15	rs12635951	3	175132345	C	G	4.145e-06	0.0128433	0.000154828	-0.2848	-0.291916	-0.281898	0	352	110	242	0.07514	0.1004	0.02526	imputed	intronic	NAALADL2	0	2.219
MDSC2_w/oCD11b	15	rs16825665	3	175133072	A	T	2.105e-06	0.00990269	0.000103489	-0.2918	-0.302103	-0.287712	0	351	110	241	0.07514	0.1004	0.02526	imputed	intronic	NAALADL2	0	4.095
MDSC2	15	rs16825665	3	175133072	A	T	3.755e-06	0.0128522	0.000140859	-0.2854	-0.29183	-0.282799	0	352	110	242	0.07514	0.1004	0.02526	imputed	intronic	NAALADL2	0	4.095
MDSC2_w/oCD11b	15	rs16825667	3	175133170	G	A	2.085e-06	0.00989967	0.000102594	-0.2919	-0.302119	-0.287773	0	351	110	241	0.07514	0.1004	0.02526	imputed	intronic	NAALADL2	0	13.14
MDSC2	15	rs16825667	3	175133170	G	A	3.719e-06	0.0128484	0.000139583	-0.2854	-0.291845	-0.282871	0	352	110	242	0.07514	0.1004	0.02526	imputed	intronic	NAALADL2	0	13.14
MDSC2_w/oCD11b	15	rs16825670	3	175133275	C	G	2.068e-06	0.00989967	0.000101827	-0.2919	-0.302119	-0.28782	0	351	110	241	0.07514	0.1004	0.02526	imputed	intronic	NAALADL2	0	0.029
MDSC2	15	rs16825670	3	175133275	C	G	3.687e-06	0.0128484	0.000138453	-0.2855	-0.291845	-0.282934	0	352	110	242	0.07514	0.1004	0.02526	imputed	intronic	NAALADL2	0	0.029
MDSC2_w/oCD11b	15	rs16825672	3	175133468	C	T	1.972e-06	0.00991563	9.71888e-05	-0.2922	-0.302079	-0.288219	0	351	110	241	0.07514	0.1014	0.02626	imputed	intronic	NAALADL2	0	2.941
MDSC2	15	rs16825672	3	175133468	C	T	3.507e-06	0.0128696	0.000131822	-0.2858	-0.2918	-0.283401	0	352	110	242	0.07514	0.1014	0.02626	imputed	intronic	NAALADL2	0	2.941
MDSC2_w/oCD11b	15	rs16825677	3	175133506	A	G	1.949e-06	0.00990684	9.62197e-05	-0.2922	-0.302049	-0.288308	0	351	110	241	0.07514	0.1004	0.02526	imputed	intronic	NAALADL2	0	4.074
MDSC2	15	rs16825677	3	175133506	A	G	3.465e-06	0.0128565	0.000130454	-0.2859	-0.291779	-0.283503	0	352	110	242	0.07514	0.1004	0.02526	imputed	intronic	NAALADL2	0	4.074
MDSC2_w/oCD11b	15	rs57225788	3	175140500	C	A	4.751e-07	0.00501518	4.714e-05	-0.3027	-0.326163	-0.293651	0	351	110	241	0.08166	0.1004	0.01874	imputed	intronic	NAALADL2	0	1.296
MDSC2	15	rs57225788	3	175140500	C	A	8.316e-07	0.00662785	6.18493e-05	-0.2971	-0.316071	-0.289746	0	352	110	242	0.08166	0.1004	0.01874	imputed	intronic	NAALADL2	0	1.296
MDSC2_w/oCD11b	15	rs58805500	3	175140535	C	A	4.577e-07	0.00489319	4.6542e-05	-0.303	-0.326895	-0.293754	0	351	110	241	0.08166	0.1004	0.01874	imputed	intronic	NAALADL2	0	2.769
MDSC2	15	rs58805500	3	175140535	C	A	8.012e-07	0.00647018	6.10369e-05	-0.2974	-0.316816	-0.289861	0	352	110	242	0.08166	0.1004	0.01874	imputed	intronic	NAALADL2	0	2.769
MDSC2_w/oCD11b	15	rs62285190	3	175141790	C	T	3.105e-07	0.00381358	4.05837e-05	-0.3056	-0.333285	-0.294706	0	351	110	241	0.08286	0.1004	0.01754	imputed	intronic	NAALADL2	0	3.424
MDSC2	15	rs62285190	3	175141790	C	T	5.436e-07	0.00506708	5.29487e-05	-0.3001	-0.32338	-0.290953	0	352	110	242	0.08286	0.1004	0.01754	imputed	intronic	NAALADL2	0	3.424
MDSC2_w/oCD11b	15	rs7619955	3	175142399	C	T	2.62e-07	0.00343106	3.81323e-05	-0.3065	-0.335497	-0.295082	0	351	110	241	0.08405	0.1004	0.01635	imputed	intronic	NAALADL2	0	8.465
MDSC2	15	rs7619955	3	175142399	C	T	4.585e-07	0.00456611	4.96363e-05	-0.3011	-0.325691	-0.291391	0	352	110	242	0.08405	0.1004	0.01635	imputed	intronic	NAALADL2	0	8.465
MDSC2_w/oCD11b	15	rs1990843	3	175143297	G	A	7.255e-07	0.00179334	0.000158537	-0.282	-0.344976	-0.257499	0	351	110	241	0.09659	0.1133	0.01671	genotyped	intronic	NAALADL2	0	4.613
MDSC2	15	rs1990843	3	175143297	G	A	1.292e-06	0.00239104	0.000211612	-0.2763	-0.336053	-0.253137	0	352	110	242	0.09659	0.1133	0.01671	genotyped	intronic	NAALADL2	0	4.613
CD4+naive_CD57+	11	rs7646795	3	176021945	T	C	2.862e-06	0.00222073	0.00050821	-0.1435	-0.165163	-0.13252	0	411	123	288	0.3853	0.3708	0.0145	imputed	intergenic	RP11-78E6.1	189619	1.243
CD4+LEM_CD57+	17	rs73183535	3	176578555	A	G	6.984e-06	0.000987692	0.00250713	-1.0308	-1.23524	-0.898111	0	420	125	295	0.03571	0.0507	0.01499	imputed	ncRNA_intronic	RP11-644C3.1	0	2.235
Tcells_NKG2C+	13	rs35796142	3	176931071	T	C	5.922e-06	1.93443e-05	0.0509814	0.181	0.257286	0.10921	70.85	343	109	234	0.1568	0.1928	0.036	imputed	intergenic	TBL1XR1	15809	5.992
Tcells_NKG2A+	13	rs9883505	3	177260068	A	G	6.971e-06	0.000704265	0.00460713	-0.241	-0.264022	-0.217649	0	351	110	241	0.04274	0.04374	0.001	genotyped	ncRNA_intronic	LINC00578	0	0.111
Lin-CD14+HLA-DR+	15	rs2133590	3	177427650	G	A	1.898e-06	0.00944234	9.69377e-05	-0.2846	-0.26274	-0.297052	0	335	107	228	0.3628	0.3668	0.004	imputed	ncRNA_intronic	LINC00578	0	0.804
CD8+ED_CD27-CD28-	11	rs34638709	3	179664313	G	A	2.664e-06	0.021874	5.50328e-05	-0.158	-0.140532	-0.165853	0	418	125	293	0.4344	0.4394	0.005	imputed	intronic	PEX5L	0	7.948
CD8+ED_CD27-CD28-	11	rs9847354	3	179667006	T	A	4.847e-06	0.0175787	0.000125373	-0.1538	-0.14597	-0.15736	0	418	125	293	0.4342	0.4394	0.0052	imputed	intronic	PEX5L	0	1.298
CD4+ED_CD27-CD28-	17	rs76473941	3	184332495	A	G	5.119e-06	0.00430982	0.000392634	1.0753	0.919402	1.27154	0	419	125	294	0.01214	0.008946	0.003194	imputed	intronic	EIF2B5	0	0.11
CD8+CD27+	18	rs62286888	3	184482347	T	A	6.337e-06	0.0421704	6.09719e-05	-0.2963	-0.236781	-0.324919	0	419	124	295	0.03827	0.04076	0.00249	imputed	ncRNA_intronic	RP11-329B9.1	0	3.007
CD8+PD-1+	8	rs56057313	3	186974155	T	G	1.582e-06	0.0226769	2.56093e-05	0.1386	0.109522	0.155672	0	418	123	295	0.0878	0.0994	0.0116	imputed	intronic	MASP1	0	0.037
CD4/CD8_ratio	7	rs838686	3	189829634	G	C	4.801e-06	0.000477288	0.00494072	0.0736	0.0757174	0.0707253	0	417	125	292	0.3031	0.333	0.0299	imputed	intronic	LEPREL1	0	1.262
CD8+	13	rs838686	3	189829634	G	C	7.868e-06	0.00058245	0.00638514	-0.2862	-0.302198	-0.265733	0	417	125	292	0.3031	0.333	0.0299	imputed	intronic	LEPREL1	0	1.262
CD4/CD8_ratio	7	rs838687	3	189829734	T	C	6.27e-06	0.000351701	0.0087295	0.0717	0.0763124	0.0651971	0	417	125	292	0.3143	0.338	0.0237	imputed	intronic	LEPREL1	0	1.298
CD4/CD8_ratio	7	rs838689	3	189829879	T	C	4.55e-06	0.000458821	0.00488053	0.0736	0.0757864	0.0706046	0	417	125	292	0.3031	0.333	0.0299	imputed	intronic	LEPREL1	0	1.478
CD8+	13	rs838689	3	189829879	T	C	7.513e-06	0.000562381	0.00631835	-0.2861	-0.302401	-0.265246	0	417	125	292	0.3031	0.333	0.0299	imputed	intronic	LEPREL1	0	1.478
CD4/CD8_ratio	7	rs838691	3	189829980	G	A	4.439e-06	0.000449379	0.00486663	0.0736	0.0758075	0.0704995	0	417	125	292	0.3031	0.333	0.0299	imputed	intronic	LEPREL1	0	3.002
CD8+	13	rs838691	3	189829980	G	A	7.364e-06	0.00055229	0.00630779	-0.2859	-0.302439	-0.264818	0	417	125	292	0.3031	0.333	0.0299	imputed	intronic	LEPREL1	0	3.002
CD4/CD8_ratio	7	rs838692	3	189830038	A	G	4.424e-06	0.000446198	0.00488575	0.0736	0.0758234	0.0704202	0	417	125	292	0.3031	0.332	0.0289	genotyped	intronic	LEPREL1	0	2.539
CD8+	13	rs838692	3	189830038	A	G	7.358e-06	0.00054941	0.00633393	-0.2858	-0.302465	-0.264507	0	417	125	292	0.3031	0.332	0.0289	genotyped	intronic	LEPREL1	0	2.539
CD4/CD8_ratio	7	rs838693	3	189830231	C	T	5.779e-06	0.000331	0.00856011	0.0717	0.0763919	0.0650116	0	417	125	292	0.3143	0.338	0.0237	genotyped	intronic	LEPREL1	0	2.584
CD4/CD8_ratio	7	rs3106337	3	189832490	C	A	6.153e-06	0.000365384	0.00833105	0.0724	0.0763289	0.0666306	0	417	125	292	0.307	0.336	0.029	imputed	intronic	LEPREL1	0	6.525
CD4/CD8_ratio	7	rs3106813	3	189832491	C	G	6.11e-06	0.000366596	0.00824992	0.0724	0.0763227	0.0667427	0	417	125	292	0.3066	0.336	0.0294	imputed	intronic	LEPREL1	0	7.774
CD4/CD8_ratio	7	rs710594	3	189834992	T	C	3.233e-06	0.000419739	0.00377636	0.0812	0.0840359	0.0774484	0	417	125	292	0.2464	0.2883	0.0419	imputed	intronic	LEPREL1	0	0.32
CD8+	13	rs710594	3	189834992	T	C	5.191e-06	0.000588903	0.00414719	-0.316	-0.332042	-0.296776	0	417	125	292	0.2464	0.2883	0.0419	imputed	intronic	LEPREL1	0	0.32
CD14+CD15-	15	rs1436655	3	189894021	T	C	2.398e-06	0.574113	3.29811e-07	0.4744	0.104051	0.630873	82.54	348	110	238	0.07407	0.08748	0.01341	imputed	intergenic	NMNAT1P3	8580	1.107
CD8+ME	9	rs2720912	3	194723612	A	G	7.875e-06	0.00300591	0.000999022	-0.7216	-0.837761	-0.661459	0	420	125	295	0.09643	0.1143	0.01787	genotyped	intergenic	XXYLT1	65395	6.566
CD8+ME	9	rs1568163	3	194725065	T	C	6.547e-06	0.00252857	0.000971733	-0.7283	-0.853269	-0.66353	0	420	125	295	0.09689	0.1143	0.01741	imputed	intergenic	XXYLT1	63942	0.189
CD8+ME_CD95+	9	rs1568163	3	194725065	T	C	8.504e-06	0.00245557	0.00141056	-0.5822	-0.645788	-0.541061	0	420	125	295	0.09689	0.1143	0.01741	imputed	intergenic	XXYLT1	63942	0.189
CD8+ME_CD95+	9	rs2676831	3	194729050	A	G	2.092e-06	0.00201788	0.000461314	-0.5587	-0.576702	-0.545895	0	420	125	295	0.119	0.16	0.041	imputed	intergenic	XXYLT1	59957	11.17
CD8+ME	9	rs2676831	3	194729050	A	G	5.422e-06	0.00107811	0.00173067	-0.6643	-0.807151	-0.581172	0	420	125	295	0.119	0.16	0.041	imputed	intergenic	XXYLT1	59957	11.17
CD4+ME_CD57+	8	rs113314116	3	196037799	T	G	9.89e-06	0.0260685	0.000161375	0.1456	0.126271	0.155846	0	406	119	287	0.2365	0.2336	0.0029	imputed	intronic	RP11-447L10.1:TCTEX1D2	0:0	0.536
NKT_CD16+	1	rs183175	4	5428385	G	C	6.74e-06	0.0232705	0.000143274	-0.1173	-0.114864	-0.118267	0	343	108	235	0.3599	0.3479	0.012	imputed	intronic	STK32B	0	1.262
NK	2	rs4689266	4	5587315	G	A	3.736e-06	0.0119442	0.000151245	-0.2296	-0.225522	-0.231552	0	346	109	237	0.2863	0.3091	0.0228	imputed	intronic	EVC2	0	0.216
CD3-CD16+	2	rs4689266	4	5587315	G	A	6.323e-06	0.0148887	0.000202303	-0.2154	-0.207086	-0.219381	0	345	109	236	0.2863	0.3091	0.0228	imputed	intronic	EVC2	0	0.216
CD8+naive	20	rs4535400	4	6226203	C	A	8.495e-06	0.508505	8.70621e-07	18.0311	4.5548	25.2146	83.06	420	125	295	0.01691	0.04473	0.02782	imputed	ncRNA_intronic	RP11-586D19.1	0	0.891
NK	2	rs192980350	4	7630163	G	A	9.932e-06	0.30086	5.65082e-06	-0.7446	-0.309174	-0.950612	68.35	346	109	237	0.01622	0.02485	0.00863	imputed	intronic	SORCS2	0	0.07
CD8+PD-1+	8	rs17385112	4	10167532	G	T	5.847e-06	0.184194	1.42925e-05	0.1255	0.0798756	0.137933	0	418	123	295	0.1202	0.1083	0.0119	imputed	intergenic	AC006499.7	1250	1.621
CD8+PD-1+	8	rs17385112	4	10167532	G	T	5.847e-06	0.184194	1.42925e-05	0.1255	0.0798756	0.137933	0	418	123	295	0.1202	0.1083	0.0119	imputed	intergenic	AC006499.7	1250	1.621
CD8+PD-1+	8	rs1001216	4	10168849	G	A	5.742e-06	0.113785	2.37576e-05	0.1237	0.0909618	0.133404	0	418	123	295	0.125	0.1203	0.0047	imputed	ncRNA_exonic	AC006499.7	0	4.044
CD8+PD-1+	8	rs76903922	4	10173951	A	G	6.703e-06	0.186907	1.64294e-05	0.124	0.07961	0.135936	0	418	123	295	0.1208	0.1074	0.0134	imputed	intergenic	AC006499.7	4561	1.677
CD8+ED_CD27-CD28-	11	rs7340874	4	11224039	C	T	9.44e-06	0.00196503	0.00144044	0.3363	0.43651	0.292713	0	418	125	293	0.04881	0.05666	0.00785	genotyped	intergenic	MIR572	146411	6.229
Lymphocytes_living	14	rs66553321	4	11338934	G	T	4.43e-06	0.0638927	3.03207e-05	-493.604	-371.252	-544.646	0	351	110	241	0.3523	0.2843	0.068	imputed	intergenic	MIR572	31516	7.902
CD4+LEM	17	rs6842438	4	13328373	C	T	7.96e-06	0.0098645	0.000341152	0.6679	0.733045	0.641812	0	420	125	295	0.04808	0.03678	0.0113	imputed	intergenic	HSP90AB2P	6664	5.914
CD4+LD_CD28+	11	rs148768616	4	16922573	C	T	3.54e-06	7.7687e-06	0.0588305	0.2829	0.40851	0.162102	75.47	401	120	281	0.05181	0.05765	0.00584	imputed	intergenic	LDB2	22140	4.027
M_I	1	rs61790161	4	20669604	G	C	9.784e-06	0.0595778	9.45145e-05	0.3305	0.340875	0.328276	0	292	95	197	0.0218	0.0338	0.012	imputed	intergenic	PACRGL	28300	0.667
M_N	1	rs112283535	4	21358303	C	T	7.923e-07	0.000417086	0.00100982	0.3594	0.426165	0.314718	0	250	77	173	0.0236	0.01789	0.00571	imputed	intronic	KCNIP4	0	4.028
DC	1	rs78646950	4	22218719	G	A	6.294e-08	0.00329167	1.12492e-05	0.6245	0.581544	0.648374	0	318	105	213	0.04023	0.02783	0.0124	imputed	ncRNA_intronic	RP11-17E2.2	0	5.403
CD8+M_CD27+	8	rs117672514	4	22792696	T	C	4.853e-06	0.000203275	0.00203646	-0.6563	-1.1526	-0.509149	71.77	406	121	285	0.01593	0.02783	0.0119	imputed	intronic	GBA3	0	5.101
CD8+M_CD27+	8	rs75420049	4	22796630	C	G	5.248e-06	0.000218897	0.0020694	-0.6527	-1.14684	-0.507067	71.46	406	121	285	0.01601	0.02783	0.01182	imputed	intronic	GBA3	0	2.008
MDSC_CD14+CD15+	15	rs9761029	4	25798319	C	T	1.651e-06	0.00247631	0.000318413	-0.3164	-0.327316	-0.309399	0	350	110	240	0.3897	0.4185	0.0288	imputed	intronic	SEL1L3	0	1.996
Bcells_NKG2A+	3	rs6817648	4	29339030	C	T	5.492e-06	0.101829	1.93474e-05	-0.1029	-0.0672132	-0.118833	9.97	345	109	236	0.3295	0.3449	0.0154	genotyped	intergenic	RP11-68D16.1	69691	3.119
Bcells_NKG2A+	3	rs4407564	4	29342535	G	A	5.384e-06	0.114856	1.59034e-05	-0.1035	-0.0650134	-0.120718	21.99	345	109	236	0.3276	0.3449	0.0173	imputed	intergenic	RP11-68D16.1	66186	7.497
CD4+ED_CD27+CD28-	12	rs73213147	4	30676209	C	T	5.653e-07	0.000231773	0.000971295	-0.5793	-0.676708	-0.507966	0	418	124	294	0.01786	0.02485	0.00699	imputed	intergenic	PCDH7	45827	1.383
CD4+ED_CD27+CD28-	12	rs7438996	4	30702963	A	G	6.349e-07	0.000229932	0.000973602	-0.5572	-0.677682	-0.478862	0	418	124	294	0.01905	0.0338	0.01475	imputed	intergenic	PCDH7	19073	0.457
CD4+ED_CD27+CD28-	12	rs4549345	4	30703209	T	C	6.276e-07	0.000228303	0.000973602	-0.5569	-0.676467	-0.478862	0	418	124	294	0.01905	0.0338	0.01475	imputed	intergenic	PCDH7	18827	2.049
CD4+ED_CD27+CD28-	12	rs4550873	4	30703667	G	C	6.29e-07	0.000228303	0.000975564	-0.5569	-0.676467	-0.478785	0	418	124	294	0.01905	0.0338	0.01475	imputed	intergenic	PCDH7	18369	3.896
CD4+ED_CD27+CD28-	12	rs4550874	4	30703673	T	C	6.29e-07	0.000228303	0.000975564	-0.5569	-0.676467	-0.478785	0	418	124	294	0.01905	0.0338	0.01475	imputed	intergenic	PCDH7	18363	6.171
CD4+ED_CD27+CD28-	12	rs73213173	4	30704476	G	A	6.254e-07	0.000228577	0.000970057	-0.5571	-0.676422	-0.479112	0	418	124	294	0.01905	0.0338	0.01475	imputed	intergenic	PCDH7	17560	6.521
CD4+ED_CD27+CD28-	12	rs7683112	4	30705162	C	T	6.226e-07	0.000228577	0.000966636	-0.5572	-0.676422	-0.479311	0	418	124	294	0.01905	0.0338	0.01475	imputed	intergenic	PCDH7	16874	5.488
CD4+ED_CD27+CD28-	12	rs11939892	4	30705565	A	G	6.226e-07	0.000228577	0.000966636	-0.5572	-0.676422	-0.479311	0	418	124	294	0.01905	0.0338	0.01475	imputed	intergenic	PCDH7	16471	2.279
CD4+ED_CD27+CD28-	12	rs73213174	4	30706442	C	A	6.17e-07	0.000227552	0.000962745	-0.5574	-0.676631	-0.479529	0	418	124	294	0.01905	0.0338	0.01475	imputed	intergenic	PCDH7	15594	8.031
CD4+ED_CD27+CD28-	12	rs73213175	4	30710179	T	C	6.083e-07	0.000227843	0.000951208	-0.5579	-0.676583	-0.480336	0	418	124	294	0.01905	0.0338	0.01475	imputed	intergenic	PCDH7	11857	3.318
CD4+ED_CD27+CD28-	12	rs141634283	4	30715094	A	G	5.934e-07	0.000230089	0.000925512	-0.5589	-0.676166	-0.481993	0	418	124	294	0.01905	0.03181	0.01276	imputed	intergenic	PCDH7	6942	1.211
CD4+ED_CD27+CD28-	12	rs183718771	4	30732723	A	G	3.406e-06	0.000255735	0.00422148	-0.6585	-0.821585	-0.538663	0	418	124	294	0.01196	0.00994	0.00202	imputed	UTR3	PCDH7	0	0.237
CD4+ED_CD27+CD28-	12	rs115395002	4	30835991	T	C	3.899e-07	0.000264504	0.000661501	-0.7242	-0.806544	-0.658603	0	418	124	294	0.01196	0.01093	0.00103	imputed	intronic	PCDH7	0	0.53
CD4+ED_CD27+CD28-	12	rs116073179	4	31010106	T	A	4.816e-07	0.000179543	0.000999403	-0.7825	-0.937477	-0.673937	0	418	124	294	0.01079	0.01093	0.00014	imputed	intronic	PCDH7	0	1.148
DC	1	rs73225160	4	31780024	G	A	7.442e-06	0.0227915	0.00015893	0.8108	0.910442	0.784028	0	318	105	213	0.01176	0.01988	0.00812	imputed	intergenic	RP11-734I18.1	218994	8.976
CD8+CD57+	18	rs74866870	4	37374671	C	T	6.873e-06	0.00899714	0.000283773	0.8612	0.743637	0.964545	0	420	125	295	0.09601	0.1093	0.01329	imputed	intronic	KIAA1239	0	6.076
Bcells_NKG2A+	3	rs77770865	4	37863888	G	T	7.095e-06	0.00259459	0.000539915	0.4328	0.698749	0.373863	40.75	345	109	236	0.01014	0.01491	0.00477	imputed	UTR3	PGM2	0	3.876
NKT_CD3+	13	rs78410604	4	43855149	A	G	4.27e-06	0.000581385	0.00303492	-0.2333	-0.27109	-0.203356	0	350	110	240	0.05848	0.0497	0.00878	imputed	intergenic	RN7SL193P	10141	5.048
CD8+ME_CD57+	8	rs1483229	4	53813964	C	T	4.21e-06	0.00035071	0.00293749	-0.3774	-0.510694	-0.305439	29.85	411	120	291	0.02652	0.02883	0.00231	imputed	ncRNA_intronic	SCFD2:RP11-752D24.2	0:0	0.461
CD8+ME_CD57+	8	rs139015559	4	53866993	C	G	2.522e-07	0.000324734	0.000345385	-0.3511	-0.395404	-0.320578	0	411	120	291	0.04545	0.02982	0.01563	imputed	intronic	SCFD2	0	0.903
Lymphocytes	14	rs2054246	4	55987002	G	T	9.023e-06	0.0753062	5.51039e-05	628.494	483.676	683.863	0	351	110	241	0.1587	0.1769	0.0182	imputed	intronic	KDR	0	2.148
CD4+	7	rs7679838	4	57652778	A	G	6.562e-06	7.21234e-06	0.0948156	-2.8903	-4.25614	-1.52093	78.02	418	125	293	0.4869	0.4851	0.0018	genotyped	intergenic	RN7SL492P	7737	2.918
CD4+	7	rs7698278	4	57663067	G	A	7.279e-06	0.000232899	0.0111053	-3.065	-3.69791	-2.45134	0	418	125	293	0.4046	0.4026	0.002	imputed	intergenic	RN7SL492P	2258	0.213
CD4+	7	rs1473430	4	57666037	A	G	1.684e-06	9.29958e-06	0.0311363	-3.223	-4.464	-2.03835	69.18	418	125	293	0.3564	0.3797	0.0233	imputed	intergenic	RN7SL492P	5228	7.575
CD4+	7	rs1679046	4	57671446	A	G	3.911e-06	2.08899e-05	0.034557	-3.026	-4.16257	-1.94471	65.03	418	125	293	0.3502	0.3688	0.0186	imputed	upstream	RN7SL357P	553	0.027
CD4+	7	rs13124059	4	57678262	G	A	4.045e-06	2.49286e-05	0.0310927	-3.0238	-4.14106	-1.9778	63.17	418	125	293	0.3564	0.3698	0.0134	imputed	intronic	SPINK2	0	1.11
CD4+	7	rs10015630	4	57679142	A	G	4.181e-06	2.49897e-05	0.0318243	-3.0289	-4.15288	-1.97592	63.4	418	125	293	0.3538	0.3688	0.015	imputed	intronic	SPINK2	0	0.79
CD4+	7	rs781534	4	57680956	C	T	4.146e-06	2.69588e-05	0.0296455	-3.0432	-4.16691	-2.00431	62.57	418	125	293	0.3546	0.3688	0.0142	imputed	intronic	SPINK2	0	0.813
CD4+	7	rs781537	4	57684305	C	G	3.975e-06	3.3438e-05	0.0248936	-3.0895	-4.17773	-2.09126	58.7	418	125	293	0.362	0.3718	0.0098	imputed	intronic	SPINK2	0	8.343
Tcells	3	rs7356193	4	57933375	G	A	4.395e-06	9.42039e-07	0.185377	-0.0961	-0.153618	-0.0392009	86.61	416	125	291	0.05263	0.06064	0.00801	imputed	intronic	IGFBP7	0	4.253
Tcells	3	rs17087484	4	57935905	G	C	3.937e-06	9.5267e-07	0.182633	-0.0959	-0.15134	-0.0394269	86.21	416	125	291	0.05476	0.05964	0.00488	imputed	intronic	IGFBP7	0	1.654
Tcells	3	rs10516161	4	57936735	G	A	3.756e-06	9.56667e-07	0.181777	-0.0958	-0.150321	-0.0394972	86.03	416	125	291	0.05476	0.06064	0.00588	genotyped	intronic	IGFBP7	0	9.485
Tcells	3	rs28489436	4	57937356	C	T	4.367e-06	1.12988e-06	0.180513	-0.0954	-0.150005	-0.039619	85.85	416	125	291	0.05383	0.06064	0.00681	imputed	intronic	IGFBP7	0	0.917
Tcells	3	rs10024454	4	58248207	C	T	7.211e-06	0.104303	2.04764e-05	-0.0483	-0.0306747	-0.056904	23.89	416	125	291	0.3397	0.325	0.0147	genotyped	intergenic	RPS26P24	28711	4.444
Tcells	3	rs7655083	4	58249668	A	G	7.405e-06	0.105174	2.08849e-05	-0.0483	-0.0306882	-0.0569587	23.72	416	125	291	0.3393	0.3231	0.0162	imputed	intergenic	RPS26P24	30172	11.49
M_I	1	rs72633314	4	59630830	T	C	9.104e-07	0.000573803	0.000718629	0.2795	0.330355	0.248497	0	292	95	197	0.03293	0.04672	0.01379	imputed	intergenic	RP11-506N2.1	15960	1.221
M_I	1	rs115890833	4	59695699	A	G	9.942e-06	0.00037629	0.00456345	0.2581	0.398172	0.19965	58.32	292	95	197	0.03746	0.03678	0.00068	imputed	ncRNA_intronic	RP11-506N2.1	0	0.092
Bcells_NKG2C+	5	rs116599017	4	60932431	C	T	2.339e-06	0.00657527	0.000170919	0.0728	0.0730382	0.0726888	0	348	110	238	0.0241	0.05467	0.03057	imputed	intergenic	RNU6-1325P	232545	1.828
Bcells_NKG2C+	5	rs114053001	4	60969601	A	G	1.257e-06	0.00599316	0.000102619	0.0719	0.0745274	0.0706621	0	348	110	238	0.02976	0.05567	0.02591	imputed	intergenic	RNU6-1325P	269715	0.622
Bcells_NKG2C+	5	rs116568106	4	60979324	A	G	1.462e-06	0.00722845	9.8455e-05	0.073	0.0765888	0.0714942	0	348	110	238	0.02836	0.04771	0.01935	imputed	intergenic	RNU6-1325P	279438	1.846
DC	1	rs114468107	4	61234310	T	C	1.771e-07	0.0106079	9.0989e-06	-0.5324	-0.461961	-0.567253	0	318	105	213	0.05357	0.0835	0.02993	imputed	intergenic	AC095061.1	295356	0.131
Lin-HLA-DR-	16	rs13107949	4	61320168	T	C	1.746e-06	0.00680188	0.000123001	-0.1137	-0.10872	-0.116525	0	352	110	242	0.1831	0.1829	0.0002	imputed	intergenic	AC095061.1	209498	0.115
Lin-HLA-DR-cross	16	rs13107949	4	61320168	T	C	4.162e-06	0.0104335	0.00018804	-0.109	-0.102096	-0.11292	0	338	107	231	0.1831	0.1829	0.0002	imputed	intergenic	AC095061.1	209498	0.115
MDSC1	16	rs13107949	4	61320168	T	C	6.208e-06	0.010462	0.000267638	-0.1151	-0.106282	-0.120769	0	351	110	241	0.1831	0.1829	0.0002	imputed	intergenic	AC095061.1	209498	0.115
Lin-HLA-DR-	16	rs6551552	4	61321126	T	C	2.214e-06	0.00783309	0.000134313	-0.1121	-0.106514	-0.115261	0	352	110	242	0.1879	0.1938	0.0059	imputed	intergenic	AC095061.1	208540	6.702
Lin-HLA-DR-cross	16	rs6551552	4	61321126	T	C	4.825e-06	0.0115649	0.00019559	-0.1078	-0.10035	-0.112043	0	338	107	231	0.1879	0.1938	0.0059	imputed	intergenic	AC095061.1	208540	6.702
MDSC1	16	rs6551552	4	61321126	T	C	9.031e-06	0.0118899	0.000340545	-0.1127	-0.104114	-0.118112	0	351	110	241	0.1879	0.1938	0.0059	imputed	intergenic	AC095061.1	208540	6.702
Lin-HLA-DR-	16	rs6551553	4	61321240	A	G	2.212e-06	0.00782876	0.000134294	-0.1121	-0.106522	-0.115262	0	352	110	242	0.1879	0.1938	0.0059	imputed	intergenic	AC095061.1	208426	6.351
Lin-HLA-DR-cross	16	rs6551553	4	61321240	A	G	4.823e-06	0.0115587	0.000195587	-0.1078	-0.100358	-0.112042	0	338	107	231	0.1879	0.1938	0.0059	imputed	intergenic	AC095061.1	208426	6.351
MDSC1	16	rs6551553	4	61321240	A	G	9.025e-06	0.0118843	0.0003405	-0.1127	-0.104121	-0.118113	0	351	110	241	0.1879	0.1938	0.0059	imputed	intergenic	AC095061.1	208426	6.351
Lin-HLA-DR-	16	rs11131244	4	61322083	A	T	2.201e-06	0.00782805	0.000133654	-0.1121	-0.106536	-0.11528	0	352	110	242	0.1879	0.1938	0.0059	imputed	intergenic	AC095061.1	207583	1.079
Lin-HLA-DR-cross	16	rs11131244	4	61322083	A	T	4.804e-06	0.0115594	0.000194859	-0.1078	-0.10037	-0.112053	0	338	107	231	0.1879	0.1938	0.0059	imputed	intergenic	AC095061.1	207583	1.079
MDSC1	16	rs11131244	4	61322083	A	T	8.983e-06	0.0118903	0.000338769	-0.1127	-0.104127	-0.118139	0	351	110	241	0.1879	0.1938	0.0059	imputed	intergenic	AC095061.1	207583	1.079
Lin-HLA-DR-	16	rs1511108	4	61323176	C	T	2.191e-06	0.00787335	0.000132267	-0.1121	-0.106444	-0.11532	0	352	110	242	0.1879	0.1938	0.0059	imputed	intergenic	AC095061.1	206490	0.177
Lin-HLA-DR-cross	16	rs1511108	4	61323176	C	T	4.791e-06	0.0116269	0.000193123	-0.1078	-0.100275	-0.112084	0	338	107	231	0.1879	0.1938	0.0059	imputed	intergenic	AC095061.1	206490	0.177
MDSC1	16	rs1511108	4	61323176	C	T	8.929e-06	0.0119454	0.000335108	-0.1127	-0.104046	-0.118194	0	351	110	241	0.1879	0.1938	0.0059	imputed	intergenic	AC095061.1	206490	0.177
Lin-HLA-DR-	16	rs1397654	4	61323953	C	G	2.173e-06	0.00783815	0.000131783	-0.1121	-0.106506	-0.115324	0	352	110	242	0.1879	0.1938	0.0059	imputed	intergenic	AC095061.1	205713	0.025
Lin-HLA-DR-cross	16	rs1397654	4	61323953	C	G	4.755e-06	0.0115771	0.000192589	-0.1078	-0.100337	-0.112083	0	338	107	231	0.1879	0.1938	0.0059	imputed	intergenic	AC095061.1	205713	0.025
MDSC1	16	rs1397654	4	61323953	C	G	8.857e-06	0.0118995	0.000333754	-0.1127	-0.104103	-0.118204	0	351	110	241	0.1879	0.1938	0.0059	imputed	intergenic	AC095061.1	205713	0.025
Lin-HLA-DR-	16	rs1858292	4	61324701	C	T	2.156e-06	0.00781038	0.000131272	-0.1121	-0.106555	-0.115327	0	352	110	242	0.1879	0.1938	0.0059	imputed	intergenic	AC095061.1	204965	4.705
Lin-HLA-DR-cross	16	rs1858292	4	61324701	C	T	4.725e-06	0.0115379	0.000192092	-0.1078	-0.100385	-0.112077	0	338	107	231	0.1879	0.1938	0.0059	imputed	intergenic	AC095061.1	204965	4.705
MDSC1	16	rs1858292	4	61324701	C	T	8.791e-06	0.0118642	0.000332366	-0.1127	-0.104148	-0.118213	0	351	110	241	0.1879	0.1938	0.0059	imputed	intergenic	AC095061.1	204965	4.705
Lin-HLA-DR-	16	rs4860343	4	61326382	A	G	2.124e-06	0.00775523	0.000130375	-0.1122	-0.106652	-0.115332	0	352	110	242	0.1879	0.1938	0.0059	imputed	intergenic	AC095061.1	203284	5.136
Lin-HLA-DR-cross	16	rs4860343	4	61326382	A	G	4.669e-06	0.0114603	0.000191246	-0.1078	-0.100481	-0.112064	0	338	107	231	0.1879	0.1938	0.0059	imputed	intergenic	AC095061.1	203284	5.136
MDSC1	16	rs4860343	4	61326382	A	G	8.667e-06	0.0117927	0.000329878	-0.1128	-0.104239	-0.118229	0	351	110	241	0.1879	0.1938	0.0059	imputed	intergenic	AC095061.1	203284	5.136
Lin-HLA-DR-	16	rs4860344	4	61326671	A	C	2.125e-06	0.00775523	0.000130381	-0.1122	-0.106652	-0.115331	0	352	110	242	0.1879	0.1938	0.0059	imputed	intergenic	AC095061.1	202995	0.692
Lin-HLA-DR-cross	16	rs4860344	4	61326671	A	C	4.669e-06	0.0114603	0.000191274	-0.1078	-0.100481	-0.112063	0	338	107	231	0.1879	0.1938	0.0059	imputed	intergenic	AC095061.1	202995	0.692
MDSC1	16	rs4860344	4	61326671	A	C	8.669e-06	0.0117927	0.000329963	-0.1128	-0.104239	-0.118227	0	351	110	241	0.1879	0.1938	0.0059	imputed	intergenic	AC095061.1	202995	0.692
Lin-HLA-DR-	16	rs4860345	4	61326707	G	A	2.115e-06	0.00774617	0.000129993	-0.1122	-0.106667	-0.115351	0	352	110	242	0.1879	0.1928	0.0049	imputed	intergenic	AC095061.1	202959	1.55
Lin-HLA-DR-cross	16	rs4860345	4	61326707	G	A	4.652e-06	0.0114477	0.000190785	-0.1079	-0.100496	-0.11208	0	338	107	231	0.1879	0.1928	0.0049	imputed	intergenic	AC095061.1	202959	1.55
MDSC1	16	rs4860345	4	61326707	G	A	8.642e-06	0.0117806	0.000329285	-0.1128	-0.104253	-0.118242	0	351	110	241	0.1879	0.1928	0.0049	imputed	intergenic	AC095061.1	202959	1.55
Lin-HLA-DR-	16	rs4860346	4	61326791	G	A	2.113e-06	0.00774194	0.00012992	-0.1122	-0.106675	-0.11535	0	352	110	242	0.1879	0.1938	0.0059	imputed	intergenic	AC095061.1	202875	3.971
Lin-HLA-DR-cross	16	rs4860346	4	61326791	G	A	4.647e-06	0.0114415	0.000190709	-0.1079	-0.100504	-0.112078	0	338	107	231	0.1879	0.1938	0.0059	imputed	intergenic	AC095061.1	202875	3.971
MDSC1	16	rs4860346	4	61326791	G	A	8.628e-06	0.0117751	0.000328958	-0.1128	-0.10426	-0.118246	0	351	110	241	0.1879	0.1938	0.0059	imputed	intergenic	AC095061.1	202875	3.971
Lin-HLA-DR-	16	rs1546511	4	61327179	G	C	2.11e-06	0.00772967	0.000129939	-0.1122	-0.106697	-0.115332	0	352	110	242	0.1879	0.1938	0.0059	imputed	intergenic	AC095061.1	202487	0.147
Lin-HLA-DR-cross	16	rs1546511	4	61327179	G	C	4.643e-06	0.0114243	0.000190841	-0.1079	-0.100525	-0.112056	0	338	107	231	0.1879	0.1938	0.0059	imputed	intergenic	AC095061.1	202487	0.147
MDSC1	16	rs1546511	4	61327179	G	C	8.609e-06	0.0117593	0.000328677	-0.1128	-0.10428	-0.118235	0	351	110	241	0.1879	0.1938	0.0059	imputed	intergenic	AC095061.1	202487	0.147
Lin-HLA-DR-	16	rs11131245	4	61327574	T	G	2.119e-06	0.00777405	0.000129739	-0.1122	-0.106624	-0.115366	0	352	110	242	0.1879	0.1938	0.0059	imputed	intergenic	AC095061.1	202092	5.507
Lin-HLA-DR-cross	16	rs11131245	4	61327574	T	G	4.656e-06	0.0114908	0.000190228	-0.1079	-0.100449	-0.112103	0	338	107	231	0.1879	0.1938	0.0059	imputed	intergenic	AC095061.1	202092	5.507
MDSC1	16	rs11131245	4	61327574	T	G	8.644e-06	0.0118228	0.00032812	-0.1128	-0.104206	-0.118274	0	351	110	241	0.1879	0.1938	0.0059	imputed	intergenic	AC095061.1	202092	5.507
Lin-HLA-DR-	16	rs1511112	4	61328301	T	C	2.134e-06	0.00783278	0.000129607	-0.1122	-0.106527	-0.115405	0	352	110	242	0.1879	0.1928	0.0049	imputed	intergenic	AC095061.1	201365	10.41
Lin-HLA-DR-cross	16	rs1511112	4	61328301	T	C	4.68e-06	0.0115786	0.000189624	-0.1079	-0.100348	-0.112158	0	338	107	231	0.1879	0.1928	0.0049	imputed	intergenic	AC095061.1	201365	10.41
MDSC1	16	rs1511112	4	61328301	T	C	8.702e-06	0.0119065	0.000327744	-0.1128	-0.104107	-0.118316	0	351	110	241	0.1879	0.1928	0.0049	imputed	intergenic	AC095061.1	201365	10.41
Lin-HLA-DR-	16	rs1511113	4	61328318	T	C	2.138e-06	0.00784752	0.000129604	-0.1122	-0.106503	-0.115411	0	352	110	242	0.1879	0.1928	0.0049	imputed	intergenic	AC095061.1	201348	8.209
Lin-HLA-DR-cross	16	rs1511113	4	61328318	T	C	4.688e-06	0.0116004	0.000189555	-0.1078	-0.100323	-0.112165	0	338	107	231	0.1879	0.1928	0.0049	imputed	intergenic	AC095061.1	201348	8.209
MDSC1	16	rs1511113	4	61328318	T	C	8.718e-06	0.0119276	0.000327708	-0.1128	-0.104082	-0.118322	0	351	110	241	0.1879	0.1928	0.0049	imputed	intergenic	AC095061.1	201348	8.209
Lin-HLA-DR-	16	rs992860	4	61328692	G	A	2.151e-06	0.00789708	0.000129494	-0.1122	-0.106422	-0.115442	0	352	110	242	0.1879	0.1938	0.0059	imputed	intergenic	AC095061.1	200974	0.764
Lin-HLA-DR-cross	16	rs992860	4	61328692	G	A	4.708e-06	0.0116744	0.000189056	-0.1078	-0.100238	-0.11221	0	338	107	231	0.1879	0.1938	0.0059	imputed	intergenic	AC095061.1	200974	0.764
MDSC1	16	rs992860	4	61328692	G	A	8.766e-06	0.0119979	0.000327433	-0.1128	-0.104	-0.118356	0	351	110	241	0.1879	0.1938	0.0059	imputed	intergenic	AC095061.1	200974	0.764
Lin-HLA-DR-	16	rs992861	4	61328813	A	C	2.166e-06	0.00795223	0.000129462	-0.1121	-0.106327	-0.115469	0	352	110	242	0.1879	0.1938	0.0059	imputed	intergenic	AC095061.1	200853	3.277
Lin-HLA-DR-cross	16	rs992861	4	61328813	A	C	4.733e-06	0.0117564	0.00018866	-0.1078	-0.100141	-0.11225	0	338	107	231	0.1879	0.1938	0.0059	imputed	intergenic	AC095061.1	200853	3.277
MDSC1	16	rs992861	4	61328813	A	C	8.827e-06	0.0120778	0.00032728	-0.1127	-0.103902	-0.118386	0	351	110	241	0.1879	0.1938	0.0059	imputed	intergenic	AC095061.1	200853	3.277
Lin-HLA-DR-	16	rs992862	4	61328892	T	A	2.172e-06	0.00797638	0.000129385	-0.1121	-0.106286	-0.115483	0	352	110	242	0.1879	0.1938	0.0059	imputed	intergenic	AC095061.1	200774	2.557
Lin-HLA-DR-cross	16	rs992862	4	61328892	T	A	4.743e-06	0.0117917	0.000188429	-0.1078	-0.100099	-0.112268	0	338	107	231	0.1879	0.1938	0.0059	imputed	intergenic	AC095061.1	200774	2.557
MDSC1	16	rs992862	4	61328892	T	A	8.848e-06	0.0121118	0.00032707	-0.1127	-0.103861	-0.118401	0	351	110	241	0.1879	0.1938	0.0059	imputed	intergenic	AC095061.1	200774	2.557
Lin-HLA-DR-	16	rs1546508	4	61329089	A	G	2.19e-06	0.00803882	0.000129395	-0.1121	-0.106183	-0.115509	0	352	110	242	0.1879	0.1938	0.0059	imputed	intergenic	AC095061.1	200577	11
Lin-HLA-DR-cross	16	rs1546508	4	61329089	A	G	4.773e-06	0.0118846	0.000188028	-0.1078	-0.099992	-0.112311	0	338	107	231	0.1879	0.1938	0.0059	imputed	intergenic	AC095061.1	200577	11
MDSC1	16	rs1546508	4	61329089	A	G	8.917e-06	0.0122009	0.000327042	-0.1127	-0.103756	-0.118431	0	351	110	241	0.1879	0.1938	0.0059	imputed	intergenic	AC095061.1	200577	11
Lin-HLA-DR-	16	rs1546509	4	61329184	A	G	2.2e-06	0.00806979	0.000129426	-0.1121	-0.106141	-0.115521	0	352	110	242	0.1879	0.1938	0.0059	imputed	intergenic	AC095061.1	200482	5.914
Lin-HLA-DR-cross	16	rs1546509	4	61329184	A	G	4.791e-06	0.0119307	0.000187949	-0.1078	-0.0999479	-0.112328	0	338	107	231	0.1879	0.1938	0.0059	imputed	intergenic	AC095061.1	200482	5.914
MDSC1	16	rs1546509	4	61329184	A	G	8.959e-06	0.0122468	0.000327223	-0.1127	-0.103711	-0.11844	0	351	110	241	0.1879	0.1938	0.0059	imputed	intergenic	AC095061.1	200482	5.914
Lin-HLA-DR-	16	rs1397656	4	61329348	A	G	2.204e-06	0.00808944	0.000129341	-0.1121	-0.106101	-0.115534	0	352	110	242	0.1879	0.1938	0.0059	imputed	intergenic	AC095061.1	200318	7.323
Lin-HLA-DR-cross	16	rs1397656	4	61329348	A	G	4.794e-06	0.0119595	0.000187586	-0.1078	-0.0999072	-0.11235	0	338	107	231	0.1879	0.1938	0.0059	imputed	intergenic	AC095061.1	200318	7.323
MDSC1	16	rs1397656	4	61329348	A	G	8.969e-06	0.0122725	0.000326833	-0.1127	-0.103673	-0.118459	0	351	110	241	0.1879	0.1938	0.0059	imputed	intergenic	AC095061.1	200318	7.323
Lin-HLA-DR-	16	rs1397657	4	61329933	C	T	2.231e-06	0.00818321	0.000129306	-0.1121	-0.105951	-0.115569	0	352	110	242	0.1879	0.1938	0.0059	imputed	intergenic	AC095061.1	199733	2.386
Lin-HLA-DR-cross	16	rs1397657	4	61329933	C	T	4.839e-06	0.0120992	0.000187001	-0.1078	-0.099751	-0.112406	0	338	107	231	0.1879	0.1938	0.0059	imputed	intergenic	AC095061.1	199733	2.386
MDSC1	16	rs1397657	4	61329933	C	T	9.07e-06	0.0124062	0.000326649	-0.1127	-0.10352	-0.118498	0	351	110	241	0.1879	0.1938	0.0059	imputed	intergenic	AC095061.1	199733	2.386
Lin-HLA-DR-	16	rs4241634	4	61330012	T	G	2.22e-06	0.00819535	0.000128474	-0.1121	-0.105938	-0.115632	0	352	110	242	0.1879	0.1938	0.0059	imputed	intergenic	AC095061.1	199654	1.077
Lin-HLA-DR-cross	16	rs4241634	4	61330012	T	G	4.822e-06	0.0121196	0.000185979	-0.1078	-0.0997347	-0.11246	0	338	107	231	0.1879	0.1938	0.0059	imputed	intergenic	AC095061.1	199654	1.077
MDSC1	16	rs4241634	4	61330012	T	G	9e-06	0.0124237	0.00032356	-0.1127	-0.103506	-0.118594	0	351	110	241	0.1879	0.1938	0.0059	imputed	intergenic	AC095061.1	199654	1.077
Lin-HLA-DR-	16	rs4860350	4	61336124	A	G	2.505e-06	0.00900531	0.000131025	-0.1117	-0.104662	-0.115674	0	352	110	242	0.1866	0.1938	0.0072	imputed	intergenic	AC095061.1	193542	3.283
Lin-HLA-DR-cross	16	rs4860350	4	61336124	A	G	5.301e-06	0.0133232	0.000184577	-0.1075	-0.0984137	-0.112699	0	338	107	231	0.1866	0.1938	0.0072	imputed	intergenic	AC095061.1	193542	3.283
Lin-HLA-DR-	16	rs4860351	4	61336213	A	G	1.813e-06	0.00768454	0.00011246	-0.1135	-0.107043	-0.117182	0	352	110	242	0.1877	0.1958	0.0081	imputed	intergenic	AC095061.1	193453	13.35
Lin-HLA-DR-cross	16	rs4860351	4	61336213	A	G	3.95e-06	0.0115323	0.000160524	-0.1092	-0.100663	-0.114143	0	338	107	231	0.1877	0.1958	0.0081	imputed	intergenic	AC095061.1	193453	13.35
MDSC1	16	rs4860351	4	61336213	A	G	7.328e-06	0.0114895	0.000285615	-0.1142	-0.104872	-0.120248	0	351	110	241	0.1877	0.1958	0.0081	imputed	intergenic	AC095061.1	193453	13.35
Lin-HLA-DR-	16	rs7654011	4	61337456	A	G	2.527e-06	0.00900668	0.000132147	-0.1116	-0.104618	-0.115627	0	352	110	242	0.1866	0.1938	0.0072	imputed	intergenic	AC095061.1	192210	8.226
Lin-HLA-DR-cross	16	rs7654011	4	61337456	A	G	5.342e-06	0.0133483	0.000185578	-0.1074	-0.0983518	-0.112674	0	338	107	231	0.1866	0.1938	0.0072	imputed	intergenic	AC095061.1	192210	8.226
Lin-HLA-DR-	16	rs7675487	4	61337624	G	C	2.525e-06	0.00897547	0.000132482	-0.1116	-0.104651	-0.11561	0	352	110	242	0.1866	0.1938	0.0072	imputed	intergenic	AC095061.1	192042	1.493
Lin-HLA-DR-cross	16	rs7675487	4	61337624	G	C	5.34e-06	0.0133091	0.000186056	-0.1074	-0.0983809	-0.112656	0	338	107	231	0.1866	0.1938	0.0072	imputed	intergenic	AC095061.1	192042	1.493
Lin-HLA-DR-	16	rs4639104	4	61340920	A	C	2.477e-06	0.00861252	0.000135637	-0.1116	-0.105039	-0.115451	0	352	110	242	0.1866	0.1938	0.0072	imputed	intergenic	AC095061.1	188746	2.808
Lin-HLA-DR-cross	16	rs4639104	4	61340920	A	C	5.272e-06	0.0128538	0.000190459	-0.1074	-0.0987184	-0.112494	0	338	107	231	0.1866	0.1938	0.0072	imputed	intergenic	AC095061.1	188746	2.808
MDSC1	16	rs4639104	4	61340920	A	C	9.859e-06	0.012933	0.000338699	-0.1123	-0.102692	-0.118435	0	351	110	241	0.1866	0.1938	0.0072	imputed	intergenic	AC095061.1	188746	2.808
Lin-HLA-DR-	16	rs12642625	4	61342958	T	C	2.496e-06	0.00848001	0.000138862	-0.1116	-0.105188	-0.115251	0	352	110	242	0.1866	0.1909	0.0043	imputed	intergenic	AC095061.1	186708	8.408
Lin-HLA-DR-cross	16	rs12642625	4	61342958	T	C	5.321e-06	0.0126818	0.000195009	-0.1074	-0.0988537	-0.11229	0	338	107	231	0.1866	0.1909	0.0043	imputed	intergenic	AC095061.1	186708	8.408
MDSC1	16	rs12642625	4	61342958	T	C	9.888e-06	0.0127231	0.000345775	-0.1122	-0.102872	-0.11823	0	351	110	241	0.1866	0.1909	0.0043	imputed	intergenic	AC095061.1	186708	8.408
Lin-HLA-DR-	16	rs28648531	4	61345560	G	A	3.747e-06	0.00720397	0.000244253	-0.1093	-0.106748	-0.110762	0	352	110	242	0.1909	0.1978	0.0069	imputed	intergenic	AC095061.1	184106	2.06
Lin-HLA-DR-cross	16	rs28648531	4	61345560	G	A	7.637e-06	0.0109861	0.000323961	-0.1052	-0.100257	-0.108175	0	338	107	231	0.1909	0.1978	0.0069	imputed	intergenic	AC095061.1	184106	2.06
Lin-HLA-DR-	16	rs4860355	4	61350310	A	G	5.569e-06	0.0104732	0.000246016	-0.1073	-0.101659	-0.110556	0	352	110	242	0.1932	0.1958	0.0026	imputed	intergenic	AC095061.1	179356	0.666
Lin-HLA-DR-	16	rs980732	4	61350579	T	C	5.561e-06	0.0104773	0.000245523	-0.1073	-0.101654	-0.110573	0	352	110	242	0.1932	0.1958	0.0026	imputed	intergenic	AC095061.1	179087	1.387
Lin-HLA-DR-	16	rs10517509	4	61350935	G	T	5.579e-06	0.0104888	0.000246051	-0.1073	-0.101639	-0.110549	0	352	110	242	0.1932	0.1958	0.0026	imputed	intergenic	AC095061.1	178731	0.197
Lin-HLA-DR-	16	rs2340699	4	61351184	C	T	5.585e-06	0.0105036	0.000245973	-0.1073	-0.101618	-0.110544	0	352	110	242	0.1932	0.1958	0.0026	imputed	intergenic	AC095061.1	178482	0.897
Lin-HLA-DR-	16	rs2055879	4	61351258	C	T	6.675e-06	0.0122722	0.000249769	-0.1065	-0.0996711	-0.110451	0	352	110	242	0.1937	0.1958	0.0021	imputed	intergenic	AC095061.1	178408	0.817
Lin-HLA-DR-	16	rs1355397	4	61351636	T	C	5.591e-06	0.0105123	0.000246025	-0.1073	-0.101605	-0.110537	0	352	110	242	0.1932	0.1958	0.0026	imputed	intergenic	AC095061.1	178030	0.551
Lin-HLA-DR-	16	rs1355396	4	61351781	C	G	5.594e-06	0.0105182	0.000245987	-0.1073	-0.101596	-0.110537	0	352	110	242	0.1932	0.1958	0.0026	imputed	intergenic	AC095061.1	177885	0.209
Lin-HLA-DR-	16	rs1511103	4	61351829	T	C	5.594e-06	0.0105196	0.000245974	-0.1073	-0.101595	-0.110537	0	352	110	242	0.1932	0.1958	0.0026	imputed	intergenic	AC095061.1	177837	0.165
Lin-HLA-DR-	16	rs1511102	4	61352182	G	C	5.598e-06	0.0105218	0.000246083	-0.1073	-0.101592	-0.110534	0	352	110	242	0.1932	0.1958	0.0026	imputed	intergenic	AC095061.1	177484	1.793
Lin-HLA-DR-	16	rs1511101	4	61352212	C	T	5.604e-06	0.01053	0.000246148	-0.1072	-0.101583	-0.110533	0	352	110	242	0.1932	0.1958	0.0026	imputed	intergenic	AC095061.1	177454	2.994
Lin-HLA-DR-	16	rs10021608	4	61352529	A	G	5.596e-06	0.0105248	0.000245912	-0.1073	-0.101589	-0.110536	0	352	110	242	0.1932	0.1958	0.0026	genotyped	intergenic	AC095061.1	177137	1.696
Lin-HLA-DR-	16	rs6828798	4	61352647	A	T	5.546e-06	0.0104995	0.000244374	-0.1073	-0.101649	-0.110611	0	352	110	242	0.1932	0.1958	0.0026	imputed	intergenic	AC095061.1	177019	2.501
NK_mature_NKG2C+	13	rs115816619	4	65548525	A	G	1.293e-06	0.00777697	7.61458e-05	0.8531	0.98564	0.812256	0	345	108	237	0.01327	0.01789	0.00462	imputed	intergenic	RP11-63H19.6	70918	0.758
CD4+LEM_CD57+	17	rs6824670	4	66572792	G	A	9.886e-06	0.00137541	0.00218064	0.4323	0.553099	0.371147	0	420	125	295	0.403	0.3986	0.0044	imputed	intergenic	RP11-807H7.2	1520	3.403
CD4/CD8_ratio	7	rs1433639	4	66773633	C	T	9.611e-06	0.000242037	0.0182097	-0.0634	-0.0709522	-0.0528087	0	417	125	292	0.4582	0.4324	0.0258	imputed	intergenic	RP11-51P8.1	47710	1.15
CD4/CD8_ratio	7	rs9999337	4	66773803	C	T	9.679e-06	0.000242037	0.0183227	-0.0634	-0.0709522	-0.0527532	0	417	125	292	0.4582	0.4324	0.0258	imputed	intergenic	RP11-51P8.1	47880	1.269
CD4/CD8_ratio	7	rs4463116	4	66774210	C	T	9.922e-06	0.000242037	0.0187212	-0.0633	-0.0709522	-0.0525539	0	417	125	292	0.4582	0.4324	0.0258	imputed	intergenic	RP11-51P8.1	48287	0.492
CD8+ED_CD27+CD28-	6	rs6852800	4	68062255	C	T	9.97e-06	0.000537073	0.00704248	0.1334	0.156479	0.112816	0	412	125	287	0.1913	0.1501	0.0412	imputed	intergenic	RP11-584P21.2	220767	6.494
CD8+ED_CD27+CD28-	6	rs17088102	4	68062911	A	T	9.658e-06	0.000535939	0.00683098	0.1336	0.156718	0.11306	0	412	125	287	0.1904	0.1501	0.0403	imputed	intergenic	RP11-584P21.2	220111	4.657
CD8+ED_CD27+CD28-	6	rs60464641	4	68066612	C	A	7.548e-06	0.000561741	0.00522308	0.1347	0.156371	0.115896	0	412	125	287	0.1889	0.1531	0.0358	imputed	intergenic	RP11-584P21.2	216410	4.232
CD8+ED_CD27+CD28-	6	rs67427152	4	68068113	C	T	6.915e-06	0.000578565	0.00469921	0.135	0.155864	0.116918	0	412	125	287	0.1895	0.1541	0.0354	imputed	intergenic	RP11-584P21.2	214909	4.168
CD8+ED_CD27+CD28-	6	rs17088109	4	68068545	T	C	6.734e-06	0.000578687	0.00457989	0.1351	0.155924	0.117143	0	412	125	287	0.1895	0.1501	0.0394	imputed	intergenic	RP11-584P21.2	214477	2.46
CD8+ED_CD27+CD28-	6	rs78088859	4	68351044	C	T	3.004e-06	0.00552019	0.0002001	0.2224	0.192374	0.251218	0	412	125	287	0.05483	0.04274	0.01209	imputed	intronic	CENPC	0	0.117
CD8+LD	20	rs2279526	4	70804849	A	C	6.395e-06	0.00059793	0.00378675	-727.965	-875.946	-619.721	0	412	123	289	0.2633	0.2465	0.0168	imputed	intronic	CSN1S1	0	3.021
CD8+CM_EM	9	rs2279526	4	70804849	A	C	9.166e-06	0.000427661	0.00804168	5.4427	6.42125	4.54015	0	419	125	294	0.2633	0.2465	0.0168	imputed	intronic	CSN1S1	0	3.021
CD8+CM_EM	9	rs13113735	4	70819456	C	A	6.28e-06	0.000170477	0.0124924	5.446	6.66659	4.25783	0	419	125	294	0.2694	0.2555	0.0139	imputed	intergenic	CSN2	1517	1.467
CD8+LD	20	rs13113735	4	70819456	C	A	6.935e-06	0.000402006	0.0057492	-715.891	-880.019	-589.556	0	412	123	289	0.2694	0.2555	0.0139	imputed	intergenic	CSN2	1517	1.467
CD3-CD16-	3	rs185412592	4	71958748	T	G	3.834e-06	3.53981e-05	0.067546	-0.236	-0.26488	-0.170066	0	350	110	240	0.0114	0.00497	0.00643	imputed	intergenic	DCK	62116	0.187
CD4/CD8_ratio	7	rs28410161	4	83717957	G	C	3.951e-06	0.000137103	0.012072	0.2316	0.268265	0.187792	0	417	125	292	0.02163	0.02684	0.00521	imputed	intronic	SCD5	0	6.635
CD4/CD8_ratio	7	rs6825798	4	83717968	C	G	3.805e-06	0.000136899	0.0117025	0.232	0.26829	0.188592	0	417	125	292	0.02163	0.02684	0.00521	imputed	intronic	SCD5	0	5.608
CD8+ME_CD57+	8	rs10007724	4	89264185	G	C	9.581e-06	0.0203691	0.000208786	-0.1465	-0.135408	-0.152056	0	411	120	291	0.3488	0.3877	0.0389	imputed	intergenic	RP11-10L7.1	11611	0.612
Lymphocytes_living	14	rs10007590	4	89917135	G	A	3.958e-07	0.000897676	0.000163807	-702.397	-878.453	-630.186	0	351	110	241	0.173	0.2008	0.0278	imputed	intronic	FAM13A	0	4.746
Monocytes_CD14+	15	rs10007590	4	89917135	G	A	5.716e-07	0.00117679	0.000209975	0.5072	0.594334	0.465288	0	338	107	231	0.173	0.2008	0.0278	imputed	intronic	FAM13A	0	4.746
Lymphocytes	14	rs10007590	4	89917135	G	A	2.136e-06	0.00104096	0.000674223	-626.58	-803.543	-547.707	0	351	110	241	0.173	0.2008	0.0278	imputed	intronic	FAM13A	0	4.746
Lymphocytes	14	rs79363511	4	90074540	T	G	7.35e-06	0.0807475	3.63151e-05	-1163.82	-827.376	-1312.32	0	351	110	241	0.03509	0.06064	0.02555	imputed	intergenic	RNU6-907P	22435	0.815
Lymphocytes	14	rs79832686	4	90075273	G	A	6.877e-06	0.0807848	3.37528e-05	-1167.87	-826.779	-1318.81	0	351	110	241	0.03509	0.06064	0.02555	imputed	intergenic	RNU6-907P	23168	5.024
Lymphocytes	14	rs138260102	4	90077852	T	C	4.989e-06	0.0803389	2.39256e-05	-1186.74	-825.464	-1348.55	0	351	110	241	0.03509	0.06064	0.02555	imputed	intergenic	RNU6-907P	25747	3.094
Lymphocytes	14	rs76663190	4	90080003	A	T	6.792e-06	0.12434	1.92673e-05	-1180.51	-743.442	-1366.86	15.51	351	110	241	0.03509	0.06064	0.02555	imputed	intergenic	RNU6-907P	27898	2.392
CD4+CD28+	17	rs60547137	4	96605353	C	T	2.295e-06	0.0469853	9.74766e-06	-0.3409	-0.222598	-0.427814	49.37	420	125	295	0.1058	0.07853	0.02727	imputed	intergenic	RPL30P6	38908	5.406
CD8+LD_CD27+	8	rs1378877	4	96870465	A	G	6.511e-06	0.00934155	0.000308199	0.1954	0.189727	0.198623	0	409	122	287	0.04779	0.07455	0.02676	imputed	intergenic	RNU6-1059P	80549	0.479
Bcells_NKG2A+	3	rs79147628	4	99197490	G	A	8.667e-06	0.00200938	0.00184015	0.1823	0.20461	0.167183	0	345	109	236	0.07837	0.07157	0.0068	imputed	intronic	RAP1GDS1	0	10.3
Bcells_NKG2A+	3	rs17495387	4	99200423	G	A	7.716e-06	0.00208367	0.00160417	0.1827	0.203139	0.168906	0	345	109	236	0.07837	0.07058	0.00779	imputed	intronic	RAP1GDS1	0	3.494
Bcells_NKG2A+	3	rs140269887	4	99220301	G	A	9.56e-06	0.00260509	0.00162574	0.1798	0.19539	0.16894	0	345	109	236	0.07944	0.07058	0.00886	imputed	intronic	RAP1GDS1	0	0.838
CD8+SM	6	rs12648349	4	101470780	C	T	5.624e-06	0.000102535	0.0115452	0.2176	0.29854	0.159677	50.99	410	123	287	0.1202	0.1044	0.0158	imputed	NA	EMCN	0	3.175
CD8+SM	6	rs2567399	4	101471843	T	C	5.622e-06	0.000102535	0.0115411	0.2176	0.29854	0.159684	50.99	410	123	287	0.1202	0.1044	0.0158	genotyped	NA	EMCN	0	1.957
CD8+SM	6	rs2651541	4	101474095	T	G	3.869e-06	0.000103591	0.00863908	0.2223	0.298977	0.16696	45.41	410	123	287	0.119	0.1044	0.0146	imputed	NA	EMCN	0	0.42
CD8+SM	6	rs2567401	4	101474243	G	A	5.624e-06	0.000102494	0.0115468	0.2177	0.298699	0.15975	51.01	410	123	287	0.1202	0.1044	0.0158	imputed	NA	EMCN	0	3.677
CD8+SM	6	rs2567402	4	101474550	C	G	7.087e-06	0.00010078	0.0141874	0.2166	0.299556	0.156402	53.42	410	123	287	0.1181	0.1044	0.0137	imputed	NA	EMCN	0	0.572
CD8+SM	6	rs2651543	4	101474567	C	A	6.058e-06	0.000106028	0.0120861	0.2185	0.299461	0.160099	50.67	410	123	287	0.1184	0.1044	0.014	imputed	NA	EMCN	0	0.853
CD8+SM	6	rs2567403	4	101475225	T	A	5.68e-06	0.00010248	0.0116428	0.2176	0.298653	0.159569	51.11	410	123	287	0.1202	0.1044	0.0158	imputed	NA	EMCN	0	1.265
CD8+SM	6	rs2651545	4	101475736	C	A	5.663e-06	0.00010243	0.0116222	0.2176	0.29856	0.159575	51.07	410	123	287	0.1202	0.1054	0.0148	imputed	NA	EMCN	0	0.599
CD8+SM	6	rs2567405	4	101482305	T	C	5.753e-06	0.000101446	0.0119108	0.218	0.299048	0.159559	51.23	410	123	287	0.1202	0.1054	0.0148	imputed	NA	EMCN	0	1.569
CD8+SM	6	rs2651583	4	101483641	C	T	6.198e-06	0.000114473	0.0115768	0.2173	0.297409	0.160045	49.59	410	123	287	0.1196	0.1064	0.0132	imputed	NA	EMCN	0	13.29
CD8+SM	6	rs1948734	4	101484101	A	T	6.162e-06	0.000114473	0.0115326	0.2174	0.297409	0.160179	49.48	410	123	287	0.1196	0.1064	0.0132	imputed	NA	EMCN	0	3.488
CD8+SM	6	rs1846876	4	101486403	A	C	5.515e-06	0.000102355	0.0115062	0.2184	0.298603	0.160428	50.32	410	123	287	0.1196	0.1054	0.0142	imputed	NA	EMCN	0	1.355
M_C	15	rs72679250	4	111126390	T	A	1.4e-07	0.00011224	0.000792226	0.881	0.967411	0.79824	0	297	95	202	0.03395	0.07555	0.0416	imputed	intergenic	ELOVL6	6034	1.531
Monocytes	15	rs72679250	4	111126390	T	A	8.504e-06	0.000117928	0.024714	0.7043	0.879008	0.51565	24.08	349	110	239	0.03395	0.07555	0.0416	imputed	intergenic	ELOVL6	6034	1.531
M_C	15	rs72679251	4	111126391	C	A	1.357e-07	0.000112118	0.00077175	0.882	0.967442	0.800155	0	297	95	202	0.03395	0.07555	0.0416	imputed	intergenic	ELOVL6	6035	6.592
Monocytes	15	rs72679251	4	111126391	C	A	8.441e-06	0.000117596	0.0246336	0.7046	0.879131	0.516077	23.93	349	110	239	0.03395	0.07555	0.0416	imputed	intergenic	ELOVL6	6035	6.592
CD4+TEMRA	17	rs4277843	4	111777749	A	G	2.646e-07	0.00114166	0.000105001	0.4353	0.471416	0.415182	0	419	125	294	0.2325	0.2425	0.01	genotyped	intergenic	AC024198.1	3122	0.054
CD4+CD28+	17	rs4277843	4	111777749	A	G	2.556e-06	0.00214897	0.000516058	0.2463	0.26181	0.236232	0	420	125	295	0.2325	0.2425	0.01	genotyped	intergenic	AC024198.1	3122	0.054
CD4+ED_CD27-CD28-	17	rs4277843	4	111777749	A	G	5.579e-06	0.000155317	0.00553895	0.3377	0.502123	0.254891	59.4	419	125	294	0.2325	0.2425	0.01	genotyped	intergenic	AC024198.1	3122	0.054
CD8+CD57+	18	rs4277843	4	111777749	A	G	8.686e-06	0.000610516	0.00579178	0.6155	0.700012	0.535979	0	420	125	295	0.2325	0.2425	0.01	genotyped	intergenic	AC024198.1	3122	0.054
CD4+TEMRA	17	rs4285153	4	111778733	A	G	3.581e-07	0.00139785	0.000114164	0.434	0.472441	0.413385	0	419	125	294	0.2246	0.2286	0.004	imputed	intergenic	MIR297	3004	2.797
CD4+CD28+	17	rs4285153	4	111778733	A	G	1.433e-06	0.00110457	0.000541426	0.254	0.283041	0.235569	0	420	125	295	0.2246	0.2286	0.004	imputed	intergenic	MIR297	3004	2.797
CD4+ED_CD27-CD28-	17	rs4285153	4	111778733	A	G	4.979e-06	0.000393648	0.00267463	0.3422	0.481467	0.275846	39.21	419	125	294	0.2246	0.2286	0.004	imputed	intergenic	MIR297	3004	2.797
CD8+CD57+	18	rs4285153	4	111778733	A	G	8.292e-06	0.000485781	0.00658157	0.6225	0.72588	0.52836	0	420	125	295	0.2246	0.2286	0.004	imputed	intergenic	MIR297	3004	2.797
CD4+TEMRA	17	rs4115271	4	111783779	G	A	4.169e-07	0.00128063	0.000141725	0.4317	0.476859	0.407576	0	419	125	294	0.2234	0.2286	0.0052	imputed	intergenic	MIR297	1975	1.357
CD4+CD28+	17	rs4115271	4	111783779	G	A	1.581e-06	0.000900856	0.000705251	0.253	0.288306	0.230634	0	420	125	295	0.2234	0.2286	0.0052	imputed	intergenic	MIR297	1975	1.357
CD4+ED_CD27-CD28-	17	rs4115271	4	111783779	G	A	5.596e-06	0.000334175	0.00325452	0.3404	0.487864	0.270233	45.7	419	125	294	0.2234	0.2286	0.0052	imputed	intergenic	MIR297	1975	1.357
CD8+CD57+	18	rs4115271	4	111783779	G	A	8.267e-06	0.00039354	0.00777723	0.6226	0.738229	0.517346	0	420	125	295	0.2234	0.2286	0.0052	imputed	intergenic	MIR297	1975	1.357
CD4+TEMRA	17	rs3866825	4	111784832	G	A	3.333e-07	0.00106616	0.00013822	0.4317	0.473976	0.408022	0	419	125	294	0.2313	0.2425	0.0112	imputed	intergenic	MIR297	3028	1.599
CD4+CD28+	17	rs3866825	4	111784832	G	A	2.971e-06	0.00177011	0.000710254	0.2446	0.266444	0.230385	0	420	125	295	0.2313	0.2425	0.0112	imputed	intergenic	MIR297	3028	1.599
CD4+ED_CD27-CD28-	17	rs3866825	4	111784832	G	A	6.655e-06	0.000131696	0.00701965	0.3349	0.507084	0.247745	63.16	419	125	294	0.2313	0.2425	0.0112	imputed	intergenic	MIR297	3028	1.599
CD8+CD57+	18	rs3866825	4	111784832	G	A	8.571e-06	0.00048634	0.00695125	0.6154	0.711709	0.524286	0	420	125	295	0.2313	0.2425	0.0112	imputed	intergenic	MIR297	3028	1.599
CD4+TEMRA	17	rs576838	4	111804002	T	C	4.068e-07	0.00103661	0.00017321	0.4284	0.468979	0.404744	0	419	125	294	0.2261	0.2416	0.0155	imputed	intergenic	MIR297	22198	3.831
CD4+CD28+	17	rs576838	4	111804002	T	C	2.597e-06	0.00132769	0.000824618	0.2456	0.26976	0.229101	0	420	125	295	0.2261	0.2416	0.0155	imputed	intergenic	MIR297	22198	3.831
CD8+CD57+	18	rs576838	4	111804002	T	C	7.236e-06	0.000375717	0.00764887	0.6179	0.715636	0.521485	0	420	125	295	0.2261	0.2416	0.0155	imputed	intergenic	MIR297	22198	3.831
CD4+ED_CD27-CD28-	17	rs576838	4	111804002	T	C	7.729e-06	0.000123126	0.00866005	0.3325	0.502613	0.242876	63.75	419	125	294	0.2261	0.2416	0.0155	imputed	intergenic	MIR297	22198	3.831
CD4+TEMRA	17	rs576842	4	111804004	A	G	4.003e-07	0.00104159	0.000169751	0.4283	0.46869	0.404774	0	419	125	294	0.2261	0.2416	0.0155	imputed	intergenic	MIR297	22200	2.224
CD4+CD28+	17	rs576842	4	111804004	A	G	2.548e-06	0.00133417	0.000806009	0.2456	0.269588	0.229243	0	420	125	295	0.2261	0.2416	0.0155	imputed	intergenic	MIR297	22200	2.224
CD8+CD57+	18	rs576842	4	111804004	A	G	7.124e-06	0.000374676	0.00755102	0.6179	0.715616	0.521675	0	420	125	295	0.2261	0.2416	0.0155	imputed	intergenic	MIR297	22200	2.224
CD4+ED_CD27-CD28-	17	rs576842	4	111804004	A	G	7.802e-06	0.000123589	0.00867985	0.3321	0.502389	0.242506	63.83	419	125	294	0.2261	0.2416	0.0155	imputed	intergenic	MIR297	22200	2.224
CD4+TEMRA	17	rs577781	4	111804131	A	G	3.708e-07	0.00105054	0.00015629	0.4277	0.467987	0.404529	0	419	125	294	0.2286	0.2396	0.011	genotyped	intergenic	MIR297	22327	5.007
CD4+CD28+	17	rs577781	4	111804131	A	G	2.501e-06	0.00134882	0.000781012	0.2448	0.269121	0.228466	0	420	125	295	0.2286	0.2396	0.011	genotyped	intergenic	MIR297	22327	5.007
CD8+CD57+	18	rs577781	4	111804131	A	G	6.576e-06	0.000375824	0.00696593	0.6181	0.714893	0.523753	0	420	125	295	0.2286	0.2396	0.011	genotyped	intergenic	MIR297	22327	5.007
CD4+ED_CD27-CD28-	17	rs577781	4	111804131	A	G	7.125e-06	0.000124782	0.00793152	0.3321	0.501699	0.243842	63.45	419	125	294	0.2286	0.2396	0.011	genotyped	intergenic	MIR297	22327	5.007
CD4+TEMRA	17	rs492291	4	111804548	T	A	3.756e-07	0.00106516	0.000156219	0.4276	0.467502	0.404627	0	419	125	294	0.2286	0.2416	0.013	imputed	intergenic	MIR297	22744	7.812
CD4+CD28+	17	rs492291	4	111804548	T	A	2.517e-06	0.00136409	0.000777782	0.2448	0.268887	0.228591	0	420	125	295	0.2286	0.2416	0.013	imputed	intergenic	MIR297	22744	7.812
CD8+CD57+	18	rs492291	4	111804548	T	A	6.627e-06	0.000379948	0.00695039	0.618	0.714418	0.524006	0	420	125	295	0.2286	0.2416	0.013	imputed	intergenic	MIR297	22744	7.812
CD4+ED_CD27-CD28-	17	rs492291	4	111804548	T	A	7.197e-06	0.00012668	0.00792428	0.332	0.501294	0.243922	63.3	419	125	294	0.2286	0.2416	0.013	imputed	intergenic	MIR297	22744	7.812
NKT_CD3+	13	rs115823473	4	114361625	G	T	9.525e-06	0.00580808	0.000619029	0.3624	0.445411	0.332057	0	350	110	240	0.01802	0.04175	0.02373	imputed	intergenic	CAMK2D	10562	3.91
CD8+CD27+	18	rs72674621	4	115297064	A	G	7.46e-06	0.0478627	6.14611e-05	0.1435	0.111979	0.158748	0	419	124	295	0.311	0.3748	0.0638	imputed	intergenic	UGT8	222546	1.111
NKT_CD16+	1	rs11932561	4	117986767	T	C	9.378e-06	0.0309354	0.000141744	-0.1919	-0.168331	-0.202884	0	343	108	235	0.08902	0.08449	0.00453	imputed	intergenic	TRAM1L1	17950	1.399
CD15high	16	rs191321806	4	118463339	A	G	7.456e-06	0.000135646	0.0180889	0.788	0.992261	0.58865	24.02	352	110	242	0.01462	0.01093	0.00369	imputed	ncRNA_intronic	AC092661.1	0	0.81
M_I	1	rs13143126	4	120637804	T	C	9.368e-06	0.135734	2.78404e-05	-0.1226	-0.0775029	-0.140877	7.24	292	95	197	0.2114	0.2097	0.0017	imputed	intergenic	RP11-236P13.1	82439	1.273
M_I	1	rs28450611	4	120642773	A	G	8.175e-06	0.135708	2.39102e-05	-0.1237	-0.0775055	-0.142654	12.03	292	95	197	0.2114	0.2087	0.0027	imputed	intergenic	RP11-236P13.1	77470	0.072
M_I	1	rs11723555	4	120658490	A	C	6.855e-06	0.135682	1.96514e-05	-0.1252	-0.0775102	-0.144867	17.48	292	95	197	0.2137	0.2087	0.005	imputed	intergenic	RP11-236P13.1	61753	8.268
M_I	1	rs17296659	4	120660626	C	T	6.875e-06	0.135621	1.97242e-05	-0.1252	-0.0775232	-0.144846	17.4	292	95	197	0.2137	0.2097	0.004	imputed	intergenic	RP11-236P13.1	59617	4.85
M_I	1	rs10004865	4	120666273	A	C	5.446e-07	0.0665172	3.66144e-06	-0.1326	-0.0899377	-0.150727	9.57	292	95	197	0.2687	0.2445	0.0242	imputed	intergenic	RP11-236P13.1	53970	3.526
M_I	1	rs13119468	4	120671297	T	C	6.86e-06	0.135673	1.96674e-05	-0.1252	-0.0775102	-0.144864	17.48	292	95	197	0.2145	0.2097	0.0048	imputed	intergenic	RP11-236P13.1	48946	2.238
M_I	1	rs28587671	4	120674122	T	G	6.838e-06	0.135665	1.96074e-05	-0.1252	-0.0775112	-0.144882	17.52	292	95	197	0.2145	0.2097	0.0048	imputed	intergenic	RP11-236P13.1	46121	10.31
M_I	1	rs2389960	4	120675159	C	A	6.827e-06	0.135701	1.95624e-05	-0.1252	-0.0775031	-0.144907	17.6	292	95	197	0.2145	0.2107	0.0038	genotyped	intergenic	RP11-236P13.1	45084	4.273
M_I	1	rs28378775	4	120682464	A	G	1.92e-06	0.0546409	1.83312e-05	-0.1253	-0.0970672	-0.136174	0	292	95	197	0.2716	0.2455	0.0261	imputed	intergenic	RP11-236P13.1	37779	0.269
M_I	1	rs11737671	4	120686198	T	G	1.759e-06	0.0541446	1.70467e-05	-0.1254	-0.0972107	-0.13626	0	292	95	197	0.2716	0.2465	0.0251	imputed	intergenic	RP11-236P13.1	34045	6.783
CD8+ED_CD27-CD28+	11	rs72668817	4	121058165	A	G	4.313e-07	3.22264e-05	0.00578052	0.3629	0.427813	0.290565	0	404	123	281	0.06763	0.09742	0.02979	imputed	ncRNA_intronic	RP11-679C8.2	0	0.302
CD8+ED_CD27-CD28+	11	rs1493683	4	121080457	C	G	5.26e-07	2.58166e-05	0.00790116	0.3588	0.434097	0.276718	17.23	404	123	281	0.06954	0.09642	0.02688	imputed	ncRNA_intronic	RP11-679C8.2	0	0.756
CD8+ED_CD27-CD28+	11	rs1876701	4	121114622	T	C	6.076e-07	2.12101e-05	0.0101055	0.3545	0.437741	0.265113	32.13	404	123	281	0.07024	0.09642	0.02618	genotyped	ncRNA_intronic	RP11-679C8.2	0	5.288
CD8+ED_CD27-CD28+	11	rs1605761	4	121120419	T	C	7.706e-07	2.15181e-05	0.0120605	0.3515	0.437674	0.258933	36.58	404	123	281	0.07057	0.09642	0.02585	imputed	ncRNA_intronic	RP11-679C8.2	0	0.271
M_I	1	rs76444407	4	121880745	T	C	8.94e-06	0.00493547	0.000886738	-0.1677	-0.168857	-0.166923	0	292	95	197	0.1051	0.1133	0.0082	imputed	intergenic	PRDM5	36719	7.903
M_I	1	rs74580685	4	121880957	G	A	9.183e-06	0.00493987	0.00090923	-0.1676	-0.168851	-0.166699	0	292	95	197	0.1051	0.1113	0.0062	imputed	intergenic	PRDM5	36931	2.332
M_I	1	rs78756668	4	121881168	G	C	9.408e-06	0.00491736	0.000935089	-0.1676	-0.168951	-0.166564	0	292	95	197	0.1051	0.1113	0.0062	imputed	intergenic	PRDM5	37142	7.307
Bcells_NKG2C+	5	rs183485009	4	122809499	A	G	1.188e-06	0.076098	5.27432e-08	0.1078	-0.136025	0.130592	91.14	348	110	238	0.01143	0.00497	0.00646	imputed	intronic	TRPC3	0	5.279
Bcells_NKG2C+	5	rs146780968	4	122875389	G	C	1.718e-07	0.0766615	1.43682e-08	0.1123	-0.150539	0.13063	90.41	348	110	238	0.01146	0.00497	0.00649	imputed	intergenic	TRPC3	2479	0.464
CD4+ME_CD95+	10	rs11722240	4	122940156	A	G	6.944e-07	0.0421976	4.52233e-06	8.0747	5.48936	9.59683	32.73	406	125	281	0.03606	0.0338	0.00226	imputed	intergenic	AC097533.1	58838	2.073
CD4+ME_CD95+	10	rs192251575	4	122942323	G	A	6.866e-07	0.0453053	4.07652e-06	8.0867	5.42806	9.63842	35.7	406	125	281	0.03597	0.0338	0.00217	imputed	intergenic	AC097533.1	56671	0.063
CD4+ME_CD95+	10	rs183824659	4	122942327	C	G	6.954e-07	0.0453881	4.12556e-06	8.0818	5.42592	9.63138	35.56	406	125	281	0.03597	0.03181	0.00416	imputed	intergenic	AC097533.1	56667	0.019
CD4+ME_CD95+	10	rs189292438	4	122942426	T	A	2.006e-06	0.0456565	1.38384e-05	7.6283	5.4008	8.88303	7.83	406	125	281	0.03828	0.0328	0.00548	imputed	intergenic	AC097533.1	56568	0.083
CD4+ME_CD95+	10	rs115745706	4	122952790	A	G	7.12e-07	0.052462	3.61141e-06	7.9519	5.23249	9.4855	38.32	406	125	281	0.03819	0.0328	0.00539	imputed	intergenic	AC097533.1	46204	0.444
CD4+ME_CD95+	10	rs55645292	4	122957125	C	T	7.038e-07	0.0524448	3.57876e-06	7.9507	5.23276	9.48066	38.22	406	125	281	0.03819	0.0338	0.00439	imputed	intergenic	AC097533.1	41869	3.595
CD4+ME_CD95+	10	rs72684711	4	122963578	C	T	7.428e-07	0.052142	3.84523e-06	7.931	5.24114	9.44201	36.83	406	125	281	0.03819	0.0338	0.00439	imputed	intergenic	AC097533.1	35416	4.515
CD4+ME_CD95+	10	rs72684714	4	122966212	T	C	7.847e-07	0.0511938	4.19874e-06	7.9166	5.26451	9.40654	34.98	406	125	281	0.03819	0.0338	0.00439	imputed	intergenic	AC097533.1	32782	11.5
CD4+ME_CD95+	10	rs72684715	4	122967531	C	A	8.146e-07	0.0506093	4.45004e-06	7.9065	5.27865	9.38303	33.76	406	125	281	0.03819	0.0338	0.00439	imputed	intergenic	AC097533.1	31463	1.935
CD4+ME_CD95+	10	rs75994259	4	122971176	C	T	2.837e-06	0.0268178	3.00118e-05	7.0275	5.17306	8.38802	10.72	406	125	281	0.04415	0.03777	0.00638	imputed	intergenic	AC097533.1	27818	8.205
CD4+ME_CD95+	10	rs185008245	4	122979242	C	T	3.909e-06	0.0267998	4.29177e-05	6.9248	5.16629	8.21925	1.14	406	125	281	0.04426	0.03678	0.00748	imputed	intergenic	AC097533.1	19752	6.873
CD4+ME_CD95+	10	rs11731877	4	122979929	A	T	4.102e-06	0.0268263	4.51235e-05	6.9134	5.1649	8.20302	0.1	406	125	281	0.04426	0.03678	0.00748	imputed	intergenic	AC097533.1	19065	2.275
Bcells_NKG2C+	5	rs45526840	4	123230063	C	T	1.416e-06	0.0561458	4.87719e-08	0.0955	-0.129788	0.116938	91.88	348	110	238	0.01437	0.005964	0.008406	imputed	intronic	KIAA1109	0	8.697
Bcells_NKG2C+	5	rs147757272	4	123252090	T	C	7.851e-07	0.0549341	3.25749e-08	0.0998	-0.13872	0.120497	91.74	348	110	238	0.01297	0.005964	0.007006	imputed	intronic	KIAA1109	0	0.499
Bcells_NKG2C+	5	rs74794553	4	123319040	C	T	2.544e-06	0.0524371	1.62135e-07	0.097	-0.155072	0.115442	90.84	348	110	238	0.01153	0.005964	0.005566	imputed	intronic	ADAD1	0	1.967
Bcells_NKG2C+	5	rs76658597	4	123579741	T	A	1.331e-06	0.0632778	1.19674e-07	0.0983	-0.155234	0.114686	90.01	348	110	238	0.01433	0.006958	0.007372	imputed	ncRNA_intronic	IL21-AS1	0	10.35
CD8+LD_CD27+CD28+	20	rs56265309	4	130284475	G	A	1.52e-06	0.0270823	1.82482e-05	7.1098	5.33648	8.21873	0	412	123	289	0.2207	0.2197	0.001	imputed	intergenic	RP11-419L4.1	58297	0.769
CD8+naive	20	rs56265309	4	130284475	G	A	7.063e-06	0.0317857	8.35086e-05	6.4727	5.16926	7.22817	0	420	125	295	0.2207	0.2197	0.001	imputed	intergenic	RP11-419L4.1	58297	0.769
CD8+LD_CD27+CD28+	20	rs62317276	4	130285393	A	G	9.377e-06	0.0806384	3.37255e-05	6.6379	4.41059	7.88156	18.99	412	123	289	0.2094	0.2038	0.0056	imputed	intergenic	RP11-419L4.1	59215	12.53
CD8+LD_CD27+CD28+	20	rs56361313	4	130290248	T	C	8.874e-06	0.0793555	3.28738e-05	6.6315	4.42648	7.85159	17.19	412	123	289	0.2094	0.2058	0.0036	imputed	intergenic	RP11-419L4.1	64070	0.942
CD8+LD_CD27+CD28+	20	rs61554187	4	130291377	T	G	8.855e-06	0.0795035	3.27496e-05	6.6304	4.42442	7.84983	17.23	412	123	289	0.2101	0.2058	0.0043	imputed	intergenic	RP11-419L4.1	65199	0.447
CD8+LD_CD27+CD28+	20	rs62309611	4	130294749	C	G	8.565e-06	0.0790323	3.2012e-05	6.6306	4.4304	7.84174	16.71	412	123	289	0.212	0.2058	0.0062	imputed	intergenic	RP11-419L4.1	68571	1.086
CD8+LD_CD27+CD28+	20	rs62309613	4	130303397	T	C	8.109e-06	0.0786843	3.06634e-05	6.6276	4.43409	7.82487	16	412	123	289	0.2119	0.2058	0.0061	imputed	intergenic	RP11-419L4.1	77219	1.053
CD8+LD_CD27+CD28+	20	rs13117908	4	130313448	C	T	1.788e-06	0.0427504	1.24848e-05	6.4134	4.51944	7.52813	14.59	412	123	289	0.2697	0.2823	0.0126	imputed	intergenic	RP11-419L4.1	87270	1.45
CD8+LD_CD27+CD28+	20	rs34603041	4	130314125	G	A	1.776e-06	0.0422119	1.2625e-05	6.4211	4.53572	7.53087	13.66	412	123	289	0.268	0.2833	0.0153	imputed	intergenic	RP11-419L4.1	87947	1.673
CD8+LD_CD27+CD28+	20	rs1433378	4	130316519	C	T	9.722e-06	0.0706806	4.34913e-05	6.6224	4.58904	7.73783	1.17	412	123	289	0.2084	0.2068	0.0016	imputed	intergenic	RP11-419L4.1	90341	13.07
CD8+LD_CD27+CD28+	20	rs1030696	4	130318128	A	G	6.587e-06	0.0699765	2.88557e-05	6.7412	4.60421	7.90751	10.22	412	123	289	0.2096	0.2058	0.0038	imputed	intergenic	RP11-419L4.1	91950	0.973
CD8+LD_CD27+CD28+	20	rs62309618	4	130318912	C	T	6.927e-06	0.0699396	3.04375e-05	6.7308	4.60511	7.89377	9.34	412	123	289	0.2089	0.2058	0.0031	imputed	intergenic	RP11-419L4.1	92734	15.48
NKT_CD16+	1	rs77857657	4	131323334	T	C	2.846e-06	0.000598127	0.000979464	-0.269	-0.398621	-0.223192	44.39	343	108	235	0.04503	0.07952	0.03449	imputed	intergenic	RP11-521E5.1	15807	1.006
CD8+LEM_CD57+	18	rs189802569	4	132376726	A	C	4.004e-06	0.0253768	6.80375e-05	-0.622	-0.532152	-0.66623	0	410	121	289	0.02421	0.02584	0.00163	imputed	ncRNA_intronic	RP11-314N14.1	0	6.586
CD8+CD27+	18	rs189802569	4	132376726	A	C	9.392e-06	0.0149903	0.000279033	-0.3556	-0.361776	-0.352973	0	419	124	295	0.02421	0.02584	0.00163	imputed	ncRNA_intronic	RP11-314N14.1	0	6.586
NKT_CD16+	1	rs10519350	4	136111898	G	T	8.445e-06	0.127165	2.68434e-05	0.1712	0.112263	0.193788	0	343	108	235	0.1264	0.1471	0.0207	genotyped	intergenic	RP11-553P9.3	66963	21.6
NKT_CD16+	1	rs112711701	4	136122117	A	G	9.656e-06	0.137075	2.80097e-05	0.1702	0.109589	0.193412	0	343	108	235	0.1264	0.1481	0.0217	imputed	intergenic	RP11-553P9.3	77182	0.679
NKT_CD16+	1	rs111732555	4	136122247	G	T	9.703e-06	0.137297	2.80924e-05	0.1702	0.109529	0.193382	0	343	108	235	0.1264	0.1481	0.0217	imputed	intergenic	RP11-553P9.3	77312	2.481
CD8+TEMRA	18	rs12503539	4	137784983	A	T	6.285e-06	0.855	5.91545e-07	0.1894	0.0153459	0.247579	82.63	412	123	289	0.2118	0.2604	0.0486	imputed	ncRNA_intronic	RP11-138I17.1	0	3.315
NK_immature_NKG2A+	4	rs76085028	4	138690540	T	C	3.302e-06	0.253914	3.08563e-06	0.1131	0.0519741	0.1379	60.95	346	109	237	0.08523	0.07058	0.01465	imputed	intergenic	RP13-884E18.4	34408	5.018
NK_immature	4	rs76085028	4	138690540	T	C	6.55e-06	0.232278	7.34838e-06	0.1148	0.0564914	0.138986	54.04	346	109	237	0.08523	0.07058	0.01465	imputed	intergenic	RP13-884E18.4	34408	5.018
NK_immature_NKG2A+	4	rs75032163	4	138693114	T	C	3.245e-06	0.255472	2.96604e-06	0.1129	0.051562	0.137845	61.58	346	109	237	0.08523	0.07157	0.01366	imputed	intergenic	RP11-793B23.1	35745	4.546
NK_immature	4	rs75032163	4	138693114	T	C	6.417e-06	0.23345	7.06103e-06	0.1146	0.0560867	0.138951	54.81	346	109	237	0.08523	0.07157	0.01366	imputed	intergenic	RP11-793B23.1	35745	4.546
NK_immature_NKG2A+	4	rs75824812	4	138693263	A	C	3.244e-06	0.255479	2.96355e-06	0.1129	0.0515588	0.137859	61.59	346	109	237	0.08523	0.07157	0.01366	imputed	intergenic	RP11-793B23.1	35596	5.475
NK_immature	4	rs75824812	4	138693263	A	C	6.416e-06	0.233468	7.05579e-06	0.1146	0.0560817	0.138965	54.83	346	109	237	0.08523	0.07157	0.01366	imputed	intergenic	RP11-793B23.1	35596	5.475
NK_immature_NKG2A+	4	rs78922415	4	138693517	G	A	3.208e-06	0.254377	2.9577e-06	0.113	0.0517218	0.137889	61.43	346	109	237	0.08523	0.07157	0.01366	imputed	intergenic	RP11-793B23.1	35342	2.048
NK_immature	4	rs78922415	4	138693517	G	A	6.347e-06	0.232394	7.04389e-06	0.1147	0.0562578	0.138994	54.61	346	109	237	0.08523	0.07157	0.01366	imputed	intergenic	RP11-793B23.1	35342	2.048
NK_immature_NKG2A+	4	rs7681896	4	138694227	C	T	3.229e-06	0.255088	2.95145e-06	0.113	0.0516087	0.137957	61.62	346	109	237	0.08523	0.07157	0.01366	imputed	intergenic	RP11-793B23.1	34632	1.614
NK_immature	4	rs7681896	4	138694227	C	T	6.39e-06	0.233157	7.02996e-06	0.1146	0.0561271	0.139063	54.87	346	109	237	0.08523	0.07157	0.01366	imputed	intergenic	RP11-793B23.1	34632	1.614
NK_immature_NKG2A+	4	rs17049886	4	138694674	A	G	3.221e-06	0.254972	2.9515e-06	0.113	0.0516675	0.138012	61.56	346	109	237	0.08523	0.07157	0.01366	imputed	intergenic	RP11-793B23.1	34185	5.693
NK_immature	4	rs17049886	4	138694674	A	G	6.378e-06	0.233048	7.03349e-06	0.1147	0.0561907	0.139115	54.79	346	109	237	0.08523	0.07157	0.01366	imputed	intergenic	RP11-793B23.1	34185	5.693
NK_immature_NKG2A+	4	rs112651091	4	138706031	T	C	4.334e-06	0.315258	2.99438e-06	0.1127	0.046612	0.138582	64.88	346	109	237	0.08166	0.07157	0.01009	imputed	intergenic	RP11-793B23.1	22828	0.063
NK_immature	4	rs112651091	4	138706031	T	C	8.964e-06	0.296985	7.1798e-06	0.114	0.0502582	0.139644	59.66	346	109	237	0.08166	0.07157	0.01009	imputed	intergenic	RP11-793B23.1	22828	0.063
NK_immature_NKG2A+	4	rs114366096	4	138706232	A	G	3.317e-06	0.256668	3.00603e-06	0.1134	0.0516926	0.13855	61.68	346	109	237	0.08286	0.07058	0.01228	imputed	intergenic	RP11-793B23.1	22627	1.033
NK_immature	4	rs114366096	4	138706232	A	G	6.627e-06	0.235461	7.1937e-06	0.115	0.0561293	0.139622	55.01	346	109	237	0.08286	0.07058	0.01228	imputed	intergenic	RP11-793B23.1	22627	1.033
NK_immature_NKG2A+	4	rs113725387	4	138706293	A	G	3.313e-06	0.256377	3.00927e-06	0.1134	0.0517329	0.138542	61.63	346	109	237	0.08286	0.07157	0.01129	imputed	intergenic	RP11-793B23.1	22566	1.741
NK_immature	4	rs113725387	4	138706293	A	G	6.616e-06	0.235211	7.19883e-06	0.115	0.0561687	0.139616	54.96	346	109	237	0.08286	0.07157	0.01129	imputed	intergenic	RP11-793B23.1	22566	1.741
NK_immature_NKG2A+	4	rs9685930	4	138707490	G	A	3.298e-06	0.25666	3.00452e-06	0.1135	0.0517948	0.138623	61.54	346	109	237	0.08286	0.07157	0.01129	imputed	intergenic	RP11-793B23.1	21369	4.071
NK_immature	4	rs9685930	4	138707490	G	A	6.607e-06	0.235772	7.19051e-06	0.1151	0.0562021	0.139695	54.88	346	109	237	0.08286	0.07157	0.01129	imputed	intergenic	RP11-793B23.1	21369	4.071
NK_immature_NKG2A+	4	rs6840189	4	138708350	T	C	3.314e-06	0.257181	3.01829e-06	0.1136	0.0517964	0.13864	61.48	346	109	237	0.08166	0.07058	0.01108	imputed	intergenic	RP11-793B23.1	20509	2.245
NK_immature	4	rs6840189	4	138708350	T	C	6.648e-06	0.236495	7.22242e-06	0.1152	0.0561789	0.139711	54.84	346	109	237	0.08166	0.07058	0.01108	imputed	intergenic	RP11-793B23.1	20509	2.245
MDSC2	15	rs62322974	4	139254539	T	C	3.045e-06	0.00366368	0.000383424	-0.413	-0.436348	-0.399644	0	352	110	242	0.02861	0.03579	0.00718	imputed	ncRNA_intronic	LINC00499	0	1.421
MDSC2_w/oCD11b	15	rs62322974	4	139254539	T	C	7.902e-06	0.00510854	0.000693474	-0.3957	-0.420947	-0.381399	0	351	110	241	0.02861	0.03579	0.00718	imputed	ncRNA_intronic	LINC00499	0	1.421
MDSC2	15	rs62322975	4	139255332	G	C	3.025e-06	0.00389254	0.000359524	-0.412	-0.433631	-0.399721	0	352	110	242	0.02853	0.03579	0.00726	imputed	ncRNA_intronic	LINC00499	0	6.446
MDSC2_w/oCD11b	15	rs62322975	4	139255332	G	C	8.007e-06	0.00541343	0.000664615	-0.3944	-0.418253	-0.380982	0	351	110	241	0.02853	0.03579	0.00726	imputed	ncRNA_intronic	LINC00499	0	6.446
DC	1	rs115520363	4	139906313	A	G	3.944e-07	7.53004e-05	0.00339908	0.667	0.709725	0.606403	0	318	105	213	0.02193	0.01988	0.00205	imputed	ncRNA_intronic	RP11-371F15.3	0	1.637
CD14+CD15-	15	rs1112828	4	139956970	T	G	9.95e-06	0.00020352	0.00876351	0.3225	0.471987	0.240209	56.69	348	110	238	0.2145	0.1998	0.0147	genotyped	intronic	CCRN4L:ELF2	0:0	6.175
DC	1	rs2176498	4	140012797	T	C	9.964e-06	0.000185815	0.0146505	0.9589	1.27282	0.713262	38.91	318	105	213	0.01014	0.002982	0.007158	imputed	intronic	ELF2	0	6.229
CD8+TEMRA	18	rs13139424	4	140816409	T	C	6.144e-06	7.77423e-05	0.00811344	-0.2084	-0.332617	-0.149325	71.05	412	123	289	0.1583	0.163	0.0047	genotyped	intronic	MAML3	0	3.839
CD4+CD57+	17	rs13139424	4	140816409	T	C	8.086e-06	0.0115453	0.000305671	-0.3052	-0.291044	-0.313302	0	420	125	295	0.1583	0.163	0.0047	genotyped	intronic	MAML3	0	3.839
CD8+TEMRA	18	rs10029731	4	140816848	T	C	6.144e-06	7.77423e-05	0.00811344	-0.2084	-0.332617	-0.149325	71.05	412	123	289	0.1583	0.159	0.0007	genotyped	intronic	MAML3	0	17.51
CD4+CD57+	17	rs10029731	4	140816848	T	C	8.086e-06	0.0115453	0.000305671	-0.3052	-0.291044	-0.313302	0	420	125	295	0.1583	0.159	0.0007	genotyped	intronic	MAML3	0	17.51
NK_immature_NKG2C+	13	rs6537304	4	145590005	C	T	7.246e-06	0.00370975	0.000849439	-0.0239	-0.0264142	0.022515	0	347	109	238	0.4971	0.4881	0.009	imputed	intronic	HHIP	0	2.979
NK_immature_NKG2C+	13	rs7340949	4	145590933	A	G	7.204e-06	0.00371073	0.000844374	-0.0239	-0.0264309	0.0225294	0	347	109	238	0.4971	0.4881	0.009	genotyped	intronic	HHIP	0	7.184
CD8+LD	20	rs116799881	4	152990193	A	G	2.114e-06	0.0540392	1.09069e-05	2298.27	1556.29	2729.1	26.52	412	123	289	0.01585	0.01292	0.00293	imputed	intergenic	RP11-18H21.1	31712	7.871
CD8+ME_CD57+	8	rs35055965	4	159193901	T	C	3.162e-06	0.0147387	9.5408e-05	-0.1736	-0.158166	-0.181486	0	411	120	291	0.2157	0.2167	0.001	imputed	ncRNA_intronic	RP11-597D13.7	0	0.326
CD8+ME_CD95+	9	rs35055965	4	159193901	T	C	4.287e-06	0.000689328	0.00288396	-0.4127	-0.432597	-0.390886	0	420	125	295	0.2157	0.2167	0.001	imputed	ncRNA_intronic	RP11-597D13.7	0	0.326
CD8+ME_CD57+	8	rs11735306	4	159200117	G	C	2.39e-06	0.0359229	2.78506e-05	-0.1698	-0.136209	-0.185292	0	411	120	291	0.2407	0.2376	0.0031	imputed	downstream	RP11-597D13.7	288	10.71
M_I	1	rs4691565	4	160360501	G	A	1.835e-06	0.0728826	9.62841e-06	-0.131	-0.0873298	-0.152057	18.08	292	95	197	0.2613	0.336	0.0747	imputed	intergenic	RP11-138A23.2	38102	0.176
CD4+LD_CD27+	12	rs116711460	4	160538224	T	C	1.797e-06	0.00248075	0.00023187	0.6083	0.788104	0.548385	0	419	125	294	0.0141	0.01988	0.00578	imputed	intergenic	RP11-6C14.1	49430	0.403
NKT_CD16+	1	rs17330649	4	161157942	T	C	5.775e-06	0.0398505	6.0921e-05	-0.1258	-0.09934	-0.139371	0	343	108	235	0.3068	0.3638	0.057	genotyped	intergenic	RP11-502M1.1	285038	3.155
NKT_CD16+	1	rs11100277	4	161163435	T	C	1.781e-06	0.0147832	5.8698e-05	-0.1299	-0.117585	-0.135946	0	343	108	235	0.3166	0.3658	0.0492	imputed	intergenic	RP11-502M1.1	279545	0.387
NKT_CD16+	1	rs295231	4	161165220	T	A	2.315e-06	0.0188672	5.84164e-05	-0.128	-0.112588	-0.135542	0	343	108	235	0.328	0.3728	0.0448	imputed	intergenic	RP11-502M1.1	277760	15.33
NKT_CD16+	1	rs295230	4	161165229	C	T	2.324e-06	0.0188922	5.85684e-05	-0.128	-0.112564	-0.135536	0	343	108	235	0.328	0.3728	0.0448	imputed	intergenic	RP11-502M1.1	277751	15.2
NKT_CD16+	1	rs295222	4	161177489	T	C	3.619e-06	0.0177628	9.76113e-05	-0.1274	-0.115861	-0.133033	0	343	108	235	0.3204	0.3658	0.0454	imputed	intergenic	RP11-502M1.1	265491	2.084
NKT_CD16+	1	rs295220	4	161178000	T	G	5.182e-06	0.0207034	0.000114073	-0.1271	-0.111137	-0.135608	0	343	108	235	0.3109	0.3638	0.0529	imputed	intergenic	RP11-502M1.1	264980	1.508
NKT_CD16+	1	rs295239	4	161179330	A	G	6.971e-06	0.028494	0.000108906	-0.1259	-0.106441	-0.136006	0	343	108	235	0.3109	0.3638	0.0529	imputed	intergenic	RP11-502M1.1	263650	0.047
NKT_CD16+	1	rs295240	4	161179694	T	C	1.167e-06	0.0113081	5.1273e-05	-0.1328	-0.122515	-0.137863	0	343	108	235	0.3195	0.3658	0.0463	imputed	intergenic	RP11-502M1.1	263286	8.589
NKT_CD16+	1	rs295241	4	161179792	C	A	1.173e-06	0.0114174	5.10632e-05	-0.1328	-0.122404	-0.137898	0	343	108	235	0.3195	0.3658	0.0463	imputed	intergenic	RP11-502M1.1	263188	1.365
NKT_CD16+	1	rs167176	4	161180100	G	C	1.694e-06	0.0162153	5.09158e-05	-0.1313	-0.117558	-0.137919	0	343	108	235	0.3195	0.3658	0.0463	imputed	intergenic	RP11-502M1.1	262880	1.286
NKT_CD16+	1	rs295242	4	161180244	C	T	1.64e-06	0.0158051	5.08354e-05	-0.1316	-0.118409	-0.137941	0	343	108	235	0.3213	0.3658	0.0445	imputed	intergenic	RP11-502M1.1	262736	0.783
NKT_CD16+	1	rs295243	4	161180586	T	C	1.664e-06	0.0160533	5.05935e-05	-0.1314	-0.117786	-0.137978	0	343	108	235	0.3195	0.3658	0.0463	imputed	intergenic	RP11-502M1.1	262394	5.524
NKT_CD16+	1	rs295244	4	161180613	A	G	1.653e-06	0.0159904	5.04793e-05	-0.1314	-0.117861	-0.138001	0	343	108	235	0.3195	0.3658	0.0463	imputed	intergenic	RP11-502M1.1	262367	2.812
NKT_CD16+	1	rs295245	4	161183527	A	C	5.681e-06	0.0252278	0.000101616	-0.1271	-0.108845	-0.136606	0	343	108	235	0.3084	0.3638	0.0554	imputed	intergenic	RP11-502M1.1	259453	11.76
NKT_CD16+	1	rs376352	4	161187803	A	T	9.267e-06	0.023201	0.000183865	-0.1238	-0.110478	-0.130649	0	343	108	235	0.3127	0.3678	0.0551	imputed	intergenic	RP11-502M1.1	255177	1.386
NKT_CD16+	1	rs1691878	4	161192792	C	G	7.341e-06	0.0197042	0.000173558	-0.1253	-0.113673	-0.131216	0	343	108	235	0.3145	0.3678	0.0533	imputed	intergenic	RP11-502M1.1	250188	1.536
NKT_CD16+	1	rs295225	4	161197466	T	C	3.144e-06	0.0170458	8.63609e-05	-0.1308	-0.116249	-0.138427	0	343	108	235	0.311	0.3648	0.0538	imputed	intergenic	RP11-502M1.1	245514	2.471
NKT_CD16+	1	rs295226	4	161198015	T	G	7.147e-07	0.00931493	3.91354e-05	-0.1362	-0.127481	-0.140446	0	343	108	235	0.3198	0.3678	0.048	imputed	intergenic	RP11-502M1.1	244965	1.87
NKT_CD16+	1	rs295227	4	161198262	A	G	3.061e-06	0.0165331	8.76575e-05	-0.1301	-0.116778	-0.136901	0	343	108	235	0.3125	0.3668	0.0543	imputed	intergenic	RP11-502M1.1	244718	0.06
NKT_CD16+	1	rs1691877	4	161201468	T	C	9.011e-07	0.0112209	4.04105e-05	-0.1339	-0.123201	-0.139042	0	343	108	235	0.327	0.3738	0.0468	imputed	intergenic	RP11-502M1.1	241512	0.161
NKT_CD16+	1	rs4269135	4	161205706	A	G	2.191e-06	0.0138566	7.53329e-05	-0.1327	-0.119642	-0.139533	0	343	108	235	0.311	0.3648	0.0538	imputed	intergenic	RP11-502M1.1	237274	4.234
NKT_CD16+	1	rs1845713	4	161205870	T	C	2.804e-06	0.0153103	8.66107e-05	-0.129	-0.116032	-0.135835	0	343	108	235	0.3217	0.3718	0.0501	genotyped	intergenic	RP11-502M1.1	237110	15.04
NKT_CD16+	1	rs295250	4	161206624	G	A	3.607e-06	0.0117256	0.000147506	-0.1281	-0.121661	-0.131419	0	343	108	235	0.3159	0.3688	0.0529	imputed	intergenic	RP11-502M1.1	236356	9.159
NKT_CD16+	1	rs167177	4	161207378	G	A	3.403e-06	0.011856	0.000137721	-0.1285	-0.121419	-0.13215	0	343	108	235	0.3159	0.3698	0.0539	imputed	intergenic	RP11-502M1.1	235602	0.014
CD8+CM_EM	9	rs9308003	4	161300792	G	A	4.459e-06	7.87084e-05	0.0136532	-4.8939	-6.48545	3.57751	45.71	419	125	294	0.4904	0.4881	0.0023	genotyped	intergenic	RP11-502M1.1	142188	1.508
CD3-CD16-	3	rs6838239	4	162515799	G	A	7.205e-06	0.258892	1.67651e-06	0.0502	0.0196998	0.0720117	81.15	350	110	240	0.4413	0.4533	0.012	imputed	intronic	FSTL5	0	2.285
CD3-CD16-	3	rs4355346	4	162516553	C	A	7.191e-06	0.25878	1.67372e-06	0.0502	0.0197051	0.0720208	81.15	350	110	240	0.4413	0.4533	0.012	imputed	intronic	FSTL5	0	11.99
CD3-CD16-	3	rs6852215	4	162518014	C	G	7.212e-06	0.258361	1.68439e-06	0.0502	0.0197237	0.072019	81.13	350	110	240	0.4413	0.4533	0.012	imputed	intronic	FSTL5	0	8.727
CD3-CD16-	3	rs6536600	4	162519853	C	T	7.243e-06	0.258063	1.69801e-06	0.0502	0.0197376	0.0720029	81.11	350	110	240	0.44	0.4513	0.0113	imputed	intronic	FSTL5	0	2.092
CD4+SM	6	rs13119737	4	162650185	A	G	2.585e-06	0.0425678	2.88387e-05	-0.1414	-0.118306	-0.150031	0	392	118	274	0.1295	0.1292	0.0003	imputed	intronic	FSTL5	0	3.282
CD4+SM	6	rs13113846	4	162668525	C	T	9.947e-06	0.0881971	4.5748e-05	-0.142	-0.102601	-0.158125	0	392	118	274	0.1118	0.09742	0.01438	imputed	intronic	FSTL5	0	5.605
CD4+LD_CD28+	11	rs79685825	4	166582258	G	T	1.992e-06	6.70737e-05	0.0198953	0.585	0.5972	0.552359	0	401	120	281	0.01071	0.02386	0.01315	imputed	intergenic	RP11-511B7.1	3243	1.293
CD4+LD_CD28+	11	rs114780293	4	166586098	G	T	1.698e-06	5.79199e-05	0.019929	0.5911	0.605822	0.552218	0	401	120	281	0.01071	0.02386	0.01315	imputed	ncRNA_exonic	RP11-511B7.1	0	5.175
Lin-HLA-DR-cross	16	rs10025173	4	168430119	A	C	6.205e-06	0.000340543	0.00503312	0.2569	0.341548	0.204716	26.85	338	107	231	0.02699	0.03579	0.0088	imputed	intergenic	RN7SL776P	108213	2.275
Lin-HLA-DR-cross	16	rs35462047	4	168439408	A	G	6.088e-06	0.000337808	0.00501018	0.2567	0.340746	0.20473	26.26	338	107	231	0.02699	0.03579	0.0088	imputed	intergenic	RN7SL776P	117502	6.233
Lin-HLA-DR-cross	16	rs10004315	4	168442699	G	C	6.07e-06	0.000337292	0.00500694	0.2567	0.340654	0.204734	26.2	338	107	231	0.02699	0.03579	0.0088	imputed	intergenic	RN7SL776P	120793	1.136
Lin-HLA-DR-cross	16	rs10007907	4	168444121	T	C	6.057e-06	0.000337052	0.00500694	0.2567	0.34049	0.204734	26.07	338	107	231	0.02699	0.03678	0.00979	imputed	intergenic	RN7SL776P	122215	0.414
Lin-HLA-DR-cross	16	rs10008086	4	168446583	A	G	6.034e-06	0.000337556	0.00498475	0.2568	0.340502	0.204848	25.94	338	107	231	0.02699	0.03579	0.0088	imputed	intergenic	PHBP14	122997	1.453
MDSC1	16	rs10008086	4	168446583	A	G	9.991e-06	0.000240643	0.0103906	0.2726	0.367981	0.207075	39.07	351	110	241	0.02699	0.03579	0.0088	imputed	intergenic	PHBP14	122997	1.453
Lin-HLA-DR-cross	16	rs35526498	4	168451147	A	C	6.068e-06	0.0003374	0.00501132	0.2567	0.340434	0.204714	26.04	338	107	231	0.02699	0.03579	0.0088	imputed	intergenic	PHBP14	118433	3.69
Lin-HLA-DR-cross	16	rs13103512	4	168454056	A	G	6.046e-06	0.000336764	0.00500529	0.2568	0.340483	0.204779	26.01	338	107	231	0.02699	0.03579	0.0088	imputed	intergenic	PHBP14	115524	1.565
Lin-HLA-DR-cross	16	rs76682706	4	168460687	C	T	6.055e-06	0.000338339	0.00499623	0.2568	0.340456	0.204895	25.81	338	107	231	0.02699	0.03579	0.0088	imputed	intergenic	PHBP14	108893	7.884
Lin-HLA-DR-cross	16	rs13137471	4	168463708	A	G	6.059e-06	0.000338286	0.00499949	0.2569	0.340509	0.204915	25.82	338	107	231	0.02699	0.03579	0.0088	imputed	intergenic	PHBP14	105872	0.067
Lin-HLA-DR-cross	16	rs62332368	4	168464681	T	G	6.049e-06	0.000338286	0.00499436	0.2569	0.340509	0.204973	25.75	338	107	231	0.02699	0.03579	0.0088	imputed	intergenic	PHBP14	104899	0.764
Lin-HLA-DR-cross	16	rs28504635	4	168470026	A	G	6.039e-06	0.000338659	0.00498429	0.257	0.340537	0.205063	25.65	338	107	231	0.02699	0.03579	0.0088	imputed	intergenic	PHBP14	99554	1.082
MDSC1	16	rs28504635	4	168470026	A	G	9.941e-06	0.000241045	0.0103534	0.2729	0.368059	0.207387	38.81	351	110	241	0.02699	0.03579	0.0088	imputed	intergenic	PHBP14	99554	1.082
Lin-HLA-DR-cross	16	rs67264907	4	168861405	T	G	7.56e-06	0.314888	5.19187e-06	0.1334	0.0558053	0.165256	64.07	338	107	231	0.1006	0.0994	0.0012	imputed	intergenic	RP11-310I9.1	6419	0.083
Lin-HLA-DR-	16	rs67264907	4	168861405	T	G	8.348e-06	0.355137	4.82459e-06	0.134	0.0524136	0.166332	65.73	352	110	242	0.1006	0.0994	0.0012	imputed	intergenic	RP11-310I9.1	6419	0.083
CD4+ME	10	rs79197302	4	172999458	T	C	3.96e-07	0.0297841	1.30762e-06	9.1158	5.63908	12.4846	72.41	400	121	279	0.05224	0.04076	0.01148	imputed	intronic	GALNTL6	0	1.57
CD4+LD	19	rs79197302	4	172999458	T	C	3.637e-06	0.0409212	6.45396e-06	-10.1331	-6.13756	-14.887	74.79	411	122	289	0.05224	0.04076	0.01148	imputed	intronic	GALNTL6	0	1.57
CD4+ED	19	rs79197302	4	172999458	T	C	4.338e-06	0.0257456	2.20779e-05	-10.2209	-6.86935	-14.0769	61.71	415	125	290	0.05224	0.04076	0.01148	imputed	intronic	GALNTL6	0	1.57
CD4+naive	19	rs79197302	4	172999458	T	C	5.204e-06	0.0242289	2.99029e-05	-10.042	-6.85076	-13.7786	59.27	415	125	290	0.05224	0.04076	0.01148	imputed	intronic	GALNTL6	0	1.57
CD4+CM_EM	10	rs79197302	4	172999458	T	C	6.894e-06	0.0331817	2.56022e-05	10.2968	6.75548	14.3501	63.47	416	124	292	0.05224	0.04076	0.01148	imputed	intronic	GALNTL6	0	1.57
CD4+LD_CD27+CD28+	19	rs79197302	4	172999458	T	C	9.002e-06	0.0247999	6.2128e-05	-10.0705	-7.07114	-13.4781	49.66	415	125	290	0.05224	0.04076	0.01148	imputed	intronic	GALNTL6	0	1.57
CD4+ED_CD27-CD28-	17	rs28552483	4	173677711	A	G	9.914e-06	0.0537819	8.1926e-05	-0.3033	-0.250525	-0.324353	0	419	125	294	0.3161	0.328	0.0119	imputed	intronic	GALNTL6	0	0.044
CD4+ED_CD27-CD28-	17	rs4423855	4	173681968	T	C	7.514e-06	0.0534579	6.26424e-05	-0.3058	-0.250855	-0.327297	0	419	125	294	0.3189	0.34	0.0211	imputed	intronic	GALNTL6	0	6.781
CD4+ED_CD27-CD28-	17	rs2118443	4	173682285	C	T	6.671e-06	0.0494902	6.05431e-05	-0.3075	-0.255383	-0.32796	0	419	125	294	0.3197	0.34	0.0203	imputed	intronic	GALNTL6	0	0.874
CD4+ED_CD27-CD28-	17	rs10029106	4	173682937	G	A	7.414e-06	0.0538159	6.13689e-05	-0.3058	-0.250445	-0.327476	0	419	125	294	0.3189	0.34	0.0211	imputed	intronic	GALNTL6	0	8.916
NK_mature_NKG2A+	3	rs12646029	4	174673036	T	C	8.968e-06	0.00138673	0.00190383	0.0985	0.131041	0.0839067	0	346	107	239	0.3776	0.3877	0.0101	imputed	intergenic	RANP6	117513	0.347
CD8+CD57+	18	rs114061587	4	175096788	G	T	7.49e-06	0.000507566	0.00725243	2.1319	2.20423	2.02512	0	420	125	295	0.01	0.01491	0.00491	imputed	ncRNA_intronic	RP11-148L24.1	0	2.308
CD14-CD15-	16	rs6822535	4	175288509	C	G	4.29e-06	0.000490257	0.00254387	-0.086	-0.112919	-0.071118	12.62	348	110	238	0.142	0.1282	0.0138	imputed	ncRNA_intronic	RP11-51M24.1	0	1.126
CD14-CD15-	16	rs34400328	4	175298214	A	T	6.797e-06	0.00120025	0.00199623	-0.0827	-0.102067	-0.0718223	0	348	110	238	0.151	0.1352	0.0158	imputed	upstream	RP11-51M24.1	617	2.147
CD14-CD15-	16	rs62335849	4	175304179	G	A	7.028e-06	0.00110353	0.00220486	-0.0826	-0.102627	-0.0712868	0	348	110	238	0.151	0.1352	0.0158	imputed	intergenic	RP11-51M24.1	6582	6.51
CD14-CD15-	16	rs34425026	4	175305596	A	T	3.658e-06	0.000452208	0.00236665	-0.0859	-0.112541	-0.0710643	12.88	348	110	238	0.1467	0.1282	0.0185	imputed	intergenic	RP11-51M24.1	7999	1.234
CD14-CD15-	16	rs34421418	4	175306470	A	G	9.663e-06	0.00102736	0.0030716	-0.0818	-0.103623	-0.0693504	0	348	110	238	0.149	0.1352	0.0138	imputed	intergenic	RP11-51M24.1	8873	6.624
CD14-CD15-	16	rs62335857	4	175309122	T	C	6.783e-06	0.00108883	0.0021645	-0.0831	-0.103042	-0.0717141	0	348	110	238	0.148	0.1352	0.0128	imputed	intergenic	RP11-51M24.1	11525	3.256
CD14-CD15-	16	rs13102962	4	175314853	T	C	9.115e-06	0.000962606	0.00291548	-0.0834	-0.107951	-0.0702097	0	348	110	238	0.1429	0.1272	0.0157	imputed	intergenic	RP11-51M24.1	17256	11.33
CD14-CD15-	16	rs35920928	4	175315923	C	G	9.307e-06	0.0010446	0.00296021	-0.0826	-0.104008	-0.070286	0	348	110	238	0.1466	0.1362	0.0104	imputed	intergenic	RP11-51M24.1	18326	4.702
CD14-CD15-	16	rs7667642	4	175317355	G	A	8.48e-06	0.000922689	0.00283417	-0.0838	-0.108399	-0.0705502	0	348	110	238	0.1429	0.1272	0.0157	imputed	intergenic	RP11-51M24.1	19758	7.051
CD14-CD15-	16	rs7672838	4	175317422	C	T	8.466e-06	0.000921627	0.00283275	-0.0839	-0.108409	-0.0705559	0	348	110	238	0.1429	0.1272	0.0157	imputed	intergenic	RP11-51M24.1	19825	6.847
CD14-CD15-	16	rs62337063	4	175317556	A	G	8.451e-06	0.000920889	0.00283029	-0.0839	-0.108418	-0.0705668	0	348	110	238	0.1429	0.1272	0.0157	imputed	intergenic	RP11-51M24.1	19959	0.337
CD14-CD15-	16	rs35760448	4	175318986	T	C	8.051e-06	0.000898243	0.00277066	-0.0841	-0.108667	-0.07081	0	348	110	238	0.1429	0.1272	0.0157	imputed	intergenic	RP11-51M24.1	21389	6.662
CD14-CD15-	16	rs4558849	4	175337094	T	C	5.293e-06	0.00365008	0.000604462	-0.088	-0.100999	-0.0817998	0	348	110	238	0.1424	0.1501	0.0077	imputed	intergenic	MIR4276	7851	1.381
CD14-CD15-	16	rs4399961	4	175337098	A	G	5.914e-06	0.00413459	0.000600816	-0.0873	-0.0996024	-0.0814514	0	348	110	238	0.1444	0.1571	0.0127	imputed	intergenic	MIR4276	7847	0.085
CD8+LD_CD28+	11	rs62334762	4	176799378	C	G	4.352e-06	0.00207454	0.000924886	0.3286	0.316286	0.341279	0	412	123	289	0.03506	0.05368	0.01862	imputed	intronic	GPM6A	0	0.711
M_I	1	rs9312600	4	177297268	T	A	1.032e-06	0.175275	1.15074e-06	0.2351	0.113244	0.297178	69.37	292	95	197	0.05424	0.07455	0.02031	imputed	intergenic	SPCS3	43871	1.802
M_I	1	rs7682500	4	177298249	C	T	8.851e-07	0.175234	9.86195e-07	0.2359	0.11317	0.297917	69.75	292	95	197	0.05405	0.07555	0.0215	imputed	intergenic	SPCS3	44852	6.613
M_I	1	rs10019847	4	177299770	T	G	7.826e-07	0.175291	8.64169e-07	0.2366	0.113017	0.298915	70.22	292	95	197	0.05405	0.07455	0.0205	imputed	intergenic	SPCS3	46373	0.915
M_I	1	rs72708372	4	177299902	A	G	7.779e-07	0.175526	8.58115e-07	0.2366	0.112965	0.298907	70.23	292	95	197	0.05405	0.07455	0.0205	imputed	intergenic	SPCS3	46505	2.484
M_I	1	rs72708376	4	177301146	G	C	7.106e-07	0.176609	7.7352e-07	0.2372	0.112665	0.299697	70.62	292	95	197	0.05405	0.07455	0.0205	imputed	intergenic	SPCS3	47749	4.271
M_I	1	rs4690693	4	177301526	G	T	6.741e-07	0.176497	7.33748e-07	0.2374	0.112667	0.300019	70.75	292	95	197	0.05405	0.07455	0.0205	imputed	intergenic	SPCS3	48129	1.038
M_I	1	rs112611331	4	177306211	T	C	4.471e-07	0.183328	4.52381e-07	0.2388	0.110388	0.302198	72.5	292	95	197	0.055	0.07654	0.02154	imputed	intergenic	SPCS3	52814	1.045
M_I	1	rs77872253	4	177306266	A	G	4.45e-07	0.185017	4.44182e-07	0.2388	0.110005	0.302295	72.63	292	95	197	0.05518	0.07654	0.02136	imputed	intergenic	SPCS3	52869	0.284
M_I	1	rs11932699	4	177307459	C	T	6.316e-07	0.18367	6.87493e-07	0.2339	0.110071	0.294008	70.38	292	95	197	0.05537	0.07753	0.02216	imputed	intergenic	SPCS3	54062	4.513
M_I	1	rs72708391	4	177310224	A	G	5.78e-07	0.200923	5.5913e-07	0.2352	0.106926	0.296084	71.63	292	95	197	0.05574	0.07753	0.02179	imputed	intergenic	SPCS3	56827	10.19
M_I	1	rs7697854	4	177311045	T	C	6.135e-07	0.222736	5.27363e-07	0.2364	0.103621	0.297585	72.35	292	95	197	0.05442	0.07753	0.02311	imputed	intergenic	SPCS3	57648	0.122
CD8+LD_CD27+	8	rs34335503	4	179132445	T	G	7.568e-06	0.347701	4.94038e-06	0.2043	0.0834429	0.248131	60.66	409	122	287	0.05115	0.07058	0.01943	imputed	intergenic	RP11-84H6.1	75403	0.709
CD8+naive_CD57+	6	rs7685478	4	180758188	T	C	3.933e-06	0.40718	3.98848e-06	-0.3517	-0.149961	-0.395607	34.43	413	123	290	0.07381	0.07753	0.00372	genotyped	intergenic	RP11-774G5.1	19817	3.441
CD8+LEM	18	rs62335884	4	182096190	T	C	2.6e-06	5.67862e-05	0.00980972	-0.2622	-0.357471	-0.191443	53.84	410	121	289	0.1063	0.1173	0.011	imputed	intergenic	LINC00290	15887	1.922
CD8+LEM_CD57+	18	rs62335884	4	182096190	T	C	4.035e-06	5.87542e-05	0.0141252	-0.3002	-0.411957	-0.213997	55.98	410	121	289	0.1063	0.1173	0.011	imputed	intergenic	LINC00290	15887	1.922
CD8+LEM	18	rs56291903	4	182097468	T	C	2.638e-06	5.6537e-05	0.00987689	-0.2624	-0.358597	-0.191321	54.36	410	121	289	0.1072	0.1173	0.0101	imputed	intergenic	LINC00290	17165	1.978
CD8+LEM_CD57+	18	rs56291903	4	182097468	T	C	4.13e-06	5.87772e-05	0.0142729	-0.3003	-0.413147	-0.213731	56.47	410	121	289	0.1072	0.1173	0.0101	imputed	intergenic	LINC00290	17165	1.978
Tcells_NKG2C+	13	rs74949885	4	182267341	A	C	8.532e-06	0.00356287	0.00106864	0.4318	0.465014	0.410853	0	343	109	234	0.02023	0.04175	0.02152	imputed	intergenic	RP11-665C14.2	81158	4.755
CD4+LEM	17	rs1040197	4	182817603	G	A	5.488e-08	0.0101592	2.80245e-06	0.4396	0.393036	0.458484	0	420	125	295	0.2134	0.2247	0.0113	imputed	ncRNA_intronic	AC108142.1	0	10.88
CD4+LEM_CD57+	17	rs1040197	4	182817603	G	A	1.452e-07	0.0219295	3.28797e-06	0.5792	0.488604	0.613458	0	420	125	295	0.2134	0.2247	0.0113	imputed	ncRNA_intronic	AC108142.1	0	10.88
CD4+CD57+	17	rs1040197	4	182817603	G	A	4.983e-07	0.0861114	1.76938e-06	0.3089	0.193485	0.358888	34.54	420	125	295	0.2134	0.2247	0.0113	imputed	ncRNA_intronic	AC108142.1	0	10.88
CD4+CD28+	17	rs1040197	4	182817603	G	A	9.073e-06	0.0678435	5.03383e-05	0.2363	0.173872	0.265496	0	420	125	295	0.2134	0.2247	0.0113	imputed	ncRNA_intronic	AC108142.1	0	10.88
CD4+LEM	17	rs1878469	4	182818506	G	A	4.402e-08	0.0105822	2.16352e-06	0.4426	0.390622	0.463663	0	420	125	295	0.2129	0.2316	0.0187	imputed	ncRNA_intronic	AC108142.1	0	2.707
CD4+LEM_CD57+	17	rs1878469	4	182818506	G	A	9.661e-08	0.0226708	2.1179e-06	0.5869	0.485583	0.625149	0	420	125	295	0.2129	0.2316	0.0187	imputed	ncRNA_intronic	AC108142.1	0	2.707
CD4+CD57+	17	rs1878469	4	182818506	G	A	3.525e-07	0.0893903	1.15426e-06	0.3127	0.191368	0.365201	40.81	420	125	295	0.2129	0.2316	0.0187	imputed	ncRNA_intronic	AC108142.1	0	2.707
CD4+CD28+	17	rs1878469	4	182818506	G	A	7.407e-06	0.071153	3.80733e-05	0.2385	0.171714	0.269744	0	420	125	295	0.2129	0.2316	0.0187	imputed	ncRNA_intronic	AC108142.1	0	2.707
CD4+LEM	17	rs71620909	4	182818711	T	G	3.985e-07	0.00663523	2.81748e-05	0.3718	0.348849	0.383564	0	420	125	295	0.2712	0.3032	0.032	imputed	ncRNA_intronic	AC108142.1	0	7.587
CD4+CD57+	17	rs71620909	4	182818711	T	G	1.081e-06	0.0600487	4.96195e-06	0.2706	0.178223	0.320325	32.91	420	125	295	0.2712	0.3032	0.032	imputed	ncRNA_intronic	AC108142.1	0	7.587
CD4+LEM_CD57+	17	rs71620909	4	182818711	T	G	1.172e-06	0.0221506	2.3095e-05	0.4865	0.410619	0.522072	0	420	125	295	0.2712	0.3032	0.032	imputed	ncRNA_intronic	AC108142.1	0	7.587
CD4+LEM_CD57+	17	rs1878468	4	182822332	A	G	4.579e-06	0.0638115	3.23233e-05	0.5227	0.413686	0.562258	0	420	125	295	0.1938	0.2038	0.01	genotyped	ncRNA_intronic	AC108142.1	0	5.43
CD4+LEM	17	rs1878468	4	182822332	A	G	6.076e-06	0.0556451	4.84473e-05	0.38	0.307063	0.408268	0	420	125	295	0.1938	0.2038	0.01	genotyped	ncRNA_intronic	AC108142.1	0	5.43
CD4+LEM	17	rs2048914	4	182825247	G	A	7.972e-08	0.00628197	6.53248e-06	0.4361	0.41541	0.444837	0	420	125	295	0.2071	0.2167	0.0096	genotyped	ncRNA_intronic	AC108142.1	0	5.394
CD4+LEM_CD57+	17	rs2048914	4	182825247	G	A	1.355e-07	0.00839606	8.24001e-06	0.5829	0.557701	0.592884	0	420	125	295	0.2071	0.2167	0.0096	genotyped	ncRNA_intronic	AC108142.1	0	5.394
CD4+CD57+	17	rs2048914	4	182825247	G	A	3.164e-07	0.052835	2.09481e-06	0.3151	0.217032	0.358851	11.48	420	125	295	0.2071	0.2167	0.0096	genotyped	ncRNA_intronic	AC108142.1	0	5.394
CD4+CD28+	17	rs2048914	4	182825247	G	A	8.283e-06	0.0541578	5.94553e-05	0.2381	0.182462	0.264795	0	420	125	295	0.2071	0.2167	0.0096	genotyped	ncRNA_intronic	AC108142.1	0	5.394
CD4+CD57+	17	rs7684730	4	182828134	T	C	2.756e-06	0.095942	1.03862e-05	0.301	0.200833	0.341454	0	420	125	295	0.1814	0.1829	0.0015	imputed	ncRNA_intronic	AC108142.1	0	0.67
CD4+LEM_CD57+	17	rs7684730	4	182828134	T	C	3.256e-06	0.0298755	5.21827e-05	0.5366	0.495858	0.550977	0	420	125	295	0.1814	0.1829	0.0015	imputed	ncRNA_intronic	AC108142.1	0	0.67
CD4+LEM	17	rs7684730	4	182828134	T	C	4.686e-06	0.0209392	0.000104087	0.3889	0.37869	0.392793	0	420	125	295	0.1814	0.1829	0.0015	imputed	ncRNA_intronic	AC108142.1	0	0.67
CD4+LEM	17	rs17286513	4	182830928	T	C	3.627e-06	0.00883624	0.0001774	0.3898	0.424989	0.376197	0	420	125	295	0.1905	0.1918	0.0013	genotyped	ncRNA_intronic	AC108142.1	0	3.453
CD4+CD57+	17	rs17286513	4	182830928	T	C	4.223e-06	0.0506492	3.59757e-05	0.2932	0.233573	0.317611	0	420	125	295	0.1905	0.1918	0.0013	genotyped	ncRNA_intronic	AC108142.1	0	3.453
CD4+LEM_CD57+	17	rs17286513	4	182830928	T	C	5.455e-06	0.0147228	0.00016544	0.5203	0.551518	0.509079	0	420	125	295	0.1905	0.1918	0.0013	genotyped	ncRNA_intronic	AC108142.1	0	3.453
CD4+naive_CD57+	11	rs17072611	4	182883129	A	C	6.935e-06	0.00941665	0.000324657	-0.1823	-0.17709	-0.185342	0	411	123	288	0.1679	0.2227	0.0548	genotyped	ncRNA_intronic	AC108142.1	0	4.496
MDSC3	15	rs62357978	4	184223000	A	G	7.668e-06	0.108151	4.09919e-05	0.8759	0.721645	0.912949	0	329	106	223	0.02286	0.03678	0.01392	imputed	intronic	WWC2	0	1.754
CD4+ME_CD57+	8	rs113248903	4	184311060	A	G	5.649e-06	0.0237063	9.31646e-05	-0.1523	-0.125624	-0.168239	0	406	119	287	0.261	0.2913	0.0303	imputed	intergenic	AC093844.1	5286	0.918
MDSC4	16	rs142834450	4	186401433	A	G	8.573e-06	0.0807569	2.79786e-05	0.3729	0.239319	0.455288	36.19	352	110	242	0.02059	0.02087	0.00028	imputed	intergenic	RP11-279O9.4	8015	0.61
MDSC1	16	rs12648298	4	186463483	A	G	2.724e-06	0.00333488	0.000385699	-0.1004	-0.10166	-0.0995122	0	351	110	241	0.3842	0.3688	0.0154	imputed	intergenic	PDLIM3	6716	2.44
Lin-HLA-DR-	16	rs12648298	4	186463483	A	G	3.787e-06	0.0084602	0.000209158	-0.093	-0.0887765	-0.0954936	0	352	110	242	0.3842	0.3688	0.0154	imputed	intergenic	PDLIM3	6716	2.44
MDSC4	16	rs12648298	4	186463483	A	G	7.099e-06	0.0335334	9.36901e-05	-0.1387	-0.115653	-0.150147	0	352	110	242	0.3842	0.3688	0.0154	imputed	intergenic	PDLIM3	6716	2.44
MDSC1	16	rs12649017	4	186470187	T	C	5.576e-06	0.00425877	0.000602325	-0.0959	-0.0989047	-0.0939552	0	351	110	241	0.388	0.3698	0.0182	imputed	intergenic	PDLIM3	13420	0.292
Lin-HLA-DR-	16	rs12649017	4	186470187	T	C	9.49e-06	0.0108494	0.000403016	-0.0879	-0.0858055	-0.0890618	0	352	110	242	0.388	0.3698	0.0182	imputed	intergenic	PDLIM3	13420	0.292
CD4+ME_CD57+	8	rs4640708	4	186597461	G	A	4.58e-06	2.9907e-05	0.0181339	-0.2365	-0.357555	-0.157623	72.11	406	119	287	0.06709	0.09344	0.02635	imputed	intronic	SORBS2	0	1.978
CD4+ME_CD57+	8	rs4407549	4	186599351	C	T	3.155e-06	2.51086e-05	0.0143765	-0.2342	-0.355934	-0.157867	72.83	406	119	287	0.07393	0.09543	0.0215	imputed	intronic	SORBS2	0	1.495
CD4+ME_CD57+	8	rs4862561	4	186602030	G	A	3.78e-06	3.85697e-05	0.012419	-0.2207	-0.332132	-0.152509	70.01	406	119	287	0.08313	0.09642	0.01329	imputed	intronic	SORBS2	0	2.303
CD4+ME_CD57+	8	rs4376189	4	186612675	G	A	2.828e-06	2.83417e-05	0.0127264	-0.2192	-0.327637	-0.150119	70.76	406	119	287	0.09014	0.09543	0.00529	imputed	intronic	SORBS2	0	0.336
CD4+ME_CD57+	8	rs7688359	4	186615454	G	A	2.041e-06	2.9694e-05	0.00916813	-0.2197	-0.326907	-0.154099	69.57	406	119	287	0.09286	0.1014	0.00854	imputed	intronic	SORBS2	0	4.352
CD4+ME_CD57+	8	rs6851734	4	186615898	C	T	2.108e-06	2.9662e-05	0.00941689	-0.2195	-0.326936	-0.153662	69.72	406	119	287	0.09286	0.1014	0.00854	imputed	intronic	SORBS2	0	0.982
Bcells_NKG2A+	3	rs62350309	4	187277666	G	A	7.006e-06	0.00216101	0.000832296	0.2013	0.288169	0.173943	15.53	345	109	236	0.06647	0.04374	0.02273	imputed	ncRNA_intronic	F11-AS1	0	0.127
NK_immature	4	rs115710407	4	189779266	G	T	9.397e-06	0.0726078	4.01501e-05	-0.154	-0.104084	-0.183014	16.5	346	109	237	0.04493	0.03082	0.01411	imputed	intergenic	RP11-756P10.2	61478	4.019
Tcells_NKG2A+	13	rs148810359	4	190253337	T	C	1.343e-06	0.0523572	3.16552e-06	0.3146	0.187564	0.424484	69.66	351	110	241	0.02301	0.03976	0.01675	imputed	intergenic	RP11-706F1.2	40846	1.345
NK_immature	4	rs9764034	5	1083111	A	G	9.457e-06	0.120059	1.8219e-05	-0.0753	-0.0438514	-0.093696	50.07	346	109	237	0.3964	0.4781	0.0817	imputed	intronic	SLC12A7	0	0.077
NK_immature	4	rs11133624	5	1085604	A	C	9.738e-06	0.121796	1.82457e-05	-0.075	-0.0434965	-0.0935836	50.8	346	109	237	0.3986	0.4732	0.0746	imputed	intronic	SLC12A7	0	0.215
NK_immature	4	rs11133624	5	1085604	A	C	9.738e-06	0.121796	1.82457e-05	-0.075	-0.0434965	-0.0935836	50.8	346	109	237	0.3986	0.4732	0.0746	imputed	intronic	SLC12A7	0	0.215
CD8+ME_CD57+	8	rs28363185	5	1391215	T	C	6.941e-06	0.0431899	7.76277e-05	-0.3941	-0.358945	-0.405792	0	411	120	291	0.02381	0.02286	0.00095	imputed	intergenic	SLC6A3	1693	0.351
CD4+M_CD28+	10	rs13170616	5	1506474	A	G	3.377e-06	0.00180902	0.000647143	-0.2497	-0.306807	-0.223731	0	408	123	285	0.129	0.1849	0.0559	imputed	intronic	LPCAT1	0	1.206
CD4+M_CD28+	10	rs7725319	5	1515883	A	T	2.667e-06	0.0921454	1.41635e-05	-0.313	-0.23742	-0.335198	0	408	123	285	0.07821	0.1153	0.03709	imputed	intronic	LPCAT1	0	3.846
CD4+M_CD28+	10	rs7716426	5	1521573	T	C	4.221e-07	0.00904228	2.30708e-05	-0.296	-0.298334	-0.295129	0	408	123	285	0.1193	0.1322	0.0129	genotyped	intronic	LPCAT1	0	0.386
CD4+M_CD28+	10	rs11960645	5	1521893	G	A	4.585e-07	0.00897633	2.51205e-05	-0.2952	-0.298585	-0.293942	0	408	123	285	0.119	0.1332	0.0142	imputed	intronic	LPCAT1	0	3.301
CD4+M_CD28+	10	rs73735514	5	1522486	G	T	5.417e-07	0.0090385	2.92242e-05	-0.2935	-0.298412	-0.291621	0	408	123	285	0.1175	0.1322	0.0147	imputed	intronic	LPCAT1	0	3.309
CD4+M_CD28+	10	rs73735515	5	1522489	T	C	5.422e-07	0.00903456	2.92601e-05	-0.2934	-0.298433	-0.29154	0	408	123	285	0.1175	0.1322	0.0147	imputed	intronic	LPCAT1	0	6.594
CD4+M_CD28+	10	rs16879398	5	1522735	C	G	5.461e-07	0.008985	2.96041e-05	-0.2931	-0.29866	-0.29103	0	408	123	285	0.1175	0.1302	0.0127	imputed	intronic	LPCAT1	0	4.022
CD4+M_CD28+	10	rs117955236	5	1523543	G	C	5.18e-07	0.00894687	2.82758e-05	-0.294	-0.298865	-0.292209	0	408	123	285	0.1175	0.1262	0.0087	imputed	intronic	LPCAT1	0	5.469
CD4+M_CD28+	10	rs144443971	5	1524235	T	C	2.221e-06	0.00821322	0.000119663	-0.2814	-0.306398	-0.272095	0	408	123	285	0.1135	0.1322	0.0187	imputed	upstream	LPCAT1	142	5.319
CD4+M_CD28+	10	rs75762613	5	1524524	G	C	1.313e-06	0.00890788	6.80954e-05	-0.2828	-0.29904	-0.276715	0	408	123	285	0.1193	0.1332	0.0139	imputed	upstream	LPCAT1	431	5.74
CD4+M_CD28+	10	rs73735516	5	1525219	T	G	1.311e-06	0.00885604	6.82869e-05	-0.2824	-0.299358	-0.276168	0	408	123	285	0.1196	0.1322	0.0126	imputed	intergenic	LPCAT1	1126	0.936
CD4+M_CD28+	10	rs7700579	5	1525880	T	C	1.114e-06	0.00882992	5.85419e-05	-0.2818	-0.299414	-0.275508	0	408	123	285	0.1229	0.1322	0.0093	genotyped	intergenic	LPCAT1	1787	3.557
CD4+M_CD28+	10	rs7701089	5	1526170	T	C	1.121e-06	0.00892586	5.83427e-05	-0.2821	-0.299291	-0.275877	0	408	123	285	0.1229	0.1322	0.0093	imputed	intergenic	LPCAT1	2077	0.468
CD4+M_CD28+	10	rs6863104	5	1526446	A	G	1.129e-06	0.00905827	5.79842e-05	-0.2824	-0.299139	-0.276405	0	408	123	285	0.1226	0.1322	0.0096	imputed	intergenic	LPCAT1	2353	3.469
CD4+M_CD28+	10	rs6863842	5	1526783	A	G	1.128e-06	0.00911181	5.7624e-05	-0.2827	-0.299143	-0.276796	0	408	123	285	0.1226	0.1322	0.0096	imputed	intergenic	LPCAT1	2690	0.318
CD4+M_CD28+	10	rs2962055	5	1527606	G	A	1.216e-06	0.0090874	6.20093e-05	-0.2829	-0.299895	-0.276687	0	408	123	285	0.1232	0.1382	0.015	imputed	intergenic	LPCAT1	3513	2.023
CD4+M_CD28+	10	rs73735517	5	1528164	T	C	1.053e-06	0.00933846	5.30659e-05	-0.2877	-0.299774	-0.283174	0	408	123	285	0.1147	0.1252	0.0105	imputed	intergenic	LPCAT1	4071	1.973
CD4+M_CD28+	10	rs61013425	5	1529831	C	T	1.171e-06	0.00984412	5.58252e-05	-0.285	-0.298034	-0.280237	0	408	123	285	0.122	0.1342	0.0122	imputed	intergenic	LPCAT1	5738	3.777
M_N	1	rs4866489	5	2754789	G	A	1.515e-06	0.0140322	6.53087e-05	-0.1908	-0.195606	-0.189084	0	250	77	173	0.08949	0.1541	0.06461	imputed	intronic	C5orf38	0	9.36
Lin-HLA-DR-	16	rs150562120	5	2783399	C	G	6.708e-07	0.00742029	4.5519e-05	-0.2223	-0.235006	-0.217649	0	352	110	242	0.04192	0.02982	0.0121	imputed	intergenic	RP11-692C23.1	4165	4.689
Lin-HLA-DR-cross	16	rs150562120	5	2783399	C	G	2.644e-06	0.00908008	0.000139005	-0.2079	-0.224226	-0.201689	0	338	107	231	0.04192	0.02982	0.0121	imputed	intergenic	RP11-692C23.1	4165	4.689
MDSC1	16	rs78775126	5	4704912	A	G	5.141e-06	0.0299663	8.75135e-05	-0.3929	-0.387093	-0.394748	0	351	110	241	0.01289	0.01889	0.006	imputed	ncRNA_intronic	RP11-445O3.2	0	0.573
Bcells_NKG2A+	3	rs527532	5	4889089	C	G	6.318e-06	0.000281955	0.00513161	0.0966	0.134489	0.0755088	42.73	345	109	236	0.4657	0.4488	0.0169	imputed	NA	NA	NA	NA
Bcells_NKG2A+	3	rs505198	5	4891753	A	T	8.031e-06	0.000269377	0.00643004	0.0962	0.135621	0.0740401	46.85	345	109	236	0.4664	0.4652	0.0012	imputed	intergenic	CTD-2046I8.1	16880	1.552
CD4+LD	19	rs16875797	5	5584059	C	T	1.746e-06	0.0103676	7.74199e-05	-14.2967	-13.6075	-14.6331	0	411	122	289	0.02976	0.02982	6e-05	genotyped	intergenic	KIAA0947	93711	0.391
CD4+CM_EM	10	rs16875797	5	5584059	C	T	3.346e-06	0.0131819	0.000115589	14.4929	13.9433	14.7478	0	416	124	292	0.02976	0.02982	6e-05	genotyped	intergenic	KIAA0947	93711	0.391
CD4+LD	19	rs56196906	5	5586061	T	C	1.759e-06	0.0104735	7.71737e-05	-14.2972	-13.59	-14.6427	0	411	122	289	0.02976	0.02982	6e-05	imputed	intergenic	KIAA0947	95713	4.548
CD4+CM_EM	10	rs56196906	5	5586061	T	C	3.376e-06	0.0133461	0.000115153	14.4924	13.9199	14.7581	0	416	124	292	0.02976	0.02982	6e-05	imputed	intergenic	KIAA0947	95713	4.548
CD4+ME	10	rs32550	5	5809047	G	A	9.721e-06	0.0011029	0.00341081	3.8733	4.49264	3.41392	0	400	121	279	0.3197	0.2952	0.0245	genotyped	intergenic	CTC-471C19.1	210094	7.935
Monocytes	15	rs1628345	5	5857792	T	C	6.773e-06	8.77542e-05	0.0151885	0.3632	0.511971	0.25795	58.41	349	110	239	0.1506	0.1412	0.0094	imputed	intergenic	CTC-471C19.1	161349	8.101
Monocytes	15	rs218155	5	5863141	C	T	6.697e-06	8.79624e-05	0.0150498	0.3632	0.511551	0.258217	58.23	349	110	239	0.1506	0.1412	0.0094	genotyped	intergenic	CTC-471C19.1	156000	6.658
Monocytes	15	rs172626	5	5864767	T	C	6.737e-06	8.82391e-05	0.0151468	0.3635	0.511511	0.258366	58.1	349	110	239	0.1506	0.1412	0.0094	imputed	intergenic	CTC-471C19.1	154374	3.963
CD8+PD-1+	8	rs13357001	5	6888510	T	C	5.151e-06	0.000225426	0.00443475	-0.0785	-0.111608	-0.0610579	48.65	418	123	295	0.3798	0.3817	0.0019	genotyped	intergenic	RP11-332J15.2	1609	0.639
CD8+LD	20	rs17243407	5	7858121	A	G	9.532e-07	0.00239005	0.000182876	-857.935	-853.391	-861.037	0	412	123	289	0.1816	0.1759	0.0057	imputed	intergenic	MTRR	0	2.162
CD8+CM_EM	9	rs17243407	5	7858121	A	G	1.043e-06	0.00357781	0.000117001	6.5726	5.85667	7.1992	0	419	125	294	0.1816	0.1759	0.0057	imputed	intergenic	MTRR	0	2.162
CD8+ME_CD95+	9	rs17243407	5	7858121	A	G	1.552e-06	0.00264372	0.000239172	0.4668	0.423703	0.509226	0	420	125	295	0.1816	0.1759	0.0057	imputed	intergenic	MTRR	0	2.162
CD4+ME	10	rs17243407	5	7858121	A	G	7.545e-06	0.00319441	0.00103944	4.8587	5.01968	4.74014	0	400	121	279	0.1816	0.1759	0.0057	imputed	intergenic	MTRR	0	2.162
CD8+ME	9	rs17243407	5	7858121	A	G	8.624e-06	0.00850019	0.000415046	0.5431	0.493601	0.581696	0	420	125	295	0.1816	0.1759	0.0057	imputed	intergenic	MTRR	0	2.162
CD8+LD_CD28+	11	rs1046012	5	7859523	G	A	5.031e-06	0.0466622	2.89655e-05	-0.1418	-0.0986749	-0.170649	22.41	412	123	289	0.3294	0.3181	0.0113	imputed	UTR3	MTRR:FASTKD3	0:0	5.469
CD4+ME	10	rs7716373	5	7860908	C	A	6.597e-06	0.00385944	0.000756681	4.8386	4.87759	4.81018	0	400	121	279	0.1882	0.1779	0.0103	imputed	intronic	MTRR:FASTKD3	0:0	3.13
CD4+ME	10	rs13154459	5	7861619	T	C	6.626e-06	0.00394798	0.000742875	4.8303	4.85907	4.80927	0	400	121	279	0.1885	0.1769	0.0116	imputed	intronic	MTRR:FASTKD3	0:0	2.713
CD8+LD_CD28+	11	rs66759079	5	7863820	G	T	7.942e-06	0.0457235	4.80128e-05	-0.1371	-0.0970181	-0.164766	15.03	412	123	289	0.3403	0.3171	0.0232	imputed	intronic	MTRR:FASTKD3	0:0	1.298
CD4+ME	10	rs17184211	5	7866106	T	A	4.491e-06	0.00349901	0.000572481	4.881	4.89257	4.87254	0	400	121	279	0.1961	0.1779	0.0182	imputed	intronic	MTRR:FASTKD3	0:0	11.97
CD4+ME	10	rs13181011	5	7874424	C	T	6.429e-06	0.00267589	0.00105375	4.7559	4.98613	4.58827	0	400	121	279	0.2077	0.1769	0.0308	imputed	intronic	MTRR	0	1.462
CD8+LD_CD28+	11	rs1532268	5	7878179	T	C	4.754e-06	0.121051	5.76183e-06	-0.138	-0.0748325	-0.179449	65.26	412	123	289	0.3651	0.336	0.0291	imputed	exonic	MTRR	0	0.002
CD4+ME	10	rs11949523	5	7881027	T	C	2.496e-06	0.00211192	0.000536558	4.9596	5.01885	4.91386	0	400	121	279	0.202	0.17	0.032	imputed	intronic	MTRR	0	3.305
CD4+LD	19	rs11949523	5	7881027	T	C	7.724e-06	0.000895162	0.0038189	-5.7579	-6.2355	-5.28828	0	411	122	289	0.202	0.17	0.032	imputed	intronic	MTRR	0	3.305
CD4+ME	10	rs62342527	5	7882211	T	C	2.63e-06	0.00211588	0.000563596	4.9499	5.0167	4.89821	0	400	121	279	0.2015	0.17	0.0315	imputed	intronic	MTRR	0	2.777
CD4+LD	19	rs62342527	5	7882211	T	C	8.148e-06	0.000898836	0.00400274	-5.7447	-6.23197	-5.2646	0	411	122	289	0.2015	0.17	0.0315	imputed	intronic	MTRR	0	2.777
CD4+ME	10	rs13189728	5	7887284	C	A	4.199e-06	0.00226612	0.000828981	4.8353	4.97571	4.72706	0	400	121	279	0.2052	0.171	0.0342	imputed	intronic	MTRR	0	0.485
CD4+ME	10	rs13190084	5	7887488	G	A	4.214e-06	0.00226749	0.000831294	4.8337	4.9746	4.72509	0	400	121	279	0.2052	0.171	0.0342	imputed	intronic	MTRR	0	0.101
CD4+ME	10	rs62342530	5	7888198	G	A	4.396e-06	0.00226535	0.000866618	4.8207	4.97423	4.7027	0	400	121	279	0.2065	0.17	0.0365	imputed	intronic	MTRR	0	0.548
CD4+ME	10	rs17267737	5	7893808	G	C	4.896e-06	0.00236666	0.00092094	4.7769	4.93645	4.65463	0	400	121	279	0.2087	0.169	0.0397	imputed	intronic	MTRR	0	6.534
CD4+ME	10	rs34966478	5	7896606	G	A	5.26e-06	0.0024156	0.000967022	4.747	4.91514	4.61857	0	400	121	279	0.2081	0.171	0.0371	imputed	intronic	MTRR	0	2.63
CD8+LD_CD28+	11	rs1802059	5	7897319	A	G	8.571e-06	0.171073	5.99654e-06	-0.1327	-0.0651779	-0.17727	70.43	412	123	289	0.3628	0.336	0.0268	imputed	exonic	MTRR	0	0.256
CD8+LD_CD28+	11	rs716537	5	7899419	T	C	6.929e-06	0.175883	4.47722e-06	-0.1333	-0.0642694	-0.178344	71.72	412	123	289	0.3631	0.333	0.0301	genotyped	intronic	MTRR	0	4.553
CD4+ME	10	rs9282787	5	7900598	C	T	5.757e-06	0.00249309	0.00102273	4.7123	4.88796	4.57863	0	400	121	279	0.2086	0.172	0.0366	imputed	UTR3	MTRR	0	1.674
CD8+LD_CD28+	11	rs7715062	5	7906907	T	G	6.036e-06	0.142906	5.85096e-06	-0.134	-0.0697357	-0.175488	67.11	412	123	289	0.4029	0.3857	0.0172	imputed	intergenic	MTRR	768	4.677
CD4+ME	10	rs12108985	5	7907309	C	T	5.789e-06	0.00244691	0.00104676	4.7095	4.89675	4.5671	0	400	121	279	0.2079	0.17	0.0379	imputed	intergenic	MTRR	1170	5.11
CD8+LD_CD28+	11	rs11951657	5	7908900	C	T	6.3e-06	0.140859	6.3369e-06	-0.1337	-0.0700854	-0.174775	66.45	412	123	289	0.4029	0.3887	0.0142	imputed	intergenic	MTRR	2761	3.54
CD8+LD_CD28+	11	rs2170502	5	7911143	G	A	6.39e-06	0.1406	6.49154e-06	-0.1335	-0.0701241	-0.174425	66.23	412	123	289	0.4031	0.3877	0.0154	imputed	intergenic	MTRR	5004	18.17
CD4+ME	10	rs2128266	5	7911470	G	A	5.816e-06	0.00240784	0.00106785	4.7066	4.90309	4.55703	0	400	121	279	0.2086	0.171	0.0376	imputed	intergenic	MTRR	5331	2.002
CD8+LD_CD28+	11	rs17245337	5	7916647	T	A	6.961e-06	0.146207	6.68652e-06	-0.133	-0.0691529	-0.174198	66.69	412	123	289	0.4055	0.3847	0.0208	imputed	intergenic	CTD-2072I24.1	7757	3.482
CD8+LD_CD28+	11	rs2388771	5	7917137	T	A	8.65e-06	0.27203	2.93739e-06	-0.1315	-0.0532722	-0.178349	76.18	412	123	289	0.4242	0.3966	0.0276	imputed	intergenic	CTD-2072I24.1	7267	0.677
CD4+ME	10	rs13173919	5	7919212	C	T	9.55e-06	0.00200282	0.00202955	4.5937	4.99443	4.28924	0	400	121	279	0.2116	0.175	0.0366	imputed	intergenic	CTD-2072I24.1	5192	5.579
CD4+ME	10	rs13178414	5	7919602	C	T	9.621e-06	0.00200609	0.00204072	4.592	4.99365	4.2868	0	400	121	279	0.2116	0.1769	0.0347	imputed	intergenic	CTD-2072I24.1	4802	3.144
CD4+ME	10	rs13170757	5	7922542	T	C	7.348e-06	0.00242449	0.00132826	4.6555	4.89609	4.47187	0	400	121	279	0.2093	0.17	0.0393	imputed	intergenic	CTD-2072I24.1	1862	4.25
CD4+naive	19	rs390	5	9604363	A	G	4.176e-06	0.00711537	0.000231777	4.5042	3.98741	4.93038	0	415	125	290	0.4571	0.4523	0.0048	genotyped	intergenic	CTD-2001E22.1	17125	3.478
CD4+LD	19	rs390	5	9604363	A	G	6.77e-06	0.00325257	0.000916381	4.3957	4.32608	4.45505	0	411	122	289	0.4571	0.4523	0.0048	genotyped	intergenic	CTD-2001E22.1	17125	3.478
CD4+ED	19	rs390	5	9604363	A	G	7.345e-06	0.00895333	0.000323951	4.4333	3.92636	4.84473	0	415	125	290	0.4571	0.4523	0.0048	genotyped	intergenic	CTD-2001E22.1	17125	3.478
CD4+LD_CD27+CD28+	19	rs390	5	9604363	A	G	9.169e-06	0.0127227	0.000272768	4.4655	3.83317	4.96543	0	415	125	290	0.4571	0.4523	0.0048	genotyped	intergenic	CTD-2001E22.1	17125	3.478
CD4+naive	19	rs397	5	9614558	G	A	7.201e-06	0.006882	0.000426704	4.5655	4.15089	4.91102	0	415	125	290	0.4492	0.4543	0.0051	imputed	intergenic	CTD-2001E22.1	6930	1.747
M_I	1	rs267921	5	10668416	T	C	5.564e-06	0.0866044	7.965e-06	-0.2183	-0.122262	-0.301516	71.09	292	95	197	0.06478	0.08648	0.0217	imputed	intergenic	RP11-215G15.4	3190	8.315
CD8+SM	6	rs141907033	5	13571762	T	A	1.534e-06	0.000117063	0.00343329	0.5263	0.691353	0.416788	33.67	410	123	287	0.01741	0.02386	0.00645	imputed	intergenic	CTD-2042D5.1	17686	3.799
CD4+LD_CD27+	12	rs233333	5	13598459	A	G	9.864e-06	0.0656925	3.83116e-05	0.4485	0.299635	0.545903	29.02	419	125	294	0.04258	0.05368	0.0111	imputed	intergenic	CTC-232H10.1	39568	1.089
CD8+naive_CD57+	6	rs835125	5	14916411	C	G	4.585e-07	0.000134599	0.00106202	-0.2334	-0.295366	-0.194942	10.12	413	123	290	0.2326	0.2766	0.044	imputed	NA	NA	NA	NA
M_N	1	rs4702203	5	17190977	C	T	7.385e-06	0.47136	3.06592e-06	-0.2765	-0.0844092	-0.351343	73.51	250	77	173	0.02978	0.05865	0.02887	imputed	ncRNA_intronic	BASP1:AC091878.1	0:0	3.166
Lin-HLA-DR-cross	16	rs17544962	5	17761076	C	G	8.389e-06	0.000797842	0.00392268	-0.1097	-0.132768	-0.0935765	0	338	107	231	0.1577	0.1352	0.0225	imputed	ncRNA_intronic	RP11-454P21.1	0	0.659
Lin-HLA-DR-cross	16	rs1514867	5	17761671	G	A	6.502e-06	0.000372795	0.0056399	-0.1097	-0.139391	-0.0887786	4.73	338	107	231	0.1648	0.1412	0.0236	genotyped	ncRNA_intronic	RP11-454P21.1	0	11.67
Lin-HLA-DR-cross	16	rs1514868	5	17762559	C	G	6.505e-06	0.000373231	0.00563702	-0.1097	-0.139381	-0.0887842	4.67	338	107	231	0.1648	0.1412	0.0236	imputed	ncRNA_intronic	RP11-454P21.1	0	0.437
Lin-HLA-DR-cross	16	rs1913602	5	17764015	T	C	6.502e-06	0.000372795	0.0056399	-0.1097	-0.139391	-0.0887786	4.73	338	107	231	0.1648	0.1412	0.0236	imputed	ncRNA_intronic	RP11-454P21.1	0	2.376
Lin-HLA-DR-cross	16	rs1514870	5	17764192	A	G	6.502e-06	0.000372795	0.0056399	-0.1097	-0.139391	-0.0887786	4.73	338	107	231	0.1648	0.1412	0.0236	genotyped	ncRNA_intronic	RP11-454P21.1	0	2.106
Lin-HLA-DR-cross	16	rs17545067	5	17771008	A	C	3.438e-06	0.000624119	0.00210721	-0.1203	-0.145007	-0.103906	0	338	107	231	0.1368	0.1292	0.0076	imputed	ncRNA_intronic	RP11-454P21.1	0	2.525
Lin-HLA-DR-cross	16	rs16887626	5	17775485	T	C	9.536e-06	0.00374762	0.00110143	-0.1062	-0.118087	-0.0994609	0	338	107	231	0.1761	0.1809	0.0048	imputed	ncRNA_intronic	RP11-454P21.1	0	2.95
Lin-HLA-DR-cross	16	rs73757602	5	17780791	G	T	3.412e-06	0.000619648	0.00211047	-0.1202	-0.144837	-0.103865	0	338	107	231	0.1364	0.1292	0.0072	imputed	ncRNA_intronic	RP11-454P21.1	0	3.669
Lin-HLA-DR-cross	16	rs73759703	5	17780962	G	C	3.412e-06	0.000619648	0.00211047	-0.1202	-0.144837	-0.103865	0	338	107	231	0.1364	0.1292	0.0072	imputed	ncRNA_intronic	RP11-454P21.1	0	3.166
Lin-HLA-DR-cross	16	rs1971158	5	17782791	T	C	3.411e-06	0.000619437	0.00211047	-0.1202	-0.144836	-0.103865	0	338	107	231	0.1364	0.1292	0.0072	imputed	ncRNA_intronic	RP11-454P21.1	0	2.281
Lin-HLA-DR-cross	16	rs10941538	5	17784552	C	T	3.18e-06	0.000634879	0.00194107	-0.1205	-0.144624	-0.104551	0	338	107	231	0.1364	0.1412	0.0048	genotyped	ncRNA_intronic	RP11-454P21.1	0	0.306
Lin-HLA-DR-cross	16	rs10941538	5	17784552	C	T	3.18e-06	0.000634879	0.00194107	-0.1205	-0.144624	-0.104551	0	338	107	231	0.1364	0.1412	0.0048	imputed	ncRNA_intronic	RP11-454P21.1	0	0.306
Lin-HLA-DR-cross	16	rs7719217	5	17784820	A	C	4.221e-06	0.000626238	0.00252573	-0.1216	-0.147536	-0.104292	0	338	107	231	0.1264	0.0989	0.0275	imputed	ncRNA_intronic	RP11-454P21.1	0	NA
CD15high	16	rs10064238	5	19026986	C	T	8.964e-06	0.000155809	0.0104505	-0.2634	-0.381865	-0.19323	57.68	352	110	242	0.1681	0.16	0.0081	imputed	ncRNA_intronic	RP11-124N3.3	0	3.545
Lymphocytes	14	rs80107007	5	28307026	T	C	9.395e-06	0.0202848	0.000221782	831.089	835.886	829.224	0	351	110	241	0.06897	0.0497	0.01927	imputed	intergenic	CTD-2061E9.1	19253	0.182
CD8+PD-1+	8	rs7703175	5	29350176	T	C	2.657e-06	8.45492e-05	0.00408324	0.0831	0.127077	0.0621894	65.94	418	123	295	0.347	0.2853	0.0617	imputed	intergenic	CTD-2010I22.2	30226	0.661
CD8+PD-1+	8	rs2162803	5	29351050	C	A	2.664e-06	8.97036e-05	0.00390963	0.083	0.12678	0.0623341	65.46	418	123	295	0.3441	0.2883	0.0558	imputed	intergenic	CTD-2010I22.2	29352	8.997
CD8+PD-1+	8	rs7736769	5	29353013	C	A	2.765e-06	9.04468e-05	0.00401179	0.0828	0.126658	0.0621717	65.51	418	123	295	0.3432	0.2853	0.0579	imputed	intergenic	CTD-2010I22.2	27389	1.141
CD8+PD-1+	8	rs10036554	5	29354485	A	C	2.845e-06	9.08882e-05	0.0040927	0.0827	0.126566	0.0620204	65.6	418	123	295	0.3432	0.2843	0.0589	imputed	intergenic	CTD-2010I22.2	25917	2.895
CD8+PD-1+	8	rs1864033	5	29357115	A	T	3.039e-06	9.16008e-05	0.00429206	0.0824	0.126381	0.0616593	65.84	418	123	295	0.3432	0.2873	0.0559	imputed	intergenic	CTD-2010I22.2	23287	1.335
CD8+PD-1+	8	rs1864032	5	29357124	C	G	3.046e-06	9.17027e-05	0.00429639	0.0824	0.126366	0.0616489	65.84	418	123	295	0.3432	0.2873	0.0559	imputed	intergenic	CTD-2010I22.2	23278	0.349
CD8+PD-1+	8	rs9885570	5	29360498	T	G	3.217e-06	9.25889e-05	0.0044616	0.0822	0.126187	0.061363	66	418	123	295	0.3436	0.2893	0.0543	imputed	intergenic	CTD-2010I22.2	19904	4.369
CD8+PD-1+	8	rs1034481	5	29363159	G	A	3.762e-06	8.85257e-05	0.00525834	0.0816	0.125945	0.0603076	67.02	418	123	295	0.3464	0.2893	0.0571	imputed	intergenic	CTD-2010I22.2	17243	5.433
CD8+PD-1+	8	rs1981966	5	29365266	C	T	3.997e-06	8.92451e-05	0.00548667	0.0813	0.12576	0.0599667	67.23	418	123	295	0.3479	0.2893	0.0586	imputed	intergenic	CTD-2010I22.2	15136	0.374
CD8+PD-1+	8	rs7711604	5	29365919	A	T	4.062e-06	8.95706e-05	0.00554589	0.0812	0.125698	0.0598819	67.27	418	123	295	0.3479	0.2893	0.0586	imputed	intergenic	CTD-2010I22.2	14483	1.4
CD8+PD-1+	8	rs1034480	5	29366538	A	G	4.141e-06	8.98099e-05	0.00561981	0.0811	0.125636	0.0597734	67.33	418	123	295	0.3495	0.2893	0.0602	imputed	intergenic	CTD-2010I22.2	13864	2.358
CD8+PD-1+	8	rs2115119	5	29369244	T	A	4.413e-06	9.09787e-05	0.00585502	0.0808	0.125413	0.05942	67.52	418	123	295	0.349	0.2896	0.0594	imputed	intergenic	CTD-2010I22.2	NA	NA
CD8+PD-1+	8	rs6450689	5	29370589	C	T	4.15e-06	9.7254e-05	0.00528149	0.081	0.125329	0.0599908	66.76	418	123	295	0.3466	0.2893	0.0573	imputed	intergenic	CTD-2010I22.2	9813	0.289
CD8+PD-1+	8	rs7707135	5	29372688	C	T	4.228e-06	9.78715e-05	0.00533432	0.0809	0.12524	0.0598866	66.8	418	123	295	0.347	0.2893	0.0577	imputed	intergenic	CTD-2010I22.2	7714	0.362
CD8+PD-1+	8	rs10940794	5	29373318	A	C	4.274e-06	9.83037e-05	0.00536134	0.0808	0.125192	0.0598316	66.82	418	123	295	0.347	0.2935	0.0535	imputed	intergenic	CTD-2010I22.2	NA	NA
CD8+PD-1+	8	rs6859675	5	29374688	C	T	4.324e-06	9.86017e-05	0.0053943	0.0807	0.125172	0.0597697	66.87	418	123	295	0.3489	0.2893	0.0596	imputed	intergenic	CTD-2010I22.2	5714	2.719
CD8+PD-1+	8	rs6882549	5	29378482	G	A	4.489e-06	0.000100178	0.00549223	0.0805	0.124968	0.0595714	66.91	418	123	295	0.3489	0.2893	0.0596	imputed	intergenic	CTD-2010I22.2	1920	2.024
CD8+PD-1+	8	rs3213835	5	29382178	T	C	4.476e-06	0.00010657	0.00524791	0.0805	0.12461	0.0597843	66.31	418	123	295	0.3505	0.2903	0.0602	imputed	ncRNA_intronic	CTD-2010I22.2	0	2.556
CD8+PD-1+	8	rs6865500	5	29382710	G	A	4.458e-06	0.000106235	0.00524033	0.0805	0.124655	0.0598005	66.33	418	123	295	0.3505	0.2903	0.0602	imputed	ncRNA_intronic	CTD-2010I22.2	0	3.842
CD8+PD-1+	8	rs13186326	5	29390220	T	G	4.322e-06	0.000105435	0.00514634	0.0806	0.124609	0.0599056	66.22	418	123	295	0.3501	0.2903	0.0598	imputed	ncRNA_intronic	CTD-2010I22.2	0	3.102
CD8+PD-1+	8	rs13166182	5	29390275	A	G	4.654e-06	9.83386e-05	0.00576125	0.0803	0.124726	0.0592454	67.13	418	123	295	0.3525	0.2932	0.0593	imputed	ncRNA_intronic	CTD-2010I22.2	0	4.114
CD8+PD-1+	8	rs10043384	5	29391116	G	A	6.073e-06	9.5428e-05	0.00707709	0.079	0.124856	0.0574725	69.11	418	123	295	0.3549	0.2932	0.0617	imputed	ncRNA_intronic	CTD-2010I22.2	0	1.563
CD8+PD-1+	8	rs13176680	5	29391926	G	A	4.186e-06	9.27156e-05	0.00548911	0.0806	0.124983	0.0594702	67.29	418	123	295	0.3525	0.2932	0.0593	imputed	ncRNA_intronic	CTD-2010I22.2	0	1.036
CD8+PD-1+	8	rs13177476	5	29392639	A	G	4.034e-06	9.06989e-05	0.00539905	0.0806	0.125072	0.059531	67.37	418	123	295	0.3525	0.2932	0.0593	imputed	ncRNA_intronic	CTD-2010I22.2	0	4.812
CD8+PD-1+	8	rs2877056	5	29397044	T	G	2.825e-06	8.72902e-05	0.00404559	0.0812	0.125374	0.0607683	66.69	418	123	295	0.35	0.2863	0.0637	genotyped	upstream	CTD-2010I22.2	955	0.821
CD8+PD-1+	8	rs6450690	5	29402827	G	A	2.654e-06	8.63212e-05	0.00388348	0.0814	0.125479	0.0610668	66.48	418	123	295	0.3496	0.2863	0.0633	imputed	intergenic	CTD-2010I22.2	6738	1.202
CD8+PD-1+	8	rs2330068	5	29403769	T	C	2.615e-06	8.68504e-05	0.00382727	0.0815	0.125422	0.0611659	66.32	418	123	295	0.3496	0.2863	0.0633	imputed	intergenic	CTD-2010I22.2	7680	2.278
CD8+PD-1+	8	rs12523039	5	29406543	A	C	2.537e-06	8.73556e-05	0.00374567	0.0817	0.125376	0.0614122	65.97	418	123	295	0.3481	0.2863	0.0618	imputed	intergenic	CTD-2010I22.2	10454	0.978
CD8+PD-1+	8	rs2195318	5	29407764	C	G	2.516e-06	8.73556e-05	0.00372516	0.0817	0.125376	0.0614717	65.9	418	123	295	0.3481	0.2863	0.0618	imputed	intergenic	CTD-2010I22.2	11675	0.762
CD8+PD-1+	8	rs10040278	5	29408445	T	A	2.506e-06	8.73556e-05	0.00371588	0.0818	0.125376	0.0614979	65.87	418	123	295	0.3481	0.2863	0.0618	imputed	intergenic	CTD-2010I22.2	12356	1.177
CD8+PD-1+	8	rs10041176	5	29409783	T	C	2.483e-06	8.73611e-05	0.00369384	0.0818	0.125374	0.0615587	65.8	418	123	295	0.3481	0.2863	0.0618	imputed	intergenic	CTD-2010I22.2	13694	1.887
CD8+PD-1+	8	rs12655880	5	29412880	G	C	2.449e-06	8.7359e-05	0.00365932	0.0819	0.125376	0.0616472	65.69	418	123	295	0.3481	0.2863	0.0618	imputed	intergenic	CTD-2010I22.2	16791	0.537
CD8+PD-1+	8	rs10069174	5	29414178	C	T	2.367e-06	8.76731e-05	0.00357255	0.0821	0.125356	0.0619017	65.36	418	123	295	0.3493	0.2883	0.061	imputed	intergenic	CTD-2010I22.2	18089	0.975
CD8+PD-1+	8	rs12697216	5	29415170	G	A	2.346e-06	8.72525e-05	0.00355896	0.0821	0.12538	0.0619255	65.37	418	123	295	0.3484	0.2883	0.0601	imputed	intergenic	CTD-2010I22.2	19081	3.904
CD8+PD-1+	8	rs9292324	5	29415551	G	A	2.347e-06	8.72525e-05	0.00355924	0.0821	0.12538	0.0619245	65.37	418	123	295	0.3484	0.2883	0.0601	imputed	intergenic	CTD-2010I22.2	19462	0.331
CD8+PD-1+	8	rs13178579	5	29417308	C	T	2.337e-06	8.72902e-05	0.00354157	0.0821	0.125374	0.0619286	65.37	418	123	295	0.3488	0.2883	0.0605	imputed	intergenic	CTD-2010I22.2	21219	0.585
CD8+PD-1+	8	rs983077	5	29417422	A	G	2.334e-06	8.72902e-05	0.00353775	0.0821	0.125374	0.0619348	65.36	418	123	295	0.3488	0.2883	0.0605	genotyped	intergenic	CTD-2010I22.2	21333	1.547
CD8+PD-1+	8	rs9968569	5	29418446	A	G	2.344e-06	8.66295e-05	0.00356438	0.0821	0.125505	0.0619112	65.49	418	123	295	0.3488	0.2883	0.0605	imputed	intergenic	CTD-2010I22.2	22357	7.485
CD8+PD-1+	8	rs10050922	5	29421621	T	C	2.354e-06	8.48891e-05	0.00359763	0.0822	0.125891	0.061846	65.9	418	123	295	0.3488	0.2883	0.0605	imputed	intergenic	CTD-2010I22.2	25532	4.376
CD8+PD-1+	8	rs1621345	5	29422478	G	A	2.369e-06	8.44781e-05	0.00362487	0.0822	0.125993	0.0618206	66	418	123	295	0.3473	0.2883	0.059	imputed	intergenic	CTD-2010I22.2	26389	2.831
CD8+PD-1+	8	rs1613716	5	29423371	T	C	2.361e-06	8.40373e-05	0.00361847	0.0822	0.126099	0.0618179	66.1	418	123	295	0.3473	0.2883	0.059	imputed	intergenic	CTD-2010I22.2	27282	3.357
CD8+PD-1+	8	rs1665416	5	29434611	C	A	8.543e-06	6.98888e-05	0.00945955	0.0797	0.134276	0.0560097	75.2	418	123	295	0.3438	0.3042	0.0396	imputed	intergenic	CTD-2010I22.2	38522	0.233
CD8+PD-1+	8	rs595647	5	29435473	G	A	4.782e-06	6.1212e-05	0.00702207	0.0812	0.132436	0.0580764	73.4	418	123	295	0.3469	0.3032	0.0437	imputed	intergenic	CTD-2010I22.2	39384	0.442
CD8+PD-1+	8	rs1665414	5	29437705	C	T	6.213e-06	7.21606e-05	0.00778053	0.0801	0.131087	0.0572221	73.07	418	123	295	0.3464	0.3042	0.0422	genotyped	intergenic	CTD-2010I22.2	41616	6.821
CD8+PD-1+	8	rs600950	5	29442493	T	G	2.095e-06	1.88594e-05	0.00728847	0.0849	0.142114	0.0585138	78.78	418	123	295	0.3167	0.2614	0.0553	imputed	intergenic	CTD-2010I22.2	46404	1.969
CD8+PD-1+	8	rs587851	5	29443101	A	C	2.107e-06	1.88881e-05	0.00731486	0.0849	0.142113	0.0584946	78.79	418	123	295	0.3167	0.2594	0.0573	imputed	intergenic	CTD-2010I22.2	47012	2.421
CD8+PD-1+	8	rs1847618	5	29443414	G	A	2.112e-06	1.88429e-05	0.00733543	0.0849	0.142135	0.0584753	78.81	418	123	295	0.315	0.2614	0.0536	imputed	intergenic	CTD-2010I22.2	47325	2.837
CD8+PD-1+	8	rs809817	5	29449594	G	A	3.23e-06	1.86384e-05	0.0101524	0.0837	0.142344	0.0563464	79.85	418	123	295	0.3162	0.2614	0.0548	imputed	intergenic	CTD-2010I22.2	53505	1.414
CD4+ED_CD27+CD28-	12	rs2018523	5	30593382	G	A	5.022e-06	0.0345277	7.07042e-05	0.1458	0.140273	0.147534	0	418	124	294	0.4488	0.4354	0.0134	imputed	intergenic	RP11-136H13.2	227590	4.931
CD4+LD_CD27+	12	rs2018523	5	30593382	G	A	9.856e-06	0.0404616	0.000110302	0.1919	0.167434	0.201794	0	419	125	294	0.4488	0.4354	0.0134	imputed	intergenic	RP11-136H13.2	227590	4.931
CD4+LD_CD27+	12	rs11950626	5	30679136	G	T	8.894e-06	0.0441535	8.43606e-05	-0.1857	-0.151261	-0.201593	0	419	125	294	0.4615	0.495	0.0335	imputed	intergenic	RP11-136H13.2	313344	1.889
CD4+LD_CD27+	12	rs2173696	5	30745769	A	G	8.774e-06	0.0362909	0.000108828	0.1794	0.157286	0.188665	0	419	125	294	0.4055	0.3837	0.0218	genotyped	intergenic	RPL19P11	307902	0.408
CD8+ED_CD27-CD28+	11	rs538469713	5	30782815	G	T	7.27e-06	0.000673891	0.00388779	0.5965	0.71332	0.510396	0	404	123	281	0.01214	0.003976	0.008164	imputed	intergenic	RPL19P11	270856	0.796
CD8+ED_CD27-CD28-	11	rs2330726	5	31562965	A	G	8.314e-06	0.00058542	0.00494965	0.5153	0.621993	0.43426	0	418	125	293	0.02143	0.02982	0.00839	genotyped	intergenic	C5orf22	7799	1.256
CD8+ED_CD27-CD28-	11	rs12234005	5	31565211	G	A	8.325e-06	0.000586144	0.00495195	0.5153	0.621939	0.434298	0	418	125	293	0.02143	0.02982	0.00839	imputed	intergenic	C5orf22	10045	3.458
NK_immature	4	rs10072544	5	31604113	G	A	9.365e-07	0.00826882	5.62274e-05	0.0995	0.0932894	0.102823	0	346	109	237	0.2042	0.1928	0.0114	imputed	intergenic	RNU6-363P	8336	4.231
NK_immature_NKG2A+	4	rs10072544	5	31604113	G	A	3.151e-06	0.011605	0.000130183	0.0909	0.0859834	0.0934557	0	346	109	237	0.2042	0.1928	0.0114	imputed	intergenic	RNU6-363P	8336	4.231
Lin-CD14+HLA-DR+	15	rs700923	5	32734868	G	A	9.025e-06	0.000396739	0.00595089	-0.3151	-0.425559	-0.249168	30.82	335	107	228	0.1989	0.2306	0.0317	genotyped	intronic	NPR3	0	8.338
Lin-CD14+HLA-DR+	15	rs817893	5	32735649	A	G	9.257e-06	0.000396785	0.00608059	-0.3148	-0.425563	-0.248644	31.21	335	107	228	0.1989	0.2296	0.0307	imputed	intronic	NPR3	0	0.162
CD14+CD15-	15	rs111935374	5	32752098	A	G	3.338e-06	0.0028846	0.000538703	-0.3574	-0.37326	-0.347045	0	348	110	238	0.1937	0.2247	0.031	imputed	intronic	NPR3	0	0.036
Monocytes	15	rs111935374	5	32752098	A	G	3.733e-06	0.00072136	0.0021362	-0.3597	-0.417216	-0.317621	0	349	110	239	0.1937	0.2247	0.031	imputed	intronic	NPR3	0	0.036
Lin-CD14+HLA-DR+	15	rs111935374	5	32752098	A	G	5.355e-06	0.00162314	0.00141137	-0.3342	-0.379394	-0.304878	0	335	107	228	0.1937	0.2247	0.031	imputed	intronic	NPR3	0	0.036
CD14+CD15-	15	rs113682140	5	32752151	C	T	3.127e-06	0.00287055	0.00050885	-0.3585	-0.373418	-0.348814	0	348	110	238	0.1937	0.2247	0.031	imputed	intronic	NPR3	0	1.642
Monocytes	15	rs113682140	5	32752151	C	T	3.527e-06	0.00071847	0.00204024	-0.3607	-0.417321	-0.319259	0	349	110	239	0.1937	0.2247	0.031	imputed	intronic	NPR3	0	1.642
Lin-CD14+HLA-DR+	15	rs113682140	5	32752151	C	T	5.083e-06	0.00162037	0.00134924	-0.3351	-0.379429	-0.306328	0	335	107	228	0.1937	0.2247	0.031	imputed	intronic	NPR3	0	1.642
M_C	15	rs113682140	5	32752151	C	T	9.582e-06	0.00302526	0.0014024	-0.3712	-0.421594	-0.341894	0	297	95	202	0.1937	0.2247	0.031	imputed	intronic	NPR3	0	1.642
Monocytes_CD14+	15	rs17541471	5	32755589	C	T	7.551e-07	0.000577692	0.000625329	-0.4871	-0.540224	-0.448554	0	338	107	231	0.169	0.2028	0.0338	genotyped	intronic	NPR3	0	2.065
M_C	15	rs17541471	5	32755589	C	T	8.747e-07	0.000119312	0.00225366	-0.427	-0.568547	-0.340911	38.13	297	95	202	0.169	0.2028	0.0338	genotyped	intronic	NPR3	0	2.065
Lin-CD14+HLA-DR+	15	rs17541471	5	32755589	C	T	9.068e-07	0.000104411	0.00272985	-0.3712	-0.47956	-0.297194	28.75	335	107	228	0.169	0.2028	0.0338	genotyped	intronic	NPR3	0	2.065
CD14+CD15-	15	rs17541471	5	32755589	C	T	1.046e-06	0.000589779	0.000775017	-0.3879	-0.444365	-0.349934	0	348	110	238	0.169	0.2028	0.0338	genotyped	intronic	NPR3	0	2.065
Monocytes	15	rs17541471	5	32755589	C	T	1.686e-06	6.15949e-05	0.00736489	-0.384	-0.508323	-0.288359	45.91	349	110	239	0.169	0.2028	0.0338	genotyped	intronic	NPR3	0	2.065
Lymphocytes	14	rs17541471	5	32755589	C	T	7.723e-06	0.00861962	0.000413254	584.603	573.363	591.281	0	351	110	241	0.169	0.2028	0.0338	genotyped	intronic	NPR3	0	2.065
Monocytes_CD14+	15	rs10051693	5	32759542	G	T	7.546e-07	0.000577692	0.000624921	-0.4871	-0.540224	-0.448572	0	338	107	231	0.169	0.2028	0.0338	imputed	intronic	NPR3	0	1.227
M_C	15	rs10051693	5	32759542	G	T	8.74e-07	0.000119312	0.0022522	-0.427	-0.568547	-0.340927	38.13	297	95	202	0.169	0.2028	0.0338	imputed	intronic	NPR3	0	1.227
Lin-CD14+HLA-DR+	15	rs10051693	5	32759542	G	T	9.062e-07	0.000104411	0.00272832	-0.3712	-0.47956	-0.297207	28.74	335	107	228	0.169	0.2028	0.0338	imputed	intronic	NPR3	0	1.227
CD14+CD15-	15	rs10051693	5	32759542	G	T	1.045e-06	0.000589779	0.000774377	-0.3879	-0.444365	-0.349953	0	348	110	238	0.169	0.2028	0.0338	imputed	intronic	NPR3	0	1.227
Monocytes	15	rs10051693	5	32759542	G	T	1.685e-06	6.15949e-05	0.00736062	-0.384	-0.508323	-0.288376	45.9	349	110	239	0.169	0.2028	0.0338	imputed	intronic	NPR3	0	1.227
Lymphocytes	14	rs10051693	5	32759542	G	T	7.719e-06	0.00861962	0.000413046	584.612	573.363	591.296	0	351	110	241	0.169	0.2028	0.0338	imputed	intronic	NPR3	0	1.227
Monocytes_CD14+	15	rs10053636	5	32760375	C	T	7.546e-07	0.000577692	0.000624921	-0.4871	-0.540224	-0.448572	0	338	107	231	0.169	0.2028	0.0338	imputed	intronic	NPR3	0	5.046
M_C	15	rs10053636	5	32760375	C	T	8.74e-07	0.000119312	0.0022522	-0.427	-0.568547	-0.340927	38.13	297	95	202	0.169	0.2028	0.0338	imputed	intronic	NPR3	0	5.046
Lin-CD14+HLA-DR+	15	rs10053636	5	32760375	C	T	9.062e-07	0.000104411	0.00272832	-0.3712	-0.47956	-0.297207	28.74	335	107	228	0.169	0.2028	0.0338	imputed	intronic	NPR3	0	5.046
CD14+CD15-	15	rs10053636	5	32760375	C	T	1.045e-06	0.000589779	0.000774377	-0.3879	-0.444365	-0.349953	0	348	110	238	0.169	0.2028	0.0338	imputed	intronic	NPR3	0	5.046
Monocytes	15	rs10053636	5	32760375	C	T	1.685e-06	6.15949e-05	0.00736062	-0.384	-0.508323	-0.288376	45.9	349	110	239	0.169	0.2028	0.0338	imputed	intronic	NPR3	0	5.046
Lymphocytes	14	rs10053636	5	32760375	C	T	7.719e-06	0.00861962	0.000413046	584.612	573.363	591.296	0	351	110	241	0.169	0.2028	0.0338	imputed	intronic	NPR3	0	5.046
M_C	15	rs2102149	5	32763287	C	A	1.608e-07	1.84292e-05	0.00225114	-0.4524	-0.629933	-0.340962	62.32	297	95	202	0.1676	0.2028	0.0352	imputed	intronic	NPR3	0	1.385
Monocytes_CD14+	15	rs2102149	5	32763287	C	A	2.247e-07	0.000169789	0.000625296	-0.508	-0.588555	-0.448577	0	338	107	231	0.1676	0.2028	0.0352	imputed	intronic	NPR3	0	1.385
Lin-CD14+HLA-DR+	15	rs2102149	5	32763287	C	A	2.292e-07	2.31314e-05	0.0027263	-0.3893	-0.520944	-0.297243	53.29	335	107	228	0.1676	0.2028	0.0352	imputed	intronic	NPR3	0	1.385
Monocytes	15	rs2102149	5	32763287	C	A	4.227e-07	1.33401e-05	0.00736358	-0.4036	-0.550056	-0.288378	62.27	349	110	239	0.1676	0.2028	0.0352	imputed	intronic	NPR3	0	1.385
CD14+CD15-	15	rs2102149	5	32763287	C	A	4.763e-07	0.000259363	0.00077471	-0.3992	-0.471839	-0.34996	0	348	110	238	0.1676	0.2028	0.0352	imputed	intronic	NPR3	0	1.385
Lymphocytes	14	rs2102149	5	32763287	C	A	3.078e-06	0.00345867	0.000413054	608.57	637.27	591.329	0	351	110	241	0.1676	0.2028	0.0352	imputed	intronic	NPR3	0	1.385
Monocytes_CD14+	15	rs2088909	5	32763469	C	A	7.543e-07	0.000577692	0.000624778	-0.4871	-0.540224	-0.44859	0	338	107	231	0.169	0.2028	0.0338	imputed	intronic	NPR3	0	3.253
M_C	15	rs2088909	5	32763469	C	A	8.733e-07	0.000119312	0.00225096	-0.4271	-0.568547	-0.340955	38.11	297	95	202	0.169	0.2028	0.0338	imputed	intronic	NPR3	0	3.253
Lin-CD14+HLA-DR+	15	rs2088909	5	32763469	C	A	9.057e-07	0.000104411	0.00272728	-0.3712	-0.47956	-0.297225	28.73	335	107	228	0.169	0.2028	0.0338	imputed	intronic	NPR3	0	3.253
CD14+CD15-	15	rs2088909	5	32763469	C	A	1.044e-06	0.000589779	0.000774106	-0.3879	-0.444365	-0.349971	0	348	110	238	0.169	0.2028	0.0338	imputed	intronic	NPR3	0	3.253
Monocytes	15	rs2088909	5	32763469	C	A	1.684e-06	6.15949e-05	0.00735805	-0.384	-0.508323	-0.288395	45.89	349	110	239	0.169	0.2028	0.0338	imputed	intronic	NPR3	0	3.253
Lymphocytes	14	rs2088909	5	32763469	C	A	7.716e-06	0.00861962	0.000412874	584.632	573.363	591.327	0	351	110	241	0.169	0.2028	0.0338	imputed	intronic	NPR3	0	3.253
CD4+	7	rs6864579	5	34563578	C	A	4.058e-06	0.0901286	2.0993e-06	-3.2954	-1.70961	-4.95144	80.53	418	125	293	0.2572	0.2386	0.0186	imputed	NA	NA	NA	NA
CD4+	7	rs73081201	5	34563874	A	G	4.374e-06	0.0892299	1.73442e-06	-3.34	-1.70981	-5.1873	82.44	418	125	293	0.2417	0.2147	0.027	imputed	intergenic	CTD-2024P10.2	87687	1.25
CD8+LD_CD27+CD28+	20	rs73081201	5	34563874	A	G	7.96e-06	0.0145816	0.000201961	-6.0119	-5.06094	-6.74403	0	412	123	289	0.2417	0.2147	0.027	imputed	intergenic	CTD-2024P10.2	87687	1.25
CD4+	7	rs6451146	5	34564023	C	T	4.262e-06	0.0888053	1.69606e-06	-3.3408	-1.71083	-5.18636	82.45	418	125	293	0.2417	0.2147	0.027	genotyped	intergenic	CTD-2024P10.2	87538	0.81
CD8+LD_CD27+CD28+	20	rs6451146	5	34564023	C	T	8.231e-06	0.0145624	0.000209845	-5.997	-5.05813	-6.71961	0	412	123	289	0.2417	0.2147	0.027	genotyped	intergenic	CTD-2024P10.2	87538	0.81
Lin-CD14+HLA-DR+	15	rs77589906	5	35832776	T	C	4.204e-06	0.000302976	0.00296714	0.7038	1.00627	0.558888	46.62	335	107	228	0.03448	0.03877	0.00429	imputed	intergenic	CTD-2113L7.1	5655	15.4
Lin-CD14+HLA-DR+	15	rs78165162	5	35842785	A	C	4.079e-06	0.000303248	0.00287965	0.7041	1.00665	0.559737	46.53	335	107	228	0.03448	0.03976	0.00528	imputed	intergenic	IL7R	10011	3.262
Lin-CD14+HLA-DR+	15	rs114502687	5	35844869	A	G	4.104e-06	0.000304982	0.00289487	0.7044	1.00596	0.560165	46.23	335	107	228	0.03448	0.03877	0.00429	imputed	intergenic	IL7R	7927	8.365
DC	1	rs71588430	5	36084993	A	G	2.457e-07	0.0016235	7.15069e-05	0.8642	1.00916	0.805148	0	318	105	213	0.02292	0.02684	0.00392	imputed	intergenic	CTD-2197M16.1	12811	1.496
DC	1	rs34356513	5	36132082	C	T	9.624e-09	6.32006e-05	7.52736e-05	0.916	1.11858	0.80393	0	318	105	213	0.02436	0.02783	0.00347	imputed	intronic	LMBRD2	0	9.281
MDSC_CD14+CD15+	15	rs1104824	5	36445458	C	A	6.812e-07	0.00680076	5.09168e-05	-0.2831	-0.277058	-0.285987	0	350	110	240	0.4272	0.4354	0.0082	imputed	intergenic	RNA5SP181	39986	1.966
MDSC_CD14+CD15+	15	rs13163992	5	36447670	A	G	1.296e-06	0.00612918	0.000103789	-0.2749	-0.277952	-0.273481	0	350	110	240	0.4242	0.4414	0.0172	imputed	intergenic	RNA5SP181	37774	3.031
MDSC_CD14+CD15+	15	rs7709504	5	36450612	T	C	4.046e-06	0.0103756	0.000185793	-0.2606	-0.256295	-0.262744	0	350	110	240	0.4218	0.4364	0.0146	imputed	intergenic	RNA5SP181	34832	2.878
MDSC_CD14+CD15+	15	rs4242269	5	36451109	T	A	4.679e-06	0.0105379	0.000210617	-0.2586	-0.255787	-0.260008	0	350	110	240	0.4194	0.4374	0.018	imputed	intergenic	RNA5SP181	34335	3.75
MDSC_CD14+CD15+	15	rs4869481	5	36451329	T	C	5.145e-06	0.0106938	0.000227534	-0.2573	-0.255262	-0.25826	0	350	110	240	0.4194	0.4404	0.021	imputed	intergenic	RNA5SP181	34115	1.571
MDSC_CD14+CD15+	15	rs10066222	5	36452065	C	T	6.933e-06	0.0113249	0.000287044	-0.2521	-0.253029	-0.251599	0	350	110	240	0.4188	0.4443	0.0255	imputed	intergenic	RNA5SP181	33379	3.071
MDSC_CD14+CD15+	15	rs10058431	5	36452271	T	G	8.061e-06	0.0114722	0.000327677	-0.2499	-0.252511	-0.248674	0	350	110	240	0.4176	0.4374	0.0198	imputed	intergenic	RNA5SP181	33173	0.591
MDSC_CD14+CD15+	15	rs12516155	5	36452318	T	C	8.318e-06	0.0114906	0.000337163	-0.2495	-0.252412	-0.24802	0	350	110	240	0.4176	0.4374	0.0198	genotyped	intergenic	RNA5SP181	33126	2.837
MDSC_CD14+CD15+	15	rs17286376	5	36453541	G	A	6.975e-06	0.0116587	0.00028083	-0.2526	-0.252549	-0.252679	0	350	110	240	0.4181	0.4414	0.0233	imputed	intergenic	RNA5SP181	31903	4.351
MDSC_CD14+CD15+	15	rs66990413	5	36453570	T	C	8.05e-06	0.011641	0.000322793	-0.2508	-0.252636	-0.249872	0	350	110	240	0.4169	0.4374	0.0205	imputed	intergenic	RNA5SP181	31874	0.157
MDSC_CD14+CD15+	15	rs4485952	5	36453995	T	C	8.009e-06	0.011709	0.000319448	-0.251	-0.252528	-0.250265	0	350	110	240	0.4169	0.4364	0.0195	imputed	intergenic	RNA5SP181	31449	1.429
Tcells_NKG2C+	13	rs13159713	5	36668382	C	G	1.391e-08	3.68781e-05	0.000229922	0.1929	0.217648	0.172282	0	343	109	234	0.2403	0.2386	0.0017	imputed	ncRNA_intronic	SLC1A3:CTD-2353F22.1	0:0	2.574
CD8+ED_CD27+CD28-	6	rs2442107	5	50045967	G	T	1.684e-06	0.000377104	0.00174062	0.124	0.144499	0.108479	0	412	125	287	0.2722	0.2972	0.025	imputed	intronic	PARP8	0	2.802
CD8+ED_CD27+CD28-	6	rs26072	5	50103618	T	C	4.813e-06	0.000215161	0.00663005	0.1122	0.142439	0.0891684	13.53	412	125	287	0.3452	0.3757	0.0305	genotyped	intronic	PARP8	0	2.681
CD8+ED_CD27+CD28-	6	rs32396	5	50106439	A	G	9.954e-06	0.000212361	0.0122004	0.1088	0.142577	0.0826648	31.33	412	125	287	0.3429	0.3738	0.0309	imputed	intronic	PARP8	0	0.46
CD8+ED_CD27+CD28-	6	rs27934	5	50118959	C	T	3.891e-06	0.000229949	0.00521809	0.1131	0.142046	0.0912868	4.98	412	125	287	0.3457	0.3757	0.03	imputed	intronic	PARP8	0	1.616
CD8+ED_CD27+CD28-	6	rs27243	5	50139358	A	T	3.708e-06	0.000202357	0.00561985	0.1138	0.143089	0.0912385	8.49	412	125	287	0.3429	0.3748	0.0319	imputed	UTR3	PARP8	0	4.301
CD8+ED_CD27+CD28-	6	rs27964	5	50152467	T	C	5.779e-06	0.000215368	0.00774083	0.1115	0.142437	0.0876878	17.94	412	125	287	0.3429	0.3748	0.0319	genotyped	intergenic	RP11-317O24.1	2126	0.256
CD8+ED_CD27+CD28-	6	rs27598	5	50158299	G	A	1.717e-06	9.78769e-05	0.00523742	0.1166	0.14777	0.0918314	23.08	412	125	287	0.3537	0.3847	0.031	imputed	intergenic	RP11-317O24.1	2444	0.471
CD8+ED_CD27+CD28-	6	rs152001	5	50160386	C	A	6.281e-06	9.47394e-05	0.0147593	0.1096	0.147991	0.0795534	48.93	412	125	287	0.352	0.3807	0.0287	imputed	NA	NA	NA	NA
CD8+LEM	18	rs62365372	5	50380935	C	T	6.67e-06	0.0581183	4.89738e-05	-0.3571	-0.280393	-0.388898	0	410	121	289	0.06039	0.06958	0.00919	imputed	intergenic	AC091866.1	23543	2.801
CD8+CD28+	18	rs62365372	5	50380935	C	T	7.2e-06	0.0530519	5.94902e-05	-0.2001	-0.162324	-0.215415	0	418	125	293	0.06039	0.06958	0.00919	imputed	intergenic	AC091866.1	23543	2.801
M_N	1	rs12514897	5	52670974	G	T	4.971e-06	0.0910458	3.14057e-05	0.1738	0.131145	0.187855	0	250	77	173	0.09639	0.09642	3e-05	imputed	intergenic	RP11-289K10.1	38359	0.94
CD15high	16	rs62370378	5	53331297	A	G	6.009e-06	7.42795e-06	0.035765	0.6363	1.10375	0.371552	84.03	352	110	242	0.0236	0.03181	0.00821	imputed	intronic	ARL15	0	2.516
MDSC4	16	rs143444856	5	53418047	T	C	3.917e-06	0.000876286	0.00125629	0.508	0.682616	0.431255	9.62	352	110	242	0.01571	0.01093	0.00478	imputed	intronic	ARL15	0	0.959
CD8+SM	6	rs2548627	5	53888168	A	G	6.741e-06	0.0148077	0.000195994	-0.1572	-0.142723	-0.165627	0	410	123	287	0.3519	0.3608	0.0089	imputed	intergenic	SNX18	45752	1.232
CD8+LEM_CD57+	18	rs2548627	5	53888168	A	G	8.259e-06	2.74107e-06	0.0918938	0.2068	0.357797	0.10206	86.4	410	121	289	0.3519	0.3608	0.0089	imputed	intergenic	SNX18	45752	1.232
CD8+SM	6	rs2564989	5	53900376	C	T	8.74e-06	0.020223	0.000179759	-0.1546	-0.134763	-0.166237	0	410	123	287	0.3512	0.3588	0.0076	genotyped	intergenic	SNX18	57960	4.842
CD8+SM	6	rs2548622	5	53900592	G	T	8.565e-06	0.0199948	0.000178424	-0.1548	-0.135098	-0.166333	0	410	123	287	0.3512	0.3608	0.0096	imputed	intergenic	SNX18	58176	0.238
CD8+SM	6	rs1862612	5	53904596	G	A	8.592e-06	0.0201239	0.000176362	-0.1555	-0.134977	-0.167716	0	410	123	287	0.3496	0.3579	0.0083	imputed	intergenic	SNX18	62180	1.738
CD8+SM	6	rs6889329	5	53910946	C	T	1.511e-06	0.00252812	0.000267849	-0.1692	-0.176357	-0.164887	0	410	123	287	0.3234	0.336	0.0126	imputed	intergenic	SNX18	68530	1.436
CD8+SM	6	rs2059217	5	53912105	G	A	1.511e-06	0.00252672	0.000267823	-0.1692	-0.176367	-0.164892	0	410	123	287	0.3234	0.334	0.0106	imputed	intergenic	SNX18	69689	1.143
CD8+SM	6	rs2407686	5	53914130	G	T	1.513e-06	0.00252695	0.000268213	-0.1692	-0.176367	-0.164881	0	410	123	287	0.3234	0.333	0.0096	imputed	intergenic	SNX18	71714	11.79
CD8+SM	6	rs13163119	5	53914564	G	A	1.513e-06	0.00252607	0.000268286	-0.1692	-0.176376	-0.164876	0	410	123	287	0.3234	0.334	0.0106	imputed	intergenic	SNX18	72148	1.725
CD8+SM	6	rs10491379	5	53914687	C	A	1.468e-06	0.00252695	0.000260527	-0.1694	-0.176367	-0.165104	0	410	123	287	0.3226	0.334	0.0114	imputed	intergenic	SNX18	72271	0.585
CD8+SM	6	rs3846497	5	53919735	A	G	1.467e-06	0.00252787	0.00026031	-0.1694	-0.176384	-0.165126	0	410	123	287	0.3226	0.333	0.0104	imputed	intergenic	SNX18	77319	4.994
CD8+SM	6	rs10461583	5	53921663	A	G	1.454e-06	0.00252415	0.00025858	-0.1695	-0.176412	-0.165269	0	410	123	287	0.3226	0.335	0.0124	imputed	intergenic	SNX18	79247	2.326
CD8+SM	6	rs6885446	5	53922646	G	C	1.454e-06	0.00251986	0.000258856	-0.1695	-0.176428	-0.165259	0	410	123	287	0.3226	0.335	0.0124	imputed	intergenic	SNX18	80230	1.516
CD8+SM	6	rs10057408	5	53924281	A	C	1.471e-06	0.00253318	0.000260474	-0.1694	-0.176336	-0.165103	0	410	123	287	0.3226	0.33	0.0074	imputed	intergenic	SNX18	81865	0.702
CD8+SM	6	rs2898091	5	53927512	G	T	1.463e-06	0.00252988	0.000259483	-0.1694	-0.176343	-0.165115	0	410	123	287	0.3226	0.332	0.0094	genotyped	intergenic	SNX18	85096	0.019
CD8+SM	6	rs7710858	5	53935127	T	A	4.901e-06	0.00560685	0.000386304	-0.167	-0.166713	-0.167181	0	410	123	287	0.3285	0.3469	0.0184	imputed	intergenic	SNX18	92711	0.987
CD8+LD_CD27+	8	rs10057763	5	55445044	G	T	8.4e-06	0.000184126	0.00725482	-0.1203	-0.178494	-0.0900761	58.54	409	122	287	0.2114	0.2555	0.0441	imputed	intronic	ANKRD55	0	4.198
Tcells_NKG2A+	13	rs141453671	5	55517699	T	C	9.533e-06	0.0187958	0.000237502	0.2478	0.233233	0.254843	0	351	110	241	0.04204	0.02982	0.01222	imputed	intronic	ANKRD55	0	0.374
mDC	8	rs364528	5	58683631	T	A	6.412e-06	0.00229783	0.0011694	0.1142	0.129931	0.104872	0	348	108	240	0.4446	0.4751	0.0305	imputed	intronic	PDE4D	0	4.515
mDC	8	rs258125	5	58708427	A	G	4.478e-06	0.000376983	0.00344869	0.1187	0.155709	0.0966085	18.13	348	108	240	0.4088	0.4284	0.0196	imputed	intronic	PDE4D	0	13.33
CD4+LD_CD27+	12	rs256350	5	59140876	C	T	1.714e-06	0.0258674	2.66409e-05	0.2102	0.170019	0.23086	0	419	125	294	0.2704	0.2833	0.0129	imputed	intronic	PDE4D	0	10.07
CD4+LD_CD27+	12	rs159626	5	59162375	C	T	5.178e-06	0.0223776	9.77919e-05	0.2011	0.173869	0.215506	0	419	125	294	0.269	0.2803	0.0113	imputed	intronic	PDE4D	0	0.938
CD4+LD_CD27+	12	rs159624	5	59171345	C	G	6.301e-06	0.0308369	8.14709e-05	0.1979	0.162012	0.21726	0	419	125	294	0.2697	0.2803	0.0106	imputed	intronic	PDE4D	0	0.714
CD4+ED_CD27+CD28-	12	rs977418	5	59232727	A	T	4.501e-06	0.0920613	2.33931e-05	-0.2643	-0.203189	-0.282764	0	418	124	294	0.07642	0.09046	0.01404	imputed	intronic	PDE4D	0	3.714
CD4+LD_CD27+	12	rs16890455	5	59331366	T	C	7.031e-06	0.47452	1.6247e-06	0.2379	0.0694795	0.309714	76.82	419	125	294	0.175	0.17	0.005	genotyped	intronic	PDE4D	0	0.828
CD4+LD_CD27+	12	rs1508861	5	59356696	C	A	7.25e-06	0.643725	7.59811e-07	0.2364	0.0446424	0.318437	82.35	419	125	294	0.177	0.169	0.008	imputed	intronic	PDE4D	0	2.443
CD4+LD_CD27+	12	rs35265720	5	59359191	T	G	7.267e-06	0.501627	1.49511e-06	0.2377	0.0654204	0.310911	77.73	419	125	294	0.1742	0.167	0.0072	imputed	intronic	PDE4D	0	2.853
CD4+LD_CD27+	12	rs12189355	5	59361435	A	C	7.294e-06	0.501875	1.5004e-06	0.2378	0.0654025	0.310952	77.72	419	125	294	0.1742	0.167	0.0072	imputed	intronic	PDE4D	0	1.546
CD4+LD_CD27+	12	rs12189363	5	59361518	G	C	4.087e-06	0.501713	7.69254e-07	0.2435	0.0654278	0.318484	79.08	419	125	294	0.1746	0.167	0.0076	imputed	intronic	PDE4D	0	1.556
CD4+LD_CD27+	12	rs13177765	5	59362465	C	T	8.246e-06	0.63248	9.25489e-07	0.2356	0.0462378	0.31687	81.86	419	125	294	0.1778	0.169	0.0088	imputed	intronic	PDE4D	0	6.006
CD4+LD_CD27+	12	rs71627984	5	59369304	A	G	7.478e-06	0.501414	1.54289e-06	0.2377	0.0654912	0.310901	77.68	419	125	294	0.1768	0.167	0.0098	imputed	intronic	PDE4D	0	1.562
CD4+LD_CD27+	12	rs34010658	5	59371598	A	G	7.592e-06	0.501325	1.56803e-06	0.2375	0.0655013	0.310795	77.65	419	125	294	0.1772	0.167	0.0102	imputed	intronic	PDE4D	0	0.686
CD4+LD_CD27+	12	rs12153039	5	59371938	T	C	4.196e-06	0.50091	7.92067e-07	0.2434	0.0655622	0.318497	79.04	419	125	294	0.1772	0.168	0.0092	imputed	intronic	PDE4D	0	1.229
CD4+LD_CD27+	12	rs12153629	5	59372307	A	G	7.637e-06	0.501246	1.57832e-06	0.2375	0.0655083	0.31074	77.64	419	125	294	0.1772	0.167	0.0102	imputed	intronic	PDE4D	0	12.34
CD4+LD_CD27+	12	rs34952372	5	59373426	A	G	6.802e-06	0.618567	7.81068e-07	0.2375	0.0481059	0.318684	81.88	419	125	294	0.1813	0.17	0.0113	imputed	intronic	PDE4D	0	2.771
CD4+LD_CD27+	12	rs1508863	5	59379326	A	C	7.913e-06	0.50074	1.64117e-06	0.2371	0.0655392	0.310338	77.58	419	125	294	0.1776	0.167	0.0106	imputed	intronic	PDE4D	0	0.528
CD4+LD_CD27+	12	rs10514902	5	59380441	A	G	7.962e-06	0.500981	1.64918e-06	0.237	0.0654879	0.310282	77.59	419	125	294	0.1776	0.167	0.0106	imputed	intronic	PDE4D	0	3.413
CD4+LD_CD27+	12	rs34809636	5	59385759	A	G	4.205e-06	0.480621	8.73704e-07	0.2435	0.068686	0.317421	78.33	419	125	294	0.1788	0.168	0.0108	imputed	intronic	PDE4D	0	1.397
CD4+LD_CD27+	12	rs13179177	5	59386223	C	T	8.211e-06	0.500977	1.70375e-06	0.2366	0.0654385	0.309853	77.54	419	125	294	0.1776	0.167	0.0106	imputed	intronic	PDE4D	0	8.396
CD4+LD_CD27+	12	rs13160073	5	59386707	T	C	8.253e-06	0.500876	1.7137e-06	0.2366	0.0654437	0.309771	77.53	419	125	294	0.1776	0.167	0.0106	imputed	intronic	PDE4D	0	4.907
CD4+LD_CD27+	12	rs11745357	5	59393357	A	G	5.008e-06	0.49955	9.60748e-07	0.2413	0.0655175	0.316125	78.76	419	125	294	0.1784	0.166	0.0124	genotyped	intronic	PDE4D	0	0.793
CD4+LD_CD27+	12	rs35123365	5	59394324	T	C	8.719e-06	0.498128	1.84087e-06	0.2358	0.0657642	0.308763	77.33	419	125	294	0.1776	0.166	0.0116	imputed	intronic	PDE4D	0	2.462
CD4+LD_CD27+	12	rs10514887	5	59396548	A	G	4.492e-06	0.474963	9.66849e-07	0.2428	0.0695262	0.316179	77.98	419	125	294	0.1788	0.167	0.0118	imputed	intronic	PDE4D	0	3.358
CD4+LD_CD27+	12	rs1396476	5	59396642	G	T	8.437e-06	0.492805	1.82229e-06	0.2362	0.0666304	0.308928	77.18	419	125	294	0.1776	0.166	0.0116	imputed	intronic	PDE4D	0	3.639
CD4+LD_CD27+	12	rs17376761	5	59398304	T	C	8.155e-06	0.487592	1.80099e-06	0.2367	0.0674866	0.309111	77.03	419	125	294	0.1776	0.166	0.0116	imputed	intronic	PDE4D	0	0.133
CD4+LD_CD27+	12	rs11743973	5	59400471	G	A	4.85e-06	0.491715	9.83549e-07	0.2422	0.0670692	0.316166	78.33	419	125	294	0.1773	0.166	0.0113	imputed	intronic	PDE4D	0	1.44
CD4+LD_CD27+	12	rs11743977	5	59400489	G	A	8.038e-06	0.491844	1.76505e-06	0.2371	0.0670602	0.30942	77.05	419	125	294	0.1773	0.166	0.0113	imputed	intronic	PDE4D	0	1.289
CD4+LD_CD27+	12	rs11747070	5	59400557	A	G	7.921e-06	0.491469	1.73819e-06	0.2373	0.0671244	0.309639	77.08	419	125	294	0.1773	0.166	0.0113	imputed	intronic	PDE4D	0	0.893
CD4+LD_CD27+	12	rs11744029	5	59400651	G	A	4.834e-06	0.490444	9.86259e-07	0.2423	0.0672768	0.316152	78.28	419	125	294	0.1773	0.166	0.0113	imputed	intronic	PDE4D	0	1.187
CD4+LD_CD27+	12	rs71627988	5	59406178	A	G	7.334e-06	0.476665	1.7192e-06	0.2383	0.0695555	0.309807	76.59	419	125	294	0.1773	0.167	0.0103	imputed	intronic	PDE4D	0	0.804
CD4+LD_CD27+	12	rs12189373	5	59409336	A	G	6.591e-06	0.452853	1.69233e-06	0.2394	0.0732596	0.310022	75.95	419	125	294	0.1768	0.166	0.0108	imputed	intronic	PDE4D	0	0.268
CD4+LD_CD27+	12	rs16890516	5	59410035	T	C	6.521e-06	0.450924	1.68854e-06	0.2395	0.0735838	0.310056	75.88	419	125	294	0.1768	0.167	0.0098	imputed	intronic	PDE4D	0	7.997
CD4+LD_CD27+	12	rs16890521	5	59425282	C	T	9.558e-06	0.54573	1.63073e-06	0.2346	0.058567	0.310361	78.93	419	125	294	0.1784	0.17	0.0084	imputed	intronic	PDE4D	0	1.823
CD4+LD_CD27+	12	rs34849712	5	59425461	T	A	9.528e-06	0.545125	1.62892e-06	0.2347	0.0586536	0.310373	78.92	419	125	294	0.1784	0.169	0.0094	imputed	intronic	PDE4D	0	2.846
CD4+LD_CD27+	12	rs16890523	5	59426286	C	T	9.432e-06	0.543249	1.62374e-06	0.2348	0.0589289	0.310406	78.88	419	125	294	0.178	0.17	0.008	imputed	intronic	PDE4D	0	4.713
CD4+LD_CD27+	12	rs2961899	5	59443507	T	C	8.54e-06	0.496325	1.82814e-06	0.2349	0.0657876	0.307148	77.22	419	125	294	0.1774	0.172	0.0054	imputed	intronic	PDE4D	0	0.214
CD4+LD_CD27+	12	rs2962963	5	59448429	A	G	8.502e-06	0.491173	1.8581e-06	0.2347	0.0665033	0.30678	77.06	419	125	294	0.1774	0.172	0.0054	imputed	intronic	PDE4D	0	0.323
mDC	8	rs6878546	5	59853219	G	A	4.662e-06	0.101084	1.41661e-05	0.1967	0.123462	0.232952	30.55	348	108	240	0.1068	0.1292	0.0224	imputed	intergenic	PART1	9734	1.489
mDC	8	rs6883313	5	59853614	A	C	4.682e-06	0.101107	1.42297e-05	0.1967	0.123464	0.232919	30.5	348	108	240	0.1068	0.1292	0.0224	imputed	intergenic	PART1	10129	1.952
mDC	8	rs58170756	5	59855065	A	C	2.729e-06	0.038139	2.6604e-05	0.1863	0.139218	0.212706	0	348	108	240	0.1243	0.1481	0.0238	imputed	intergenic	PART1	11580	0.489
mDC	8	rs61519868	5	59855364	G	A	4.752e-06	0.101084	1.44532e-05	0.1965	0.123462	0.232783	30.32	348	108	240	0.1068	0.1292	0.0224	imputed	intergenic	PART1	11879	0.83
mDC	8	rs7705852	5	59855859	T	C	2.334e-06	0.0396978	2.27086e-05	0.1817	0.136188	0.205844	0	348	108	240	0.1332	0.165	0.0318	imputed	intergenic	PART1	12374	0.761
mDC	8	rs75934835	5	59858868	G	T	5.892e-06	0.115535	1.52542e-05	0.1969	0.120355	0.234321	34.09	348	108	240	0.1046	0.1233	0.0187	imputed	intergenic	PART1	15383	12.05
mDC	8	rs72755135	5	59859431	A	T	4.902e-06	0.101153	1.49212e-05	0.1963	0.123441	0.23249	29.95	348	108	240	0.1068	0.1292	0.0224	imputed	intergenic	PART1	15946	4.2
mDC	8	rs141613024	5	59871881	A	G	5.286e-06	0.101096	1.61902e-05	0.1957	0.123456	0.231622	28.78	348	108	240	0.1068	0.1292	0.0224	imputed	intergenic	DEPDC1B	20857	0.422
mDC	8	rs116090247	5	59877875	A	G	5.434e-06	0.101182	1.66669e-05	0.1955	0.123434	0.231265	28.33	348	108	240	0.1068	0.1282	0.0214	imputed	intergenic	DEPDC1B	14863	2.6
mDC	8	rs77497679	5	59891466	G	A	4.729e-06	0.10073	1.44233e-05	0.1967	0.123633	0.233041	30.36	348	108	240	0.1071	0.1282	0.0211	imputed	intergenic	DEPDC1B	1272	6.643
mDC	8	rs72755141	5	59895283	T	C	5.554e-06	0.101245	1.70568e-05	0.1953	0.123417	0.230985	27.97	348	108	240	0.1068	0.1292	0.0224	imputed	intronic	DEPDC1B	0	3.19
mDC	8	rs72755145	5	59902755	C	A	4.106e-06	0.0804597	1.69814e-05	0.1978	0.13125	0.231053	16.76	348	108	240	0.1071	0.1282	0.0211	imputed	intronic	DEPDC1B	0	5.138
mDC	8	rs72755146	5	59904182	A	C	5.526e-06	0.101267	1.69545e-05	0.1953	0.123412	0.231071	28.09	348	108	240	0.1068	0.1282	0.0214	imputed	intronic	DEPDC1B	0	0.658
mDC	8	rs72755149	5	59919034	A	T	4.694e-06	0.101178	1.42373e-05	0.1967	0.123463	0.233054	30.62	348	108	240	0.1068	0.1292	0.0224	imputed	intronic	DEPDC1B	0	4.731
mDC	8	rs7732792	5	59939718	C	T	4.447e-06	0.101194	1.34887e-05	0.197	0.123468	0.233312	31.01	348	108	240	0.1065	0.1302	0.0237	imputed	intronic	DEPDC1B	0	0.737
mDC	8	rs72755166	5	59982433	G	A	5.456e-06	0.102607	1.61472e-05	0.1964	0.123105	0.233232	30.83	348	108	240	0.1051	0.1282	0.0231	imputed	intronic	DEPDC1B	0	5.018
mDC	8	rs72755172	5	59998804	T	C	4.083e-06	0.10375	1.15768e-05	0.1992	0.122854	0.237457	36	348	108	240	0.1066	0.1282	0.0216	imputed	intergenic	DEPDC1B	2786	3.887
CD4+CD28+	17	rs79703268	5	63696582	A	C	9.667e-06	0.00061142	0.00678097	0.5132	0.57102	0.452566	0	420	125	295	0.03607	0.0507	0.01463	imputed	intergenic	AC016561.1	3756	0.7
Monocytes	15	rs17240173	5	64905256	C	T	2.069e-06	0.0132067	6.34527e-05	-0.9642	-1.26359	-0.90531	0	349	110	239	0.0102	0.01491	0.00471	imputed	exonic	TRIM23	0	17.38
CD8+LD_CD28+	11	rs62369375	5	66471048	T	C	1.436e-06	0.0471764	1.48205e-05	-0.5077	-0.421189	-0.536747	0	412	123	289	0.01449	0.02982	0.01533	imputed	intergenic	CTD-2306M10.1	4392	0.34
Bcells	5	rs972634	5	67551471	C	T	9.701e-06	0.227358	1.61683e-05	-0.2241	-0.123312	-0.257531	23.81	347	109	238	0.1695	0.1948	0.0253	imputed	intronic	PIK3R1	0	3.975
Bcells	5	rs7709991	5	67552969	C	T	4.203e-06	0.200301	7.49781e-06	-0.2354	-0.129533	-0.272398	33.22	347	109	238	0.1676	0.1909	0.0233	imputed	intronic	PIK3R1	0	1.66
Bcells	5	rs16897561	5	67560716	T	G	4.187e-06	0.199445	7.49088e-06	-0.2355	-0.129714	-0.272593	33.26	347	109	238	0.1681	0.1899	0.0218	genotyped	intronic	PIK3R1	0	4.954
Bcells	5	rs55710167	5	67560943	T	C	4.19e-06	0.199443	7.49886e-06	-0.2355	-0.129716	-0.272567	33.23	347	109	238	0.1681	0.1899	0.0218	imputed	intronic	PIK3R1	0	5.11
Bcells	5	rs56352616	5	67560996	T	C	4.195e-06	0.199443	7.50839e-06	-0.2355	-0.129716	-0.272547	33.22	347	109	238	0.1681	0.1899	0.0218	imputed	intronic	PIK3R1	0	0.299
Bcells	5	rs1819986	5	67567076	C	A	4.287e-06	0.199418	7.70534e-06	-0.2351	-0.129735	-0.271952	32.66	347	109	238	0.1676	0.1909	0.0233	imputed	intronic	PIK3R1	0	13.22
Bcells	5	rs3730082	5	67570138	A	G	4.401e-06	0.201158	7.83773e-06	-0.2348	-0.129328	-0.271695	32.73	347	109	238	0.1676	0.1899	0.0223	imputed	intronic	PIK3R1	0	3.135
Bcells	5	rs7716675	5	67571771	C	T	4.623e-06	0.206253	7.97619e-06	-0.2345	-0.128093	-0.271653	33.65	347	109	238	0.1681	0.1909	0.0228	imputed	intronic	PIK3R1	0	5.815
Bcells	5	rs7735204	5	67572167	T	C	4.741e-06	0.209295	8.02428e-06	-0.2344	-0.127339	-0.27168	34.27	347	109	238	0.1681	0.1909	0.0228	imputed	intronic	PIK3R1	0	4.962
Bcells	5	rs6860081	5	67572371	T	A	4.8e-06	0.210483	8.06364e-06	-0.2343	-0.127032	-0.271646	34.49	347	109	238	0.1681	0.1909	0.0228	imputed	intronic	PIK3R1	0	0.368
CD4+LD	19	rs79056831	5	71095028	A	G	4.243e-06	0.000647523	0.00282712	-4.835	-5.35646	-4.36559	0	411	122	289	0.4987	0.4702	0.0285	imputed	intergenic	CARTPT	78152	15.15
CD4+LD	19	rs13180843	5	71095996	C	G	4.105e-06	0.000650315	0.00273237	-4.8429	-5.35524	-4.38161	0	411	122	289	0.5	0.4702	0.0298	imputed	intergenic	CARTPT	79120	2.975
CD4+LD	19	rs10474465	5	71100258	G	T	4.263e-06	0.000695375	0.00265853	4.8788	5.37868	-4.43044	0	411	122	289	0.496	0.4702	0.0258	imputed	intergenic	CARTPT	83382	2.556
CD4+LD	19	rs12516463	5	71102775	C	T	3.745e-06	0.000606151	0.00267668	-4.9387	-5.46851	4.46103	0	411	122	289	0.4986	0.4732	0.0254	imputed	intergenic	CARTPT	85899	1.948
CD4+LD	19	rs12517027	5	71103048	C	T	3.756e-06	0.000608563	0.00267406	-4.9407	-5.47017	4.46346	0	411	122	289	0.4986	0.4732	0.0254	imputed	intergenic	CARTPT	86172	0.553
CD4+LD	19	rs17294520	5	71103812	C	T	4.357e-06	0.000619433	0.00300287	4.9131	5.47843	-4.40726	0	411	122	289	0.4958	0.4742	0.0216	imputed	intergenic	CARTPT	86936	0.377
CD4+LD	19	rs12516068	5	71103979	C	A	4.301e-06	0.000619699	0.00296689	4.9163	5.4782	-4.41342	0	411	122	289	0.4958	0.4742	0.0216	imputed	intergenic	CARTPT	87103	2.019
M_N	1	rs13160496	5	71172265	T	C	5.663e-06	0.0557133	5.07945e-05	-0.155	-0.119124	-0.17122	0	250	77	173	0.1074	0.1083	0.0009	imputed	intergenic	CARTPT	155389	0.27
M_N	1	rs3888895	5	71174574	G	A	5.524e-06	0.057165	4.78275e-05	-0.1547	-0.117881	-0.171482	0	250	77	173	0.1086	0.1083	0.0003	imputed	intergenic	CARTPT	157698	3.949
M_N	1	rs4704363	5	71180449	C	T	3.755e-06	0.0534277	3.54649e-05	-0.1565	-0.11934	-0.173214	0	250	77	173	0.1086	0.1083	0.0003	imputed	intergenic	CARTPT	163573	2.7
M_N	1	rs57169300	5	71182233	C	A	3.616e-06	0.0529739	3.45062e-05	-0.1566	-0.11948	-0.173316	0	250	77	173	0.1086	0.1083	0.0003	imputed	intergenic	CARTPT	165357	6.739
M_N	1	rs36012972	5	71184461	T	C	3.603e-06	0.0532215	3.41829e-05	-0.1566	-0.119337	-0.173398	0	250	77	173	0.1086	0.1083	0.0003	imputed	intergenic	CARTPT	167585	1.62
M_N	1	rs13171668	5	71184858	C	T	3.633e-06	0.0531652	3.45007e-05	-0.1566	-0.119343	-0.17332	0	250	77	173	0.1086	0.1083	0.0003	imputed	intergenic	CARTPT	167982	3.705
M_N	1	rs13175489	5	71184950	G	T	3.607e-06	0.0532698	3.41829e-05	-0.1566	-0.119303	-0.173398	0	250	77	173	0.1086	0.1083	0.0003	imputed	intergenic	CARTPT	168074	4.448
M_N	1	rs4703722	5	71190132	G	A	3.653e-06	0.0534022	3.44885e-05	-0.1565	-0.119174	-0.173312	0	250	77	173	0.1086	0.1093	0.0007	imputed	intergenic	CARTPT	173256	4.753
M_N	1	rs12652355	5	71194711	C	T	2.874e-06	0.0510023	2.87266e-05	-0.1599	-0.121816	-0.176968	0	250	77	173	0.1089	0.09457	0.01433	imputed	intergenic	CARTPT	NA	NA
M_N	1	rs4704379	5	71196156	A	C	2.583e-06	0.0493563	2.69685e-05	-0.1612	-0.123381	-0.178158	0	250	77	173	0.1087	0.1103	0.0016	imputed	intergenic	CARTPT	179280	0.701
Tcells_NKG2A+	13	rs78882761	5	71328090	A	T	7.107e-06	0.00107545	0.00223417	0.2911	0.364549	0.250066	0	351	110	241	0.01994	0.02485	0.00491	imputed	intergenic	MAP1B	74970	2.357
CD4+	7	rs2972332	5	76494268	A	C	9.745e-06	0.000156849	0.0175663	5.4418	6.97275	4.05624	28.63	418	125	293	0.07843	0.08648	0.00805	imputed	intergenic	PDE8B	12005	5.476
CD4+TEMRA	17	rs10044946	5	77247878	T	G	7.731e-06	0.000982308	0.00233334	0.3474	0.44633	0.295094	0	419	125	294	0.2982	0.325	0.0268	imputed	intergenic	RP11-107N7.1	5615	1.237
CD4+TEMRA	17	rs355422	5	77248530	G	C	8.042e-06	0.00104607	0.00230842	0.3481	0.445497	0.296578	0	419	125	294	0.2974	0.33	0.0326	imputed	intergenic	RP11-107N7.1	6267	5.247
CD4+TEMRA	17	rs355423	5	77250773	T	C	8.958e-06	0.00129743	0.00214575	0.3491	0.442269	0.300483	0	419	125	294	0.2968	0.325	0.0282	imputed	intergenic	RP11-107N7.1	8510	0.23
CD4+M_CD28+	10	rs7356739	5	77622868	G	A	7.61e-06	0.0086083	0.000389638	-0.188	-0.184645	-0.189932	0	408	123	285	0.2718	0.2803	0.0085	imputed	intergenic	Y_RNA	9906	7.52
CD4+CD28+	17	rs13362347	5	77993923	A	G	2.769e-06	0.00173379	0.000599104	-0.2699	-0.31761	-0.24556	0	420	125	295	0.1676	0.2078	0.0402	imputed	intergenic	LHFPL2	0	5.254
CD4+CD57+	17	rs13362347	5	77993923	A	G	3.198e-06	0.00221757	0.000542182	-0.312	-0.367326	-0.285372	0	420	125	295	0.1676	0.2078	0.0402	imputed	intergenic	LHFPL2	0	5.254
Bcells_NKG2A+	3	rs13360497	5	81067074	A	G	4.846e-06	3.079e-06	0.0362782	0.144	0.269475	0.0812632	87.39	345	109	236	0.1484	0.1431	0.0053	imputed	intergenic	SSBP2	19457	4.624
CD3-CD16-	3	rs13360497	5	81067074	A	G	7.207e-06	2.22157e-05	0.0303568	0.0726	0.114509	0.0453131	77.11	350	110	240	0.1484	0.1431	0.0053	imputed	intergenic	SSBP2	19457	4.624
NK_immature	4	rs62376493	5	90419908	G	A	3.572e-06	0.00171959	0.000820838	-0.2303	-0.272784	-0.208066	0	346	109	237	0.01946	0.02684	0.00738	imputed	intronic	GPR98	0	1.352
NK_immature_NKG2A+	4	rs62376493	5	90419908	G	A	3.895e-06	0.00198252	0.000782192	-0.2199	-0.259331	-0.199529	0	346	109	237	0.01946	0.02684	0.00738	imputed	intronic	GPR98	0	1.352
CD8+naive	20	rs10064431	5	92950673	C	T	3.329e-06	0.0772422	9.51452e-06	5.6324	3.50514	-6.93353	46.98	420	125	295	0.487	0.4483	0.0387	imputed	intergenic	FAM172A	3101	15.48
CD8+LD_CD27+CD28+	20	rs10064431	5	92950673	C	T	3.803e-06	0.138743	3.61483e-06	5.7813	2.98508	-7.57064	68.73	412	123	289	0.487	0.4483	0.0387	imputed	intergenic	FAM172A	3101	15.48
CD8+ED	20	rs10064431	5	92950673	C	T	4.554e-06	0.0685131	1.60074e-05	5.5153	3.57077	-6.72588	38.51	420	125	295	0.487	0.4483	0.0387	imputed	intergenic	FAM172A	3101	15.48
Lymphocytes_living	14	rs34257169	5	93091382	G	C	5.415e-06	2.35078e-05	0.0138371	-574.491	-991.553	-379.515	80.38	351	110	241	0.2167	0.2127	0.004	imputed	intronic	FAM172A	0	0.198
Lymphocytes_living	14	rs13167912	5	93139899	A	G	1.699e-06	8.62691e-06	0.0116363	-600.568	-1014.48	-391.474	81.81	351	110	241	0.1937	0.2117	0.018	imputed	intronic	FAM172A	0	6.952
Lymphocytes_living	14	rs34322452	5	93347836	G	A	3.078e-06	8.96036e-06	0.0170027	-579.548	-1003.35	-366.145	82.94	351	110	241	0.2121	0.2137	0.0016	imputed	intronic	FAM172A	0	1.47
Lymphocytes_living	14	rs34039087	5	93348041	A	G	6.712e-06	2.23847e-05	0.0165406	-566.179	-988.626	-367.957	81.12	351	110	241	0.2091	0.2127	0.0036	imputed	intronic	FAM172A	0	1.157
Lymphocytes_living	14	rs17375167	5	93427260	C	T	7.32e-06	2.10067e-05	0.0184888	-564.947	-989.892	-363.01	81.5	351	110	241	0.2086	0.2167	0.0081	imputed	intronic	FAM172A	0	1.075
Lymphocytes_living	14	rs6556840	5	93463902	A	G	2.621e-06	1.07727e-05	0.0144455	-531.561	-899.313	-342.933	81.55	351	110	241	0.2833	0.3101	0.0268	imputed	intergenic	FAM172A	16497	0.598
CD4/CD8_ratio	7	rs79887207	5	93976525	T	C	7.563e-06	6.8784e-05	0.0690678	0.1133	0.121855	0.0895596	0	417	125	292	0.06516	0.05567	0.00949	imputed	intronic	ANKRD32	0	1.523
M_N	1	rs60244231	5	94333912	A	G	5.575e-06	0.449028	1.27586e-06	-0.2995	-0.08679	-0.40635	80.88	250	77	173	0.02143	0.03479	0.01336	imputed	intronic	MCTP1	0	2.906
CD4+LD_CD28+	11	rs147965921	5	94557898	C	G	8.247e-06	0.249156	7.24415e-06	0.5027	0.23774	0.617219	58.11	401	120	281	0.01119	0.03678	0.02559	imputed	intronic	MCTP1	0	0.072
CD4+M_CD27+	8	rs17629683	5	96484753	G	A	2.352e-06	0.00967768	0.000111552	0.2727	0.274051	0.272031	0	410	124	286	0.08772	0.08052	0.0072	imputed	intronic	CTD-2215E18.1	0	12.97
CD4+M_CD27+	8	rs7341048	5	96488582	G	A	8.433e-06	0.00412497	0.000844271	0.243	0.267577	0.229415	0	410	124	286	0.1024	0.08449	0.01791	imputed	intronic	CTD-2215E18.1	0	13.28
CD4+M_CD27+	8	rs76148294	5	96492324	A	G	6.808e-06	0.00796877	0.000371984	0.2984	0.313678	0.290983	0	410	124	286	0.06341	0.06859	0.00518	imputed	intronic	CTD-2215E18.1	0	1.199
CD4+LEM_CD57+	17	rs75437501	5	97298618	G	A	8.778e-06	0.00170692	0.00220033	-1.1404	-1.2267	-1.06956	0	420	125	295	0.03019	0.03976	0.00957	imputed	intergenic	RP11-455B3.1	40218	1.463
MDSC2_w/oCD11b	15	rs370166	5	102079177	A	C	8.649e-06	0.0411119	0.000105801	-0.1553	-0.142447	-0.159735	0	351	110	241	0.4477	0.3956	0.0521	imputed	intergenic	PAM	10507	6.302
CD4+ED_CD27-CD28-	17	rs40049	5	102854927	A	G	8.581e-06	0.01027	0.000331127	0.3605	0.423967	0.339489	0	419	125	294	0.163	0.2038	0.0408	imputed	ncRNA_intronic	AC010423.1	0	4.344
CD4+ED_CD27-CD28-	17	rs34230	5	102854979	A	G	8.785e-06	0.0103329	0.000336649	0.3599	0.42358	0.338908	0	419	125	294	0.1638	0.2038	0.04	imputed	ncRNA_intronic	AC010423.1	0	3.136
CD4+ED_CD27-CD28-	17	rs34229	5	102855162	A	C	4.989e-06	0.0101251	0.00020232	0.3685	0.425348	0.349972	0	419	125	294	0.1654	0.2038	0.0384	imputed	ncRNA_intronic	AC010423.1	0	2.198
CD4+ED_CD27-CD28-	17	rs294041	5	102877469	C	T	7.992e-06	0.0136761	0.000245338	0.353	0.400917	0.337607	0	419	125	294	0.1718	0.2048	0.033	genotyped	ncRNA_intronic	CTD-2193G5.1	0	7.217
CD4+ED_CD27-CD28-	17	rs169799	5	102882274	T	C	5.202e-06	0.0110374	0.000194605	0.3608	0.416187	0.343176	0	419	125	294	0.1695	0.2038	0.0343	imputed	intergenic	NUDT12	2281	5.305
CD4+ED_CD27-CD28-	17	rs822416	5	102882811	A	G	5.141e-06	0.0108693	0.000194822	0.3611	0.417289	0.343231	0	419	125	294	0.1695	0.2038	0.0343	imputed	intergenic	NUDT12	1744	7.124
CD4+ED_CD27-CD28-	17	rs822418	5	102883585	T	C	5.069e-06	0.010663	0.000195154	0.3615	0.418674	0.343284	0	419	125	294	0.1699	0.2038	0.0339	imputed	downstream	NUDT12	970	7.63
CD4+ED_CD27-CD28-	17	rs169800	5	102884487	C	T	6.226e-06	0.011668	0.000219922	0.3584	0.413509	0.340829	0	419	125	294	0.1707	0.2038	0.0331	imputed	downstream	NUDT12	68	4.565
CD4+ED_CD27-CD28-	17	rs294048	5	102884700	G	C	9.047e-06	0.0155632	0.000246737	0.3521	0.397374	0.337781	0	419	125	294	0.1719	0.1849	0.013	imputed	NA	NUDT12	NA	NA
CD4+ED_CD27-CD28-	17	rs294045	5	102887434	G	A	7.678e-06	0.0108735	0.000281824	0.3552	0.417921	0.335173	0	419	125	294	0.1727	0.2048	0.0321	imputed	intronic	NUDT12	0	2.316
CD4+ED_CD27-CD28-	17	rs443022	5	102891490	G	A	5.881e-06	0.00914724	0.000252606	0.3594	0.426875	0.337811	0	419	125	294	0.1722	0.2038	0.0316	imputed	intronic	NUDT12	0	6.468
CD8+ME_CD57+	8	rs1420863	5	103384621	C	G	3.868e-06	0.000666642	0.00223781	-0.1803	-0.210552	-0.158257	0	411	120	291	0.1758	0.1859	0.0101	imputed	intergenic	RP11-138J23.1	30990	1.723
Bcells_NKG2C+	5	rs2061968	5	105029046	C	T	3.782e-06	0.000774726	0.00113549	-0.036	-0.051478	-0.0301412	33.14	348	110	238	0.1634	0.1312	0.0322	genotyped	intergenic	RNA5SP189	229648	7.013
Bcells_NKG2C+	5	rs34256173	5	105038633	T	G	7.682e-06	0.000198344	0.00539391	-0.0395	-0.0615996	-0.029718	63.93	348	110	238	0.1214	0.09245	0.02895	imputed	intergenic	RNA5SP189	220061	3.286
Bcells_NKG2C+	5	rs7701292	5	105078678	C	T	2.602e-07	0.00115255	9.90672e-05	-0.0407	-0.0478494	-0.0376218	0	348	110	238	0.1562	0.1322	0.024	imputed	intergenic	RNA5SP189	180016	1.197
Bcells_NKG2C+	5	rs1825016	5	105079683	A	C	2.659e-07	0.00115289	0.000100986	-0.0407	-0.0478481	-0.0375758	0	348	110	238	0.1562	0.1332	0.023	imputed	intergenic	RNA5SP189	179011	1.809
Bcells_NKG2C+	5	rs13153013	5	105081582	A	T	2.851e-07	0.0011541	0.000107341	-0.0406	-0.0478406	-0.0374352	0	348	110	238	0.1562	0.1322	0.024	imputed	intergenic	RNA5SP189	177112	2.837
Bcells_NKG2C+	5	rs1480595	5	105088040	C	T	3.383e-06	0.00380934	0.000364262	-0.0354	-0.0415869	-0.0328651	0	348	110	238	0.1821	0.1511	0.031	imputed	intergenic	RNA5SP189	170654	7.612
Bcells_NKG2C+	5	rs71586570	5	105093415	A	G	3.64e-07	0.000297509	0.000427583	-0.0454	-0.0573411	-0.0392327	0	348	110	238	0.1185	0.1064	0.0121	imputed	intergenic	RNA5SP189	165279	2.882
Bcells_NKG2C+	5	rs1842455	5	105095601	G	A	4.984e-06	0.00382421	0.000516115	-0.0349	-0.0415611	-0.0321043	0	348	110	238	0.1806	0.1531	0.0275	imputed	intergenic	RNA5SP189	163093	0.206
Bcells_NKG2C+	5	rs34953956	5	105100602	C	T	5.411e-07	0.00118115	0.000185314	-0.0397	-0.0477277	-0.036103	0	348	110	238	0.1562	0.1332	0.023	imputed	intergenic	RNA5SP189	158092	6.292
CD8+LD_CD27+	8	rs114023743	5	105685019	G	A	1.128e-06	0.00594893	8.70032e-05	0.3512	0.366043	0.344614	0	409	122	287	0.01582	0.01193	0.00389	imputed	intergenic	CTC-278L1.1	66257	0.251
CD8+LD_CD27+	8	rs114761822	5	105726561	T	G	1.382e-06	0.00793527	8.09264e-05	0.3401	0.342381	0.339039	0	409	122	287	0.01932	0.01292	0.0064	imputed	intergenic	CTC-278L1.1	24715	0.81
CD8+LD	20	rs62355655	5	106965468	C	T	2.667e-07	0.256266	2.08592e-07	1264.93	542.151	1529.03	68.34	412	123	289	0.07357	0.08648	0.01291	imputed	intronic	EFNA5	0	4.693
CD8+ME	9	rs62355655	5	106965468	C	T	4.118e-07	0.0470039	3.32505e-06	-0.8765	-0.630364	-0.983935	0	420	125	295	0.07357	0.08648	0.01291	imputed	intronic	EFNA5	0	4.693
CD8+ME_CD95+	9	rs62355655	5	106965468	C	T	3.291e-06	0.0432128	2.58573e-05	-0.6569	-0.484072	-0.75219	0	420	125	295	0.07357	0.08648	0.01291	imputed	intronic	EFNA5	0	4.693
CD8+CM_EM	9	rs62355655	5	106965468	C	T	3.913e-06	0.301404	1.69592e-06	-8.9409	-3.54838	-11.4906	72.71	419	125	294	0.07357	0.08648	0.01291	imputed	intronic	EFNA5	0	4.693
CD8+ME	9	rs62355658	5	106973660	A	G	6.446e-07	0.120395	1.27015e-06	-0.8961	-0.503428	-1.0751	53.87	420	125	295	0.0688	0.08549	0.01669	imputed	intronic	EFNA5	0	12.69
CD8+LD	20	rs62355658	5	106973660	A	G	7.62e-07	0.488101	1.48034e-07	1268.25	337.648	1628.61	80.38	412	123	289	0.0688	0.08549	0.01669	imputed	intronic	EFNA5	0	12.69
CD8+ME_CD95+	9	rs62355658	5	106973660	A	G	3.051e-06	0.0906892	7.41093e-06	-0.684	-0.413468	-0.839895	49.07	420	125	295	0.0688	0.08549	0.01669	imputed	intronic	EFNA5	0	12.69
CD8+CM_EM	9	rs62355658	5	106973660	A	G	6.944e-06	0.556362	6.66732e-07	-9.0425	-2.05944	-12.5133	83.31	419	125	294	0.0688	0.08549	0.01669	imputed	intronic	EFNA5	0	12.69
CD8+ME	9	rs1423214	5	106982721	G	A	5.676e-07	0.102716	1.44429e-06	-0.8782	-0.517333	-1.04145	47.68	420	125	295	0.07385	0.08549	0.01164	imputed	intronic	EFNA5	0	5.009
CD8+LD	20	rs1423214	5	106982721	G	A	1.115e-06	0.429927	3.10757e-07	1221.11	376.04	1547.99	77.24	412	123	289	0.07385	0.08549	0.01164	imputed	intronic	EFNA5	0	5.009
CD8+ME_CD95+	9	rs1423214	5	106982721	G	A	2.668e-06	0.0787108	8.09909e-06	-0.671	-0.420295	-0.814411	43.17	420	125	295	0.07385	0.08549	0.01164	imputed	intronic	EFNA5	0	5.009
CD8+CM_EM	9	rs1423214	5	106982721	G	A	8.285e-06	0.512479	1.06468e-06	-8.753	-2.24353	-11.9681	81.58	419	125	294	0.07385	0.08549	0.01164	imputed	intronic	EFNA5	0	5.009
CD8+ME	9	rs77199804	5	107005665	G	C	6.373e-06	0.0967123	2.08414e-05	-0.8179	-0.534963	-0.952141	13.53	420	125	295	0.07831	0.08748	0.00917	imputed	intronic	EFNA5	0	19.12
CD8+ME	9	rs62357862	5	107005910	A	G	6.569e-06	0.0961915	2.17059e-05	-0.8168	-0.5358	-0.950119	12.33	420	125	295	0.07831	0.08748	0.00917	imputed	intronic	EFNA5	0	9.877
CD8+ME	9	rs62357891	5	107010916	C	T	8.85e-06	0.00251264	0.00146526	-0.508	-0.553955	-0.476549	0	420	125	295	0.225	0.2247	0.0003	imputed	intergenic	EFNA5	4319	12.26
CD8+ME	9	rs6887589	5	107011559	G	A	9.953e-06	0.00245824	0.00166632	-0.5042	-0.554571	-0.469835	0	420	125	295	0.225	0.2247	0.0003	genotyped	intergenic	EFNA5	4962	0.174
CD4+	7	rs115437572	5	108113064	G	T	4.363e-06	0.000124055	0.0178275	-10.5603	-11.6137	-8.85918	0	418	125	293	0.01463	0.01988	0.00525	imputed	intronic	FER	0	1.651
CD4+ED_CD27+CD28-	12	rs1840553	5	109372229	A	G	4.228e-06	0.0501927	3.90435e-05	-0.1447	-0.120599	-0.153487	0	418	124	294	0.3825	0.3837	0.0012	imputed	intergenic	PGAM5P1	151104	3.061
mDC	8	rs6892259	5	110085742	C	A	8.416e-06	0.0305183	0.000127774	0.1811	0.157911	0.192021	0	348	108	240	0.1051	0.1213	0.0162	genotyped	intronic	SLC25A46	0	1.301
CD4+LD_CD27+CD28+	19	rs12517977	5	111144835	A	T	9.636e-06	0.00175068	0.00230998	4.7294	5.16657	4.3874	0	415	125	290	0.4277	0.3738	0.0539	imputed	intronic	NREP	0	0.713
CD8+naive	20	rs79117250	5	112542516	G	A	8.609e-07	0.00978486	1.69149e-05	25.086	18.5049	32.3109	45.35	420	125	295	0.01079	0.01093	0.00014	imputed	intronic	MCC	0	0.912
CD8+ED	20	rs79117250	5	112542516	G	A	2.142e-06	0.0120629	3.56552e-05	24.003	17.7897	30.9221	40.34	420	125	295	0.01079	0.01093	0.00014	imputed	intronic	MCC	0	0.912
CD8+CD28+	18	rs79117250	5	112542516	G	A	5.246e-06	0.000243226	0.00888387	-0.4117	-0.474385	-0.343822	0	418	125	293	0.01079	0.01093	0.00014	imputed	intronic	MCC	0	0.912
CD8+naive	20	rs116771263	5	112569668	C	G	9.371e-07	0.00971748	2.44117e-05	26.699	20.4551	32.6825	20.68	420	125	295	0.01074	0.01093	0.00019	imputed	intronic	MCC	0	1.195
CD8+ED	20	rs116771263	5	112569668	C	G	1.869e-06	0.0103527	4.83281e-05	25.7715	20.0542	31.3391	8.19	420	125	295	0.01074	0.01093	0.00019	imputed	intronic	MCC	0	1.195
CD8+CM_EM	9	rs74916276	5	114652910	G	A	9.244e-06	0.000138649	0.0324478	20.3938	22.8332	16.2451	0	419	125	294	0.011	0.02485	0.01385	imputed	intergenic	CCDC112	20381	6.093
CD8+LD_CD28+	11	rs75825458	5	116254522	A	C	5.273e-06	0.0220501	0.000109472	-0.2886	-0.267458	-0.297726	0	412	123	289	0.03955	0.1382	0.09865	imputed	intergenic	CTC-472C24.1	88638	1.242
NK_mature_NKG2A+	3	rs182294383	5	116812034	T	C	2.142e-06	0.44706	1.55028e-06	-0.4101	-0.145204	-0.479252	59.11	346	107	239	0.01425	0.00497	0.00928	imputed	ncRNA_intronic	LINC00992	0	0.314
NK_mature_NKG2A+	3	rs184910024	5	116839564	G	A	2.017e-06	0.447379	1.50196e-06	-0.4079	-0.145101	-0.475098	58.28	346	107	239	0.01562	0.005964	0.009656	imputed	ncRNA_intronic	LINC00992	0	6.788
NK_mature_NKG2A+	3	rs75914932	5	116886542	G	A	2.014e-06	0.464773	1.33578e-06	-0.418	-0.141442	-0.490803	61.55	346	107	239	0.01425	0.005964	0.008286	imputed	intergenic	LINC00992	4548	0.121
NK_mature_NKG2A+	3	rs192396066	5	116916489	C	T	2.333e-06	0.468346	1.48855e-06	-0.4199	-0.140733	-0.494734	62.17	346	107	239	0.01425	0.002982	0.011268	imputed	intergenic	LINC00992	34495	4.546
NK_mature_NKG2A+	3	rs181350259	5	116956482	A	G	3.268e-06	0.497368	1.95357e-06	-0.4198	-0.13437	-0.495237	62.21	346	107	239	0.01425	0.005964	0.008286	imputed	intergenic	LINC00992	74488	1.734
NK_mature_NKG2A+	3	rs543971906	5	116969380	A	C	3.713e-06	0.488717	2.25606e-06	-0.4175	-0.136331	-0.492928	61.61	346	107	239	0.0142	0.003386	0.010814	imputed	NA	NA	NA	NA
NK_mature_NKG2A+	3	rs192141551	5	116985395	C	T	3.653e-06	0.441836	2.47529e-06	-0.4107	-0.146355	-0.484833	59.85	346	107	239	0.0142	0.00497	0.00923	imputed	intergenic	RP11-74D3.2	69539	4.667
NK_mature_NKG2A+	3	rs148316446	5	117005539	T	C	3.629e-06	0.441836	2.45856e-06	-0.4108	-0.146355	-0.484973	59.88	346	107	239	0.0142	0.00497	0.00923	imputed	intergenic	RP11-74D3.2	49395	0.235
NK_mature_NKG2A+	3	rs73269046	5	117010955	G	A	3.616e-06	0.441836	2.44909e-06	-0.4109	-0.146355	-0.485053	59.9	346	107	239	0.0142	0.005964	0.008236	imputed	intergenic	RP11-74D3.2	43979	1.838
NK_mature_NKG2A+	3	rs76669688	5	117030838	C	T	3.709e-06	0.455889	2.49335e-06	-0.4118	-0.143962	-0.484813	59.49	346	107	239	0.0142	0.005964	0.008236	imputed	intergenic	RP11-74D3.2	24096	4.144
NK_mature_NKG2A+	3	rs6869860	5	117033937	G	A	3.519e-06	0.460163	2.33952e-06	-0.413	-0.142964	-0.486126	59.87	346	107	239	0.0142	0.006958	0.007242	imputed	intergenic	RP11-74D3.2	20997	5.737
NK_mature_NKG2A+	3	rs79554681	5	117035222	C	T	3.762e-06	0.463259	2.49335e-06	-0.4119	-0.142197	-0.484813	59.64	346	107	239	0.0142	0.005964	0.008236	imputed	intergenic	RP11-74D3.2	19712	1.272
NK_mature_NKG2A+	3	rs77077230	5	117046016	G	C	3.856e-06	0.481314	2.47583e-06	-0.4125	-0.138045	-0.485099	59.96	346	107	239	0.0142	0.006958	0.007242	imputed	intergenic	RP11-74D3.2	8918	1.457
NK_mature_NKG2A+	3	rs77436619	5	117046555	G	T	3.867e-06	0.484339	2.47138e-06	-0.4126	-0.137367	-0.485129	60	346	107	239	0.0142	0.006958	0.007242	imputed	intergenic	RP11-74D3.2	8379	2.377
NK_mature_NKG2A+	3	rs74672763	5	117046556	A	C	3.869e-06	0.484339	2.47247e-06	-0.4126	-0.137367	-0.485123	59.99	346	107	239	0.0142	0.006958	0.007242	imputed	intergenic	RP11-74D3.2	8378	1.264
NK_mature_NKG2A+	3	rs58849797	5	117049198	A	G	3.861e-06	0.487858	2.45387e-06	-0.4129	-0.136606	-0.485364	60.06	346	107	239	0.0142	0.007952	0.006248	imputed	intergenic	RP11-74D3.2	5736	1.783
NK_mature_NKG2A+	3	rs76699342	5	117050412	C	T	3.89e-06	0.495296	2.44662e-06	-0.4132	-0.134956	-0.485413	60.13	346	107	239	0.0142	0.005964	0.008236	imputed	intergenic	RP11-74D3.2	4522	1.653
NK_mature_NKG2A+	3	rs60865561	5	117051401	A	G	3.843e-06	0.495718	2.41495e-06	-0.4135	-0.134892	-0.485696	60.18	346	107	239	0.0142	0.01392	0.00028	imputed	intergenic	RP11-74D3.2	3533	2.513
NK_mature_NKG2A+	3	rs149740351	5	117051928	G	T	3.93e-06	0.500024	2.45345e-06	-0.4133	-0.13389	-0.48543	60.18	346	107	239	0.0142	0.01093	0.00327	imputed	intergenic	RP11-74D3.2	3006	0.837
NK_mature_NKG2A+	3	rs148199556	5	117053618	A	C	3.949e-06	0.509009	2.43067e-06	-0.4137	-0.131821	-0.485672	60.34	346	107	239	0.0142	0.01093	0.00327	imputed	intergenic	RP11-74D3.2	1316	0.818
NK_mature_NKG2A+	3	rs77748182	5	117054493	T	C	4.211e-06	0.53074	2.42212e-06	-0.4127	-0.125336	-0.48573	61.67	346	107	239	0.0142	0.00497	0.00923	imputed	downstream	RP11-74D3.2	441	1.351
NK_mature_NKG2A+	3	rs7728290	5	117054725	A	G	3.914e-06	0.511244	2.39986e-06	-0.4141	-0.131328	-0.485957	60.42	346	107	239	0.0142	0.01292	0.00128	imputed	downstream	RP11-74D3.2	209	8.255
NK_mature_NKG2A+	3	rs17142939	5	117055037	T	G	3.946e-06	0.513587	2.41269e-06	-0.414	-0.130796	-0.485838	60.42	346	107	239	0.01282	0.01193	0.00089	imputed	ncRNA_exonic	RP11-74D3.2	0	3.968
NK_mature_NKG2A+	3	rs74987320	5	117066712	G	A	4.251e-06	0.570212	2.38768e-06	-0.4155	-0.117471	-0.486377	61.32	346	107	239	0.01282	0.01093	0.00189	imputed	intergenic	RP11-74D3.2	8919	0.007
NK_mature_NKG2A+	3	rs78825250	5	117068326	T	G	4.273e-06	0.581709	2.35688e-06	-0.416	-0.114666	-0.486704	61.6	346	107	239	0.01282	0.01193	0.00089	imputed	intergenic	RP11-74D3.2	10533	2.754
NK_mature_NKG2A+	3	rs114186052	5	117068461	T	C	4.406e-06	0.584424	2.42396e-06	-0.4155	-0.114009	-0.48614	61.53	346	107	239	0.01282	0.01093	0.00189	imputed	intergenic	RP11-74D3.2	10668	0.007
Bcells_NKG2A+	3	rs1429721	5	117984304	C	T	4.985e-06	0.00466245	0.000472263	0.1055	0.116374	0.100083	0	345	109	236	0.2781	0.2972	0.0191	imputed	intergenic	RP11-2N5.1	20516	1.593
Bcells_NKG2A+	3	rs2914904	5	117988679	G	C	6.245e-06	0.00480522	0.000559157	0.1058	0.118903	0.0995463	0	345	109	236	0.2731	0.2863	0.0132	imputed	intergenic	RP11-2N5.1	24891	3.001
Bcells_NKG2A+	3	rs1583078	5	117991367	C	T	2.538e-06	0.00296122	0.000376743	0.1092	0.122443	0.102584	0	345	109	236	0.2695	0.2793	0.0098	imputed	intergenic	RP11-2N5.1	27579	5.062
Bcells_NKG2A+	3	rs2972701	5	117992354	A	G	5.466e-06	0.00209587	0.0010014	0.1057	0.126586	0.0950818	0	345	109	236	0.2637	0.2744	0.0107	imputed	intergenic	RP11-2N5.1	28566	0.334
Bcells_NKG2A+	3	rs2059948	5	117997536	A	T	2.1e-06	0.0012424	0.000649471	0.1103	0.133059	0.0987019	0	345	109	236	0.2666	0.2763	0.0097	imputed	intergenic	RP11-2N5.1	33748	6.436
Bcells_NKG2A+	3	rs2972699	5	118000077	T	G	7.28e-06	0.00311331	0.000943272	0.1055	0.123058	0.0967089	0	345	109	236	0.2594	0.2714	0.012	imputed	intergenic	RP11-2N5.1	36289	0.034
Bcells_NKG2A+	3	rs2376681	5	118001923	C	T	3.47e-06	0.00208329	0.000674733	0.1088	0.127483	0.0993199	0	345	109	236	0.2635	0.2734	0.0099	imputed	intergenic	RP11-2N5.1	38135	9.341
Bcells_NKG2A+	3	rs1583070	5	118002459	C	T	3.435e-06	0.00208475	0.000668478	0.1089	0.127466	0.0994204	0	345	109	236	0.2635	0.2734	0.0099	imputed	intergenic	RP11-2N5.1	38671	5.494
Bcells_NKG2A+	3	rs2972224	5	118012830	A	G	6.861e-06	0.000425848	0.00410395	-0.0971	-0.132128	0.0778778	30.79	345	109	236	0.4957	0.4871	0.0086	imputed	intergenic	RP11-2N5.1	49042	4.254
Bcells_NKG2A+	3	rs2914898	5	118016535	G	A	5.32e-06	0.00642692	0.000378221	0.1064	0.113547	0.102965	0	345	109	236	0.2771	0.2962	0.0191	imputed	intergenic	RP11-2N5.1	52747	0.415
Bcells_NKG2A+	3	rs2972225	5	118021164	G	C	4.607e-07	0.00117674	0.000177236	0.1169	0.133362	0.108572	0	345	109	236	0.2735	0.2893	0.0158	imputed	intergenic	RP11-2N5.1	57376	0.272
Bcells_NKG2A+	3	rs10039815	5	118028945	C	T	3.132e-06	0.00390426	0.000361125	0.1097	0.120195	0.104447	0	345	109	236	0.2686	0.2744	0.0058	imputed	intergenic	RNU7-34P	64960	3.948
Bcells_NKG2A+	3	rs34680394	5	118039182	C	G	3.801e-06	0.00897773	0.00020232	0.1086	0.108666	0.108579	0	345	109	236	0.2671	0.2783	0.0112	imputed	intergenic	RNU7-34P	54723	11.8
Bcells_NKG2A+	3	rs35332517	5	118044994	A	G	1.302e-06	0.00344564	0.000179962	0.1144	0.121722	0.110596	0	345	109	236	0.26	0.2714	0.0114	imputed	intergenic	RNU7-34P	48911	0.673
Bcells_NKG2A+	3	rs4285261	5	118053106	T	C	2.955e-06	0.0104168	0.000133214	0.1041	0.0962493	0.10861	0	345	109	236	0.3165	0.3529	0.0364	imputed	intergenic	RNU7-34P	40799	0.856
Bcells_NKG2A+	3	rs66783028	5	118054755	T	C	3.266e-07	0.00286316	5.91126e-05	0.1119	0.110125	0.1129	0	345	109	236	0.3204	0.3559	0.0355	imputed	intergenic	RNU7-34P	39150	0.705
Bcells_NKG2A+	3	rs7445861	5	118055815	G	A	1.729e-06	0.00927717	9.09636e-05	0.1116	0.105681	0.114665	0	345	109	236	0.27	0.2803	0.0103	imputed	intergenic	RNU7-34P	38090	9.981
Bcells_NKG2A+	3	rs13170553	5	118212889	T	C	7.187e-07	0.0381047	7.74459e-06	0.1304	0.0967156	0.146788	0	345	109	236	0.2476	0.2913	0.0437	imputed	intronic	DTWD2	0	0.074
Bcells_NKG2A+	3	rs34896479	5	118241534	T	C	1.007e-06	0.0497369	7.84229e-06	0.1297	0.0924396	0.147637	0	345	109	236	0.2461	0.2903	0.0442	imputed	intronic	DTWD2	0	3.222
M_I	1	rs9327450	5	127098999	C	A	4.092e-06	0.059908	2.98314e-05	0.1073	0.0785495	0.120789	0	292	95	197	0.3911	0.4135	0.0224	imputed	ncRNA_intronic	CTC-228N24.1	0	8.046
CD3-CD16+	2	rs13157352	5	127939169	C	G	9.698e-06	0.133456	1.76797e-05	0.4652	0.267154	0.5739	48.65	345	109	236	0.03698	0.04573	0.00875	imputed	intronic	FBN2:SLC27A6	0:0	3.446
NK_immature_NKG2C+	13	rs62393215	5	129484911	G	A	5.782e-06	0.0002051	0.00868359	0.0716	0.0918573	0.0558143	21.99	347	109	238	0.0253	0.02783	0.00253	imputed	intronic	CHSY3	0	10.77
CD8+ED_CD27-CD28+	11	rs867150	5	130743668	A	G	9.666e-08	0.000739013	6.03129e-05	0.3702	0.340233	0.40012	0	404	123	281	0.07976	0.07952	0.00024	genotyped	intergenic	CDC42SE2	9527	1.634
CD8+ED_CD27-CD28+	11	rs244737	5	130851162	G	A	8.224e-07	0.00391684	7.73972e-05	0.3527	0.302371	0.400115	0	404	123	281	0.07572	0.05169	0.02403	imputed	intronic	RAPGEF6:CTC-432M15.3	0:0	6.041
CD8+ED_CD27-CD28+	11	rs2189383	5	130861874	T	C	9.393e-08	0.000663062	6.66671e-05	0.3711	0.34392	0.398272	0	404	123	281	0.07995	0.07356	0.00639	imputed	intronic	RAPGEF6:CTC-432M15.3	0:0	4.077
CD8+ED_CD27-CD28+	11	rs1029472	5	130867733	G	A	9.406e-08	0.000659717	6.71401e-05	0.3711	0.344067	0.398253	0	404	123	281	0.07995	0.07356	0.00639	imputed	intronic	RAPGEF6:CTC-432M15.3	0:0	6.556
CD8+ED_CD27-CD28+	11	rs10477734	5	130909732	G	A	9.065e-08	0.000626536	6.87149e-05	0.372	0.345925	0.398076	0	404	123	281	0.08014	0.07455	0.00559	imputed	intronic	RAPGEF6:CTC-432M15.3	0:0	2.652
CD8+ED_CD27-CD28+	11	rs1291655	5	130944455	A	G	8.967e-08	0.000536064	8.13851e-05	0.372	0.3498	0.394443	0	404	123	281	0.08034	0.07356	0.00678	imputed	intronic	RAPGEF6:CTC-432M15.3	0:0	2.102
CD8+ED_CD27-CD28+	11	rs1295873	5	130962033	G	A	8.521e-08	0.000500937	8.3422e-05	0.3728	0.351443	0.39441	0	404	123	281	0.08034	0.07356	0.00678	imputed	intronic	RAPGEF6:CTC-432M15.3	0:0	0.526
CD8+ED_CD27-CD28+	11	rs31588	5	131002792	A	G	4.434e-06	0.00807955	0.000203967	0.319	0.273904	0.3587	0	404	123	281	0.08053	0.05268	0.02785	imputed	intronic	CTC-432M15.3:FNIP1	0:0	0.674
CD8+ED_CD27-CD28+	11	rs26008	5	131008194	T	C	3.144e-06	0.00604597	0.000197593	0.3212	0.279568	0.358978	0	404	123	281	0.08153	0.06362	0.01791	imputed	exonic	CTC-432M15.3:FNIP1	0:0	8.58
CD8+ED_CD27-CD28+	11	rs250887	5	131014383	A	G	4.495e-06	0.00807625	0.00020701	0.3188	0.273869	0.358394	0	404	123	281	0.08053	0.05268	0.02785	imputed	intronic	CTC-432M15.3:FNIP1	0:0	2.598
CD8+ED_CD27-CD28+	11	rs1291670	5	131061111	A	C	3.406e-06	0.00606774	0.000214069	0.3203	0.279399	0.357442	0	404	123	281	0.08053	0.06362	0.01691	imputed	intronic	CTC-432M15.3:FNIP1	0:0	5.024
CD8+ED_CD27-CD28+	11	rs72791146	5	131074197	A	C	4.849e-06	0.00808467	0.000223911	0.3178	0.273667	0.356802	0	404	123	281	0.07952	0.05268	0.02684	imputed	intronic	CTC-432M15.3:FNIP1	0:0	1.428
CD8+ED_CD27-CD28+	11	rs12654983	5	131098220	A	G	3.524e-06	0.00609115	0.000220853	0.3197	0.27912	0.356638	0	404	123	281	0.08053	0.06362	0.01691	imputed	intronic	CTC-432M15.3:FNIP1	0:0	5.905
CD4+ED_CD27-CD28+	11	rs148431350	5	132572084	A	G	5.798e-06	0.00825006	0.000306701	-0.5399	-0.580008	-0.52237	0	399	119	280	0.01082	0.008946	0.001874	imputed	intronic	FSTL4	0	0.685
NK_immature_NKG2C+	13	rs2436449	5	133202755	T	C	9.425e-06	0.0448674	7.93918e-05	-0.0229	-0.017376	0.025994	0	347	109	238	0.4814	0.4354	0.046	imputed	intergenic	snoU13	16106	2.982
CD8+SM	6	rs78018149	5	135120845	A	G	2.99e-06	0.00538122	0.000177751	0.4343	0.583577	0.396024	0	410	123	287	0.02993	0.04175	0.01182	imputed	intergenic	AC011431.2	16072	3.691
CD8+SM	6	rs79329935	5	135122451	T	C	8.954e-06	0.00517407	0.000586311	0.4201	0.533765	0.381216	0	410	123	287	0.02861	0.04672	0.01811	imputed	intergenic	AC011431.2	14466	2.36
CD4+ED_CD27-CD28+	11	rs145475239	5	135195518	T	C	5.239e-07	0.00210707	8.09603e-05	-0.4786	-0.631697	-0.433868	0	399	119	280	0.01582	0.008946	0.006874	imputed	intronic	SLC25A48	0	0.157
CD4+ME_CD95+	10	rs138247695	5	138889461	A	G	1.224e-06	1.53405e-05	0.00973951	10.4753	15.5811	7.2007	72.12	406	125	281	0.01629	0.02286	0.00657	imputed	intergenic	AC138517.4	13759	1.986
CD8+CM_EM	9	rs12522562	5	140898153	G	A	6.942e-06	0.000641835	0.00428651	6.2435	7.16784	5.45048	0	419	125	294	0.1643	0.2087	0.0444	imputed	intronic	DIAPH1	0	2.778
CD8+CM_EM	9	rs34577963	5	140917688	T	C	6.527e-06	0.000660793	0.00396663	6.2524	7.13333	5.49415	0	419	125	294	0.1659	0.2087	0.0428	imputed	intronic	DIAPH1	0	0.04
CD8+CM_EM	9	rs11951636	5	140973549	C	T	6.069e-06	0.00070105	0.00352194	6.2636	7.09517	5.55123	0	419	125	294	0.1667	0.2078	0.0411	imputed	intronic	DIAPH1	0	3.888
CD8+CM_EM	9	rs35791104	5	140976279	C	T	6.073e-06	0.000702081	0.00351977	6.2632	7.09414	5.55136	0	419	125	294	0.1667	0.2078	0.0411	imputed	intronic	DIAPH1	0	4.702
CD4+CD27+	17	rs378486	5	141425105	G	A	7.79e-06	0.000905538	0.00325446	0.1185	0.138345	0.10376	0	416	124	292	0.1821	0.2147	0.0326	imputed	intergenic	AC005740.4	8414	4.297
CD4+CD27+	17	rs4912795	5	141425905	T	G	5.915e-06	0.000924212	0.00254183	0.1208	0.137965	0.107771	0	416	124	292	0.1789	0.2127	0.0338	imputed	intergenic	AC005740.4	9214	0.943
Monocytes	15	rs246636	5	142411430	A	G	5.88e-06	0.0232168	0.000125311	-0.464	-0.453932	-0.467674	0	349	110	239	0.08239	0.1103	0.02791	genotyped	intronic	ARHGAP26	0	0.949
Monocytes	15	rs173499	5	142412335	C	T	5.9e-06	0.0232012	0.000125806	-0.4639	-0.453986	-0.467568	0	349	110	239	0.08239	0.1103	0.02791	imputed	intronic	ARHGAP26	0	16.89
Monocytes	15	rs1036596	5	142414548	T	C	5.876e-06	0.0232293	0.000125176	-0.464	-0.45392	-0.467714	0	349	110	239	0.08239	0.1103	0.02791	imputed	intronic	ARHGAP26	0	7.143
Monocytes	15	rs245827	5	142414681	T	C	2.834e-06	0.023517	6.15461e-05	-0.4763	-0.452603	-0.484867	0	349	110	239	0.08381	0.1123	0.02849	imputed	intronic	ARHGAP26	0	2.288
Monocytes	15	rs6896844	5	142414700	C	T	5.877e-06	0.0232293	0.000125206	-0.464	-0.45392	-0.467709	0	349	110	239	0.08239	0.1103	0.02791	imputed	intronic	ARHGAP26	0	5.003
Monocytes	15	rs246633	5	142417055	A	G	5.232e-06	0.0203875	0.00012653	-0.4672	-0.466153	-0.467623	0	349	110	239	0.08239	0.1103	0.02791	imputed	intronic	ARHGAP26	0	0.239
CD8+ME_CD95+	9	rs58347081	5	152363730	G	T	4.341e-06	0.0900448	5.64472e-06	0.3648	0.204435	0.491018	68.86	420	125	295	0.3913	0.349	0.0423	imputed	NA	NA	NA	NA
NK_immature	4	rs10071989	5	152908119	A	G	7.355e-06	0.0867322	3.82234e-05	0.1338	0.098444	0.147137	0	346	109	237	0.06	0.06759	0.00759	imputed	intronic	GRIA1	0	1.608
NK_immature_NKG2A+	4	rs10071989	5	152908119	A	G	8.197e-06	0.0812236	4.66779e-05	0.1274	0.0964752	0.139029	0	346	109	237	0.06	0.06759	0.00759	imputed	intronic	GRIA1	0	1.608
NK_immature	4	rs10037684	5	152916023	T	G	9.274e-06	0.083829	5.02811e-05	0.132	0.0989598	0.144635	0	346	109	237	0.05874	0.06759	0.00885	imputed	intronic	GRIA1	0	12.35
NK_immature	4	rs10041179	5	152916115	G	T	8.98e-06	0.0835535	4.87983e-05	0.1323	0.0990294	0.144949	0	346	109	237	0.05874	0.06759	0.00885	imputed	intronic	GRIA1	0	1.955
NK_immature	4	rs35272297	5	152916713	A	G	9.214e-06	0.0835245	5.00989e-05	0.1321	0.0989947	0.144717	0	346	109	237	0.05874	0.06759	0.00885	imputed	intronic	GRIA1	0	1.233
NKT_CD3+	13	rs744939	5	153775699	A	G	2.942e-06	0.00895333	0.000155668	0.1362	0.129711	0.139876	0	350	110	240	0.2349	0.2068	0.0281	imputed	ncRNA_intronic	GALNT10:SAP30L-AS1	0:0	4.542
CD4+M_CD28+	10	rs72803539	5	154832599	C	G	1.181e-06	0.00082436	0.000632759	-0.7072	-0.661089	-0.768862	0	408	123	285	0.01325	0.01988	0.00663	imputed	intergenic	CTB-95D12.1	38296	0.834
CD4+M_CD28+	10	rs72803572	5	154905755	G	A	5.168e-07	0.000883042	0.000275325	-0.6708	-0.647399	-0.693914	0	408	123	285	0.01683	0.01988	0.00305	imputed	intergenic	CTB-95D12.1	32596	0.486
CD4+M_CD28+	10	rs72803592	5	154947615	A	G	3.57e-06	0.0026852	0.000475142	-0.7302	-0.640107	-0.849636	0	408	123	285	0.01196	0.01789	0.00593	imputed	intergenic	CTB-95D12.1	74456	0.299
CD4+CD27+	17	rs13188949	5	156448185	A	C	7.4e-06	0.00259962	0.00123875	-0.2326	-0.242569	-0.224924	0	416	124	292	0.04005	0.04473	0.00468	imputed	intergenic	HAVCR1	8238	0.012
CD4+CD27+	17	rs13181990	5	156561290	G	A	4.672e-06	6.00991e-05	0.0228618	-0.1239	-0.157313	-0.088705	37.75	416	124	292	0.1512	0.1839	0.0327	imputed	intronic	HAVCR2	0	0.159
CD4+CD27+	17	rs13182119	5	156564882	A	G	4.478e-06	6.10516e-05	0.0217854	-0.1238	-0.15684	-0.0890824	36.55	416	124	292	0.1512	0.1859	0.0347	genotyped	UTR3	HAVCR2:MED7	0:0	3.875
CD4+ME	10	rs115071353	5	158961712	A	G	9.584e-06	0.0015343	0.00197807	14.6568	18.577	12.6832	0	400	121	279	0.01232	0.03181	0.01949	imputed	intergenic	AC008703.2	8693	0.317
CD4+ME	10	rs28570527	5	159086348	A	G	8.004e-06	0.000100991	0.0167789	7.1191	9.75551	5.09895	52.27	400	121	279	0.07349	0.1004	0.02691	imputed	intergenic	AC008691.1	88891	5.714
CD8+LD_CD27+	8	rs7714393	5	159653377	G	C	4.58e-06	0.00064603	0.00239317	-0.091	-0.111654	-0.077846	0	409	122	287	0.4761	0.492	0.0159	imputed	intronic	FABP6	0	2.087
NK_immature_NKG2C+	13	rs141511212	5	160550157	T	C	6.695e-06	0.0996594	2.05197e-05	0.0797	0.050476	0.0946323	28.39	347	109	238	0.0189	0.00994	0.00896	imputed	intergenic	AC022120.1	106899	1.79
mDC	8	rs144197059	5	163710252	T	C	8.007e-06	0.00102935	0.00388175	-0.5027	-0.501779	-0.503967	0	348	108	240	0.01026	0.02087	0.01061	imputed	intergenic	CTC-340A15.2	13449	0.236
CD8+CM_EM	9	rs74945382	5	164314520	T	G	5.143e-06	5.74927e-08	0.573681	17.5301	31.0065	3.11601	92.39	419	125	294	0.01786	0.05368	0.03582	imputed	ncRNA_intronic	CTC-340A15.2	0	0.197
MDSC3	15	rs58971787	5	166795496	G	T	2.561e-06	0.329356	1.96883e-06	0.8159	0.332476	0.987186	63.65	329	106	223	0.03017	0.03082	0.00065	imputed	intronic	TENM2	0	14.9
MDSC3	15	rs56790149	5	166795508	G	C	2.464e-06	0.330442	1.89453e-06	0.8164	0.332004	0.987214	63.7	329	106	223	0.03152	0.03082	0.0007	imputed	intronic	TENM2	0	8.572
CD8+LEM	18	rs113728464	5	169208262	G	C	3.422e-07	0.0212081	8.65326e-06	-0.807	-0.802848	-0.808079	0	410	121	289	0.01313	0.005964	0.007166	imputed	intronic	DOCK2	0	0.021
CD8+LEM_CD57+	18	rs113728464	5	169208262	G	C	1.368e-06	0.0194435	3.44409e-05	-0.8983	-0.939762	-0.886606	0	410	121	289	0.01313	0.005964	0.007166	imputed	intronic	DOCK2	0	0.021
CD8+CD28+	18	rs113728464	5	169208262	G	C	1.676e-06	0.168537	4.76584e-06	-0.4267	-0.274605	-0.465143	0	418	125	293	0.01313	0.005964	0.007166	imputed	intronic	DOCK2	0	0.021
CD8+LEM	18	rs111245033	5	169245494	G	T	6.062e-08	0.0214385	1.63724e-06	-0.8862	-0.799816	-0.911631	0	410	121	289	0.01193	0.00497	0.00696	imputed	intronic	DOCK2	0	17.77
CD8+LEM_CD57+	18	rs111245033	5	169245494	G	T	2.543e-07	0.0196392	6.93069e-06	-0.9908	-0.936371	-1.00758	0	410	121	289	0.01193	0.00497	0.00696	imputed	intronic	DOCK2	0	17.77
CD8+CD28+	18	rs111245033	5	169245494	G	T	1.827e-06	0.169413	4.70193e-06	-0.4416	-0.273485	-0.488637	0	418	125	293	0.01193	0.00497	0.00696	imputed	intronic	DOCK2	0	17.77
CD8+CD27+	18	rs111245033	5	169245494	G	T	9.892e-06	0.352917	1.07834e-05	-0.5039	-0.235981	-0.572178	28.93	419	124	295	0.01193	0.00497	0.00696	imputed	intronic	DOCK2	0	17.77
NKT_CD16+	1	rs10065067	5	169439954	A	G	7.331e-06	0.0183681	0.00019253	-0.1249	-0.12906	-0.123356	0	343	108	235	0.3625	0.3648	0.0023	genotyped	intronic	DOCK2	0	2.804
CD8+M_CD28+	9	rs62384736	5	169589929	C	T	3.697e-07	0.000210392	0.000911612	0.2298	0.236077	0.22257	0	414	125	289	0.1012	0.1143	0.0131	imputed	intergenic	KRT18P41	20984	6.39
NKT_CD3+	13	rs315730	5	169724324	T	A	1.503e-06	0.116286	2.65501e-06	-0.1174	-0.0649179	-0.146318	60.71	350	110	240	0.447	0.4632	0.0162	imputed	intronic	LCP2	0	5.922
NKT_CD3+	13	rs3761750	5	169725239	G	C	7.482e-06	0.138095	8.54772e-06	0.1077	0.0571444	0.140765	65.42	350	110	240	0.48	0.4732	0.0068	imputed	upstream	LCP2	7	3.489
NKT_CD3+	13	rs3761749	5	169725827	G	A	2.063e-06	0.13898	3.16002e-06	-0.115	-0.0617886	-0.142525	60	350	110	240	0.4615	0.493	0.0315	genotyped	upstream	LCP2	595	0.38
CD4+ME_CD57+	8	rs73329373	5	170941249	A	G	8.007e-06	0.00357079	0.000921545	-0.4718	-0.525033	-0.442027	0	406	119	287	0.01511	0.02386	0.00875	imputed	intergenic	FGF18	56621	0.282
NK_immature	4	rs153752	5	171179336	G	A	3.946e-07	0.0191413	7.3015e-06	-0.0721	-0.0541799	-0.0834967	1.23	346	109	237	0.4048	0.4165	0.0117	imputed	intergenic	AC011410.1	18197	0.464
NK_immature_NKG2A+	4	rs153752	5	171179336	G	A	5.022e-07	0.0200762	9.03487e-06	-0.0685	-0.051787	-0.0789832	0	346	109	237	0.4048	0.4165	0.0117	imputed	intergenic	AC011410.1	18197	0.464
NK_immature	4	rs153751	5	171179343	T	C	3.146e-07	0.0180431	6.24204e-06	-0.0724	-0.0545128	-0.0837182	1.28	346	109	237	0.4069	0.4165	0.0096	imputed	intergenic	AC011410.1	18190	5.764
NK_immature_NKG2A+	4	rs153751	5	171179343	T	C	3.97e-07	0.0187529	7.74249e-06	-0.0688	-0.0521851	-0.0791955	0	346	109	237	0.4069	0.4165	0.0096	imputed	intergenic	AC011410.1	18190	5.764
NK_immature	4	rs153750	5	171181237	T	G	4.609e-06	0.00303094	0.000696072	0.0647	0.0686699	0.0621716	0	346	109	237	0.3836	0.3698	0.0138	imputed	intergenic	AC011410.1	16296	13.52
NK_immature_NKG2A+	4	rs153750	5	171181237	T	G	6.522e-06	0.00192621	0.00143265	0.061	0.0690396	0.0559127	0	346	109	237	0.3836	0.3698	0.0138	imputed	intergenic	AC011410.1	16296	13.52
NK_immature	4	rs153749	5	171181255	G	A	1.485e-07	0.0134726	4.2163e-06	-0.0732	-0.0562605	-0.0838873	0	346	109	237	0.4157	0.4205	0.0048	genotyped	intergenic	AC011410.1	16278	2.743
NK_immature_NKG2A+	4	rs153749	5	171181255	G	A	2e-07	0.0141866	5.4889e-06	-0.0694	-0.0537834	-0.079214	0	346	109	237	0.4157	0.4205	0.0048	genotyped	intergenic	AC011410.1	16278	2.743
NK_immature	4	rs249516	5	171195033	C	A	6.124e-06	0.0764349	2.22504e-05	-0.0635	-0.0411842	-0.0768328	33.57	346	109	237	0.435	0.4423	0.0073	imputed	intergenic	AC011410.1	2500	0.377
NK_immature_NKG2A+	4	rs249516	5	171195033	C	A	6.703e-06	0.0749885	2.59112e-05	-0.0606	-0.0398528	-0.0728235	28.39	346	109	237	0.435	0.4423	0.0073	imputed	intergenic	AC011410.1	2500	0.377
CD8+ME_CD95+	9	rs148330833	5	179200192	A	G	5.976e-06	0.0080706	0.000196148	-1.241	-0.994229	-1.54502	0	420	125	295	0.01683	0.02286	0.00603	imputed	intronic	MAML1	0	3.99
M_C	15	rs57570554	5	179844650	G	A	9.089e-06	0.0348155	0.000135257	-0.4249	-0.38566	-0.440405	0	297	95	202	0.1099	0.1163	0.0064	imputed	intergenic	CTC-573N18.1	23908	4.589
M_C	15	rs60486724	5	179849416	A	G	5.419e-06	0.0236225	0.000117163	-0.4197	-0.381	-0.437182	0	297	95	202	0.1143	0.1292	0.0149	imputed	intergenic	CTC-573N18.1	19142	1.737
CD8+ED	20	rs144643885	5	180152674	T	A	6.96e-06	0.000514562	0.00511367	-20.4436	-23.9803	-17.4445	0	420	125	295	0.01114	0.01292	0.00178	imputed	intergenic	RNU1-17P	3911	2.243
CD8+CM_EM	9	rs144643885	5	180152674	T	A	8.553e-06	9.00465e-05	0.0328803	17.5974	21.5379	12.6967	19.05	419	125	294	0.01114	0.01292	0.00178	imputed	intergenic	RNU1-17P	3911	2.243
CD8+CM_EM	9	rs12186500	5	180176005	A	G	9.781e-06	0.0495535	4.89389e-05	4.5064	3.10713	5.5345	27.81	419	125	294	0.4195	0.4483	0.0288	imputed	intergenic	OR2Y1	8905	7.294
CD8+CM_EM	9	rs150580493	5	180181278	T	C	9.026e-06	0.000103999	0.0302532	17.491	21.3558	12.7803	14.73	419	125	294	0.01235	0.01193	0.00042	imputed	intergenic	OR2Y1	14178	0.346
CD8+ED	20	rs150580493	5	180181278	T	C	9.896e-06	0.00051103	0.00690244	-20.0135	-23.9899	-16.6929	0	420	125	295	0.01235	0.01193	0.00042	imputed	intergenic	OR2Y1	14178	0.346
CD8+CM_EM	9	rs674495	5	180189490	G	T	8.684e-06	0.0553678	3.55411e-05	4.5715	3.05282	5.6918	37.9	419	125	294	0.4158	0.4483	0.0325	imputed	intergenic	CTC-205M6.5	22291	0.862
CD8+CM_EM	9	rs6601143	5	180195401	A	G	8.698e-06	0.0433611	4.81294e-05	4.7142	3.27566	5.82966	29.97	419	125	294	0.41	0.4463	0.0363	imputed	intergenic	CTC-205M6.5	16380	0.841
CD8+CM_EM	9	rs61343324	5	180216872	T	C	9.736e-06	0.000958766	0.00300488	7.9048	10.1469	6.66521	0	419	125	294	0.08101	0.1183	0.03729	imputed	downstream	MGAT1	668	0.649
CD8+CM_EM	9	rs10903268	5	180221135	C	T	7.445e-06	0.00074264	0.00289166	7.5743	9.78219	6.34126	0	419	125	294	0.09436	0.1352	0.04084	imputed	intronic	MGAT1	0	4.923
CD8+CM_EM	9	rs12521205	5	180221198	G	C	7.332e-06	0.000750861	0.00284139	7.5864	9.77086	6.36229	0	419	125	294	0.09337	0.1332	0.03983	imputed	intronic	MGAT1	0	1.319
CD8+CM_EM	9	rs12514155	5	180221355	C	T	7.47e-06	0.00076022	0.00285657	7.5689	9.75233	6.34763	0	419	125	294	0.09658	0.1342	0.03762	imputed	intronic	MGAT1	0	0.408
CD8+CM_EM	9	rs6883373	5	180221663	C	T	7.79e-06	0.0007787	0.00290997	7.5463	9.72309	6.32898	0	419	125	294	0.09658	0.1342	0.03762	imputed	intronic	MGAT1	0	4.51
CD8+CM_EM	9	rs6887410	5	180221751	C	T	7.981e-06	0.000789836	0.00294139	7.5333	9.70492	6.31862	0	419	125	294	0.09634	0.1342	0.03786	imputed	intronic	MGAT1	0	4.1
CD8+CM_EM	9	rs6861358	5	180221878	C	G	8.101e-06	0.000797141	0.00295976	7.5252	9.69362	6.31219	0	419	125	294	0.09634	0.1342	0.03786	imputed	intronic	MGAT1	0	2.599
CD8+CM_EM	9	rs6883883	5	180222229	G	A	8.349e-06	0.000814386	0.00299238	7.5081	9.66606	6.30032	0	419	125	294	0.09732	0.1342	0.03688	imputed	intronic	MGAT1	0	4.222
CD8+CM_EM	9	rs11249746	5	180222439	T	G	8.679e-06	0.000839447	0.0030276	7.4876	9.63152	6.28746	0	419	125	294	0.09732	0.1342	0.03688	imputed	intronic	MGAT1	0	0.368
CD8+CM_EM	9	rs62405452	5	180222789	A	C	9.082e-06	0.000865485	0.00308293	7.4593	9.58676	6.26684	0	419	125	294	0.09732	0.1342	0.03688	imputed	UTR5	MGAT1	0	1.877
CD8+CM_EM	9	rs62405453	5	180222846	A	G	9.217e-06	0.000874741	0.00309949	7.4512	9.57295	6.26141	0	419	125	294	0.0983	0.1342	0.0359	imputed	UTR5	MGAT1	0	5.914
CD8+CM_EM	9	rs72648855	5	180222999	T	C	9.29e-06	0.000879567	0.00310918	7.4473	9.56621	6.25884	0	419	125	294	0.0983	0.1342	0.0359	imputed	intronic	MGAT1	0	7.295
CD8+CM_EM	9	rs72650615	5	180223044	C	T	9.481e-06	0.000892653	0.00313123	7.4358	9.54776	6.25095	0	419	125	294	0.0983	0.1342	0.0359	imputed	intronic	MGAT1	0	4.336
CD8+CM_EM	9	rs72650616	5	180223064	A	G	9.587e-06	0.000899489	0.00314394	7.43	9.53896	6.24676	0	419	125	294	0.0983	0.1342	0.0359	imputed	intronic	MGAT1	0	2.051
CD8+CM_EM	9	rs62405454	5	180223193	C	T	9.62e-06	0.000902831	0.00314458	7.4265	9.53325	6.24458	0	419	125	294	0.0983	0.1352	0.0369	imputed	intronic	MGAT1	0	2.387
CD8+CM_EM	9	rs10464106	5	180223261	C	A	9.899e-06	0.000923444	0.0031734	7.41	9.50402	6.23429	0	419	125	294	0.09854	0.1362	0.03766	imputed	intronic	MGAT1	0	6.961
CD8+CM_EM	9	rs35418092	5	180224518	G	A	8.68e-06	0.000697557	0.00355261	7.3849	9.5561	6.13081	0	419	125	294	0.09976	0.1352	0.03544	imputed	intronic	MGAT1	0	3.382
CD8+CM_EM	9	rs6885157	5	180226516	T	G	8.453e-06	0.000364871	0.00557165	6.8803	9.28511	5.44971	30.62	419	125	294	0.1199	0.1531	0.0332	genotyped	intronic	MGAT1	0	1.342
CD8+CM_EM	9	rs3806862	5	180230235	G	T	4.538e-06	0.00103439	0.00163529	7.3367	8.61456	6.51773	0	419	125	294	0.1079	0.1451	0.0372	imputed	intronic	MGAT1	0	8.218
CD8+ME_CD95+	9	rs3806862	5	180230235	G	T	8.717e-06	0.00230422	0.00157925	0.5173	0.563394	0.484799	0	420	125	295	0.1079	0.1451	0.0372	imputed	intronic	MGAT1	0	8.218
CD8+ED_CD27-CD28-	11	rs11249766	5	180562558	G	A	2.626e-06	0.000650928	0.00120379	0.1549	0.19855	0.132574	0	418	125	293	0.414	0.4384	0.0244	imputed	intergenic	OR2V1	10253	0.923
CD8+ED_CD27-CD28-	11	rs10903271	5	180562668	G	A	2.765e-06	0.000619652	0.00129973	0.154	0.198827	0.131134	0	418	125	293	0.4169	0.4394	0.0225	imputed	intergenic	OR2V1	10363	4.381
CD8+ED_CD27-CD28-	11	rs10903272	5	180562826	G	A	2.887e-06	0.000635806	0.00132906	0.1536	0.198036	0.130882	0	418	125	293	0.4169	0.4404	0.0235	imputed	intergenic	OR2V1	10521	3.079
CD8+ED_CD27-CD28-	11	rs10903273	5	180562885	C	T	2.952e-06	0.000639112	0.00134482	0.1534	0.198072	0.13058	0	418	125	293	0.4177	0.4423	0.0246	imputed	intergenic	OR2V1	10580	1.777
CD8+ED_CD27-CD28-	11	rs10479606	5	180562917	C	A	2.957e-06	0.000634046	0.0013559	0.1531	0.197725	0.130256	0	418	125	293	0.4183	0.4423	0.024	imputed	intergenic	OR2V1	10612	2.589
CD8+ED_CD27-CD28-	11	rs11249767	5	180562945	G	A	2.819e-06	0.000640821	0.00129214	0.1534	0.197579	0.130863	0	418	125	293	0.4169	0.4404	0.0235	imputed	intergenic	OR2V1	10640	2.05
CD8+ED_CD27-CD28-	11	rs10479607	5	180562968	A	G	2.77e-06	0.000632223	0.00128373	0.1533	0.197601	0.130724	0	418	125	293	0.4183	0.4423	0.024	imputed	intergenic	OR2V1	10663	0.064
CD8+ED_CD27-CD28-	11	rs7704154	5	180563340	C	T	4.101e-06	0.00098813	0.00131221	0.1497	0.18844	0.129803	0	418	125	293	0.4215	0.4384	0.0169	imputed	intergenic	OR2V1	11035	0.776
CD8+ED_CD27-CD28-	11	rs10479482	5	180563838	A	G	3.75e-06	0.000969844	0.00122361	0.1496	0.188315	0.129861	0	418	125	293	0.4211	0.4404	0.0193	genotyped	intergenic	OR2V1	11533	1.806
CD8+ED_CD27-CD28-	11	rs11954960	5	180563936	C	T	3.565e-06	0.000942389	0.00119801	0.1502	0.188935	0.130335	0	418	125	293	0.4197	0.4384	0.0187	imputed	intergenic	OR2V1	11631	3.369
CD8+ED_CD27-CD28-	11	rs7718205	5	180563971	A	G	3.592e-06	0.00095319	0.00119639	0.1502	0.188809	0.130427	0	418	125	293	0.4197	0.4384	0.0187	imputed	intergenic	OR2V1	11666	0.146
CD8+ED_CD27-CD28-	11	rs7709738	5	180564501	A	T	3.943e-06	0.000924498	0.00132953	0.1498	0.189467	0.129473	0	418	125	293	0.4195	0.4404	0.0209	imputed	intergenic	OR2V1	12196	0.255
CD8+ED_CD27-CD28-	11	rs10903274	5	180564825	C	T	3.628e-06	0.000908901	0.00125625	0.1508	0.190027	0.130553	0	418	125	293	0.4163	0.4384	0.0221	imputed	intergenic	OR2V1	12520	4.69
CD8+ED_CD27-CD28-	11	rs12658278	5	180565125	A	G	3.733e-06	0.000903528	0.0012962	0.1508	0.19022	0.130423	0	418	125	293	0.4183	0.4384	0.0201	imputed	intergenic	OR2V1	12820	4.075
CD8+ED_CD27-CD28-	11	rs12658304	5	180565255	T	G	3.87e-06	0.000896143	0.0013446	0.1506	0.190477	0.130024	0	418	125	293	0.4195	0.4384	0.0189	imputed	intergenic	OR2V1	12950	2.332
CD8+ED_CD27-CD28-	11	rs13176120	5	180565410	G	C	3.879e-06	0.000879429	0.00136527	0.1507	0.190909	0.129889	0	418	125	293	0.4203	0.4374	0.0171	imputed	intergenic	OR2V1	13105	2.236
CD8+ED_CD27-CD28-	11	rs13174984	5	180565422	A	G	3.974e-06	0.000888652	0.00138392	0.1505	0.190735	0.129758	0	418	125	293	0.4203	0.4374	0.0171	imputed	intergenic	OR2V1	13117	2.61
CD8+ED_CD27-CD28-	11	rs13176456	5	180565577	G	C	4.005e-06	0.000882701	0.00140361	0.1506	0.190887	0.129795	0	418	125	293	0.4201	0.4384	0.0183	imputed	intergenic	OR2V1	13272	0.598
CD8+ED_CD27-CD28-	11	rs6870772	5	180565716	C	A	3.401e-06	0.00089276	0.00122336	0.1525	0.190794	0.132456	0	418	125	293	0.4173	0.4384	0.0211	imputed	intergenic	OR2V1	13411	8.345
CD14+CD15-	15	rs12192901	6	1263359	A	G	1.633e-06	0.0060215	0.000131053	0.3943	0.408944	0.387425	0	348	110	238	0.1676	0.1561	0.0115	genotyped	intergenic	FOXQ1	49315	5.865
Tcells_NKG2A+	13	rs4435985	6	1313470	T	C	9.753e-06	0.00416311	0.00105182	-0.1398	-0.14753	-0.134729	0	351	110	241	0.1863	0.2048	0.0185	imputed	exonic	FOXQ1	0	11.55
NK_immature	4	rs148769121	6	2735368	G	A	7.772e-06	0.275148	1.66109e-05	-0.2526	-0.155152	-0.271117	0	346	109	237	0.01744	0.0338	0.01636	imputed	intronic	MYLK4	0	2.299
DC	1	rs6596988	6	3627609	T	C	9.503e-06	0.00129152	0.00236273	0.2239	0.289619	0.190883	0	318	105	213	0.3977	0.3748	0.0229	imputed	intergenic	RP1-223B1.1	2627	2.686
CD4+M_CD28+	10	rs9392025	6	3979751	T	C	3.578e-06	0.722279	1.58966e-07	0.1569	0.0212857	-0.220942	86.81	408	123	285	0.4964	0.4712	0.0252	genotyped	downstream	RP3-406P24.1	417	5.47
CD8+ED_CD27-CD28+	11	rs632219	6	4192052	T	G	9.023e-06	0.377675	1.61864e-06	-0.1781	-0.0587011	-0.247032	80.46	404	123	281	0.3134	0.3221	0.0087	imputed	intergenic	RP3-400B16.2	2011	2.17
CD8+ED_CD27-CD28+	11	rs645405	6	4192919	T	C	8.473e-06	0.37706	1.51894e-06	-0.1783	-0.058751	-0.247145	80.51	404	123	281	0.3138	0.3231	0.0093	imputed	intergenic	RP3-400B16.2	2878	6.36
CD8+ED_CD27-CD28+	11	rs626022	6	4195233	G	A	8.562e-06	0.377019	1.50714e-06	-0.1786	-0.0587577	-0.248057	80.65	404	123	281	0.3122	0.3241	0.0119	imputed	intergenic	RP3-400B16.2	5192	1.878
CD8+ED_CD27-CD28+	11	rs603725	6	4204573	T	C	8.119e-06	0.377932	1.38512e-06	-0.1793	-0.0586509	-0.249413	80.92	404	123	281	0.3106	0.3201	0.0095	imputed	intergenic	RP3-400B16.2	14532	2.626
CD8+LD_CD27+CD28+	20	rs12196896	6	4717873	A	C	3.291e-06	0.000103326	0.0103039	-9.3011	-11.5707	-7.18157	16.89	412	123	289	0.0895	0.07853	0.01097	imputed	intronic	CDYL	0	2.545
CD8+naive	20	rs12196896	6	4717873	A	C	3.9e-06	0.000267254	0.00519927	-9.0715	-10.9137	-7.51532	0	420	125	295	0.0895	0.07853	0.01097	NA	intronic	CDYL	0	2.545
CD8+ED	20	rs12196896	6	4717873	A	C	8.896e-06	0.000690595	0.00496849	-8.6877	-10.0805	-7.51443	0	420	125	295	0.0895	0.07853	0.01097	NA	intronic	CDYL	0	2.545
CD8+LD_CD27+CD28+	20	rs9378906	6	4718240	T	C	3.359e-06	0.000103897	0.0104423	-9.2756	-11.5438	-7.15623	17.14	412	123	289	0.09048	0.07753	0.01295	imputed	intronic	CDYL	0	2.038
CD8+naive	20	rs9378906	6	4718240	T	C	3.993e-06	0.000268551	0.00528806	-9.0454	-10.8883	-7.48769	0	420	125	295	0.09048	0.07753	0.01295	imputed	intronic	CDYL	0	2.038
CD8+ED	20	rs9378906	6	4718240	T	C	9.075e-06	0.000693382	0.00504271	-8.6634	-10.0572	-7.48872	0	420	125	295	0.09048	0.07753	0.01295	imputed	intronic	CDYL	0	2.038
CD8+LD_CD27+CD28+	20	rs9378409	6	4718362	A	G	3.104e-06	9.52951e-05	0.0104362	-9.393	-11.7154	-7.22253	19.53	412	123	289	0.09048	0.07753	0.01295	imputed	intronic	CDYL	0	0.076
CD8+naive	20	rs9378409	6	4718362	A	G	3.671e-06	0.000247618	0.00524329	-9.1626	-11.0539	-7.56379	0	420	125	295	0.09048	0.07753	0.01295	imputed	intronic	CDYL	0	0.076
CD8+ED	20	rs9378409	6	4718362	A	G	8.553e-06	0.000653038	0.00502579	-8.7684	-10.2021	-7.56035	0	420	125	295	0.09048	0.07753	0.01295	imputed	intronic	CDYL	0	0.076
CD8+LD_CD27+CD28+	20	rs7762773	6	4718879	G	A	3.43e-06	0.00010419	0.0106098	-9.244	-11.5099	-7.12471	17.46	412	123	289	0.09048	0.07753	0.01295	genotyped	intronic	CDYL	0	2.701
CD8+naive	20	rs7762773	6	4718879	G	A	4.097e-06	0.000268872	0.00540542	-9.0127	-10.8573	-7.45186	0	420	125	295	0.09048	0.07753	0.01295	genotyped	intronic	CDYL	0	2.701
CD8+ED	20	rs7762773	6	4718879	G	A	9.253e-06	0.000693903	0.00513079	-8.6339	-10.0288	-7.45702	0	420	125	295	0.09048	0.07753	0.01295	genotyped	intronic	CDYL	0	2.701
CD8+LD_CD27+CD28+	20	rs7762927	6	4718974	T	A	3.43e-06	0.000104124	0.0106135	-9.2438	-11.5105	-7.12402	17.51	412	123	289	0.09048	0.07753	0.01295	imputed	intronic	CDYL	0	0.524
CD8+naive	20	rs7762927	6	4718974	T	A	4.094e-06	0.000268728	0.0054041	-9.0127	-10.8578	-7.45169	0	420	125	295	0.09048	0.07753	0.01295	imputed	intronic	CDYL	0	0.524
CD8+ED	20	rs7762927	6	4718974	T	A	9.243e-06	0.000693585	0.00512738	-8.6342	-10.0293	-7.4572	0	420	125	295	0.09048	0.07753	0.01295	imputed	intronic	CDYL	0	0.524
CD8+LD_CD27+CD28+	20	rs9405764	6	4719287	A	T	3.427e-06	0.000103813	0.0106293	-9.2438	-11.5122	-7.12223	17.65	412	123	289	0.09048	0.07853	0.01195	imputed	intronic	CDYL	0	0.832
CD8+naive	20	rs9405764	6	4719287	A	T	4.087e-06	0.000268038	0.00540711	-9.013	-10.8594	-7.45083	0	420	125	295	0.09048	0.07853	0.01195	imputed	intronic	CDYL	0	0.832
CD8+ED	20	rs9405764	6	4719287	A	T	9.21e-06	0.000691526	0.00512385	-8.6352	-10.0313	-7.45741	0	420	125	295	0.09048	0.07853	0.01195	imputed	intronic	CDYL	0	0.832
CD8+LD_CD27+CD28+	20	rs9378907	6	4719294	A	C	3.425e-06	0.000103768	0.0106292	-9.2438	-11.5122	-7.12228	17.65	412	123	289	0.09048	0.07753	0.01295	imputed	intronic	CDYL	0	1.758
CD8+naive	20	rs9378907	6	4719294	A	C	4.086e-06	0.000267923	0.00540719	-9.0131	-10.8594	-7.45086	0	420	125	295	0.09048	0.07753	0.01295	imputed	intronic	CDYL	0	1.758
CD8+ED	20	rs9378907	6	4719294	A	C	9.206e-06	0.000691153	0.00512415	-8.6353	-10.0315	-7.45739	0	420	125	295	0.09048	0.07753	0.01295	imputed	intronic	CDYL	0	1.758
CD8+LD_CD27+CD28+	20	rs9405765	6	4719468	A	G	3.425e-06	0.000103658	0.0106381	-9.2439	-11.5128	-7.12158	17.7	412	123	289	0.09048	0.07753	0.01295	imputed	intronic	CDYL	0	1.156
CD8+naive	20	rs9405765	6	4719468	A	G	4.082e-06	0.000267673	0.00540766	-9.0134	-10.86	-7.45088	0	420	125	295	0.09048	0.07753	0.01295	imputed	intronic	CDYL	0	1.156
CD8+ED	20	rs9405765	6	4719468	A	G	9.2e-06	0.000690324	0.00512655	-8.6356	-10.0323	-7.4571	0	420	125	295	0.09048	0.07753	0.01295	imputed	intronic	CDYL	0	1.156
CD8+LD_CD27+CD28+	20	rs10458178	6	4719575	A	G	3.423e-06	0.000103615	0.0106381	-9.244	-11.5129	-7.12158	17.71	412	123	289	0.09048	0.07753	0.01295	imputed	intronic	CDYL	0	3.069
CD8+naive	20	rs10458178	6	4719575	A	G	4.08e-06	0.000267561	0.00540766	-9.0135	-10.8601	-7.45088	0	420	125	295	0.09048	0.07753	0.01295	imputed	intronic	CDYL	0	3.069
CD8+ED	20	rs10458178	6	4719575	A	G	9.195e-06	0.000689962	0.00512655	-8.6357	-10.0325	-7.4571	0	420	125	295	0.09048	0.07753	0.01295	imputed	intronic	CDYL	0	3.069
CD8+LD_CD27+CD28+	20	rs9328271	6	4719805	G	T	3.337e-06	0.000103647	0.0104212	-9.2552	-11.5122	-7.14302	16.86	412	123	289	0.09069	0.07853	0.01216	imputed	intronic	CDYL	0	6.816
CD8+naive	20	rs9328271	6	4719805	G	T	3.986e-06	0.000267612	0.00530136	-9.0238	-10.8595	-7.46965	0	420	125	295	0.09069	0.07853	0.01216	imputed	intronic	CDYL	0	6.816
CD8+ED	20	rs9328271	6	4719805	G	T	8.908e-06	0.000690096	0.00498474	-8.6495	-10.032	-7.48262	0	420	125	295	0.09069	0.07853	0.01216	imputed	intronic	CDYL	0	6.816
CD8+LD_CD27+CD28+	20	rs9392062	6	4719959	A	G	3.423e-06	0.000103439	0.0106513	-9.2438	-11.5133	-7.1205	17.77	412	123	289	0.09048	0.07753	0.01295	genotyped	intronic	CDYL	0	0.104
CD8+naive	20	rs9392062	6	4719959	A	G	4.078e-06	0.000267106	0.00541334	-9.0135	-10.8607	-7.4501	0	420	125	295	0.09048	0.07753	0.01295	genotyped	intronic	CDYL	0	0.104
CD8+ED	20	rs9392062	6	4719959	A	G	9.182e-06	0.000688676	0.00512862	-8.6361	-10.0334	-7.45688	0	420	125	295	0.09048	0.07753	0.01295	genotyped	intronic	CDYL	0	0.104
CD8+LD_CD27+CD28+	20	rs9405766	6	4719978	T	C	3.43e-06	0.000103804	0.010641	-9.2429	-11.5107	-7.12134	17.64	412	123	289	0.09048	0.07753	0.01295	imputed	intronic	CDYL	0	1.85
CD8+naive	20	rs9405766	6	4719978	T	C	4.087e-06	0.000267935	0.00540968	-9.0126	-10.8582	-7.4506	0	420	125	295	0.09048	0.07753	0.01295	imputed	intronic	CDYL	0	1.85
CD8+ED	20	rs9405766	6	4719978	T	C	9.205e-06	0.000690668	0.00512786	-8.635	-10.0309	-7.45691	0	420	125	295	0.09048	0.07753	0.01295	imputed	intronic	CDYL	0	1.85
CD8+LD_CD27+CD28+	20	rs7748184	6	4720293	C	T	3.461e-06	0.000105223	0.0106149	-9.2401	-11.5013	-7.12452	17.15	412	123	289	0.09048	0.07753	0.01295	genotyped	intronic	CDYL	0	7.848
CD8+naive	20	rs7748184	6	4720293	C	T	4.13e-06	0.000271114	0.00540831	-9.0092	-10.8494	-7.45168	0	420	125	295	0.09048	0.07753	0.01295	genotyped	intronic	CDYL	0	7.848
CD8+ED	20	rs7748184	6	4720293	C	T	9.321e-06	0.000698855	0.00513478	-8.6306	-10.0216	-7.45664	0	420	125	295	0.09048	0.07753	0.01295	genotyped	intronic	CDYL	0	7.848
CD8+LD_CD27+CD28+	20	rs7748335	6	4720328	C	T	3.461e-06	0.000105223	0.0106149	-9.2401	-11.5013	-7.12452	17.15	412	123	289	0.09048	0.07753	0.01295	imputed	intronic	CDYL	0	6.796
CD8+naive	20	rs7748335	6	4720328	C	T	4.13e-06	0.000271114	0.00540831	-9.0092	-10.8494	-7.45168	0	420	125	295	0.09048	0.07753	0.01295	imputed	intronic	CDYL	0	6.796
CD8+ED	20	rs7748335	6	4720328	C	T	9.321e-06	0.000698855	0.00513478	-8.6306	-10.0216	-7.45664	0	420	125	295	0.09048	0.07753	0.01295	imputed	intronic	CDYL	0	6.796
CD8+LD_CD27+CD28+	20	rs6597094	6	4720609	A	G	3.482e-06	0.000105223	0.0106685	-9.2381	-11.5013	-7.12029	17.3	412	123	289	0.09048	0.07753	0.01295	imputed	intronic	CDYL	0	4.047
CD8+naive	20	rs6597094	6	4720609	A	G	4.17e-06	0.000271114	0.00545383	-9.0059	-10.8494	-7.44513	0	420	125	295	0.09048	0.07753	0.01295	imputed	intronic	CDYL	0	4.047
CD8+ED	20	rs6597094	6	4720609	A	G	9.405e-06	0.000698855	0.00517682	-8.6273	-10.0216	-7.45036	0	420	125	295	0.09048	0.07753	0.01295	imputed	intronic	CDYL	0	4.047
CD8+LD_CD27+CD28+	20	rs7748862	6	4720674	C	T	3.461e-06	0.000105223	0.0106149	-9.2401	-11.5013	-7.12452	17.15	412	123	289	0.09048	0.07753	0.01295	imputed	intronic	CDYL	0	3.226
CD8+naive	20	rs7748862	6	4720674	C	T	4.13e-06	0.000271114	0.00540831	-9.0092	-10.8494	-7.45168	0	420	125	295	0.09048	0.07753	0.01295	imputed	intronic	CDYL	0	3.226
CD8+ED	20	rs7748862	6	4720674	C	T	9.321e-06	0.000698855	0.00513478	-8.6306	-10.0216	-7.45664	0	420	125	295	0.09048	0.07753	0.01295	imputed	intronic	CDYL	0	3.226
CD8+LD_CD27+CD28+	20	rs7745237	6	4720954	G	A	3.461e-06	0.000105223	0.0106149	-9.2401	-11.5013	-7.12452	17.15	412	123	289	0.09048	0.07753	0.01295	imputed	intronic	CDYL	0	7.253
CD8+naive	20	rs7745237	6	4720954	G	A	4.13e-06	0.000271114	0.00540831	-9.0092	-10.8494	-7.45168	0	420	125	295	0.09048	0.07753	0.01295	imputed	intronic	CDYL	0	7.253
CD8+ED	20	rs7745237	6	4720954	G	A	9.321e-06	0.000698855	0.00513478	-8.6306	-10.0216	-7.45664	0	420	125	295	0.09048	0.07753	0.01295	imputed	intronic	CDYL	0	7.253
CD8+LD_CD27+CD28+	20	rs7767658	6	4721046	T	C	3.461e-06	0.000105223	0.0106149	-9.2401	-11.5013	-7.12452	17.15	412	123	289	0.09048	0.07753	0.01295	genotyped	intronic	CDYL	0	1.416
CD8+naive	20	rs7767658	6	4721046	T	C	4.13e-06	0.000271114	0.00540831	-9.0092	-10.8494	-7.45168	0	420	125	295	0.09048	0.07753	0.01295	genotyped	intronic	CDYL	0	1.416
CD8+ED	20	rs7767658	6	4721046	T	C	9.321e-06	0.000698855	0.00513478	-8.6306	-10.0216	-7.45664	0	420	125	295	0.09048	0.07753	0.01295	genotyped	intronic	CDYL	0	1.416
CD8+LD_CD27+CD28+	20	rs9405767	6	4721126	G	A	3.462e-06	0.000105223	0.010617	-9.24	-11.5013	-7.12437	17.16	412	123	289	0.09048	0.07753	0.01295	imputed	intronic	CDYL	0	13.15
CD8+naive	20	rs9405767	6	4721126	G	A	4.131e-06	0.000271114	0.00540971	-9.0091	-10.8494	-7.45149	0	420	125	295	0.09048	0.07753	0.01295	imputed	intronic	CDYL	0	13.15
CD8+ED	20	rs9405767	6	4721126	G	A	9.323e-06	0.000698855	0.00513583	-8.6305	-10.0216	-7.4565	0	420	125	295	0.09048	0.07753	0.01295	imputed	intronic	CDYL	0	13.15
CD8+LD_CD27+CD28+	20	rs9405768	6	4721442	G	A	3.46e-06	0.000105223	0.0106122	-9.2403	-11.5013	-7.12492	17.13	412	123	289	0.09048	0.07753	0.01295	imputed	intronic	CDYL	0	2.882
CD8+naive	20	rs9405768	6	4721442	G	A	4.128e-06	0.000271114	0.0054065	-9.0095	-10.8494	-7.45213	0	420	125	295	0.09048	0.07753	0.01295	imputed	intronic	CDYL	0	2.882
CD8+ED	20	rs9405768	6	4721442	G	A	9.317e-06	0.000698855	0.00513323	-8.6309	-10.0216	-7.45706	0	420	125	295	0.09048	0.07753	0.01295	imputed	intronic	CDYL	0	2.882
CD8+LD_CD27+CD28+	20	rs9392626	6	4721482	A	G	3.46e-06	0.000105223	0.0106122	-9.2403	-11.5013	-7.12492	17.13	412	123	289	0.09048	0.07753	0.01295	imputed	intronic	CDYL	0	0.62
CD8+naive	20	rs9392626	6	4721482	A	G	4.128e-06	0.000271114	0.0054065	-9.0095	-10.8494	-7.45213	0	420	125	295	0.09048	0.07753	0.01295	imputed	intronic	CDYL	0	0.62
CD8+ED	20	rs9392626	6	4721482	A	G	9.317e-06	0.000698855	0.00513323	-8.6309	-10.0216	-7.45706	0	420	125	295	0.09048	0.07753	0.01295	imputed	intronic	CDYL	0	0.62
CD8+LD_CD27+CD28+	20	rs7767968	6	4721951	A	G	3.46e-06	0.000105223	0.0106114	-9.2405	-11.5013	-7.12519	17.12	412	123	289	0.09048	0.07753	0.01295	imputed	intronic	CDYL	0	7.438
CD8+naive	20	rs7767968	6	4721951	A	G	4.127e-06	0.000271114	0.00540598	-9.0097	-10.8494	-7.45242	0	420	125	295	0.09048	0.07753	0.01295	imputed	intronic	CDYL	0	7.438
CD8+ED	20	rs7767968	6	4721951	A	G	9.316e-06	0.000698855	0.00513264	-8.6311	-10.0216	-7.45736	0	420	125	295	0.09048	0.07753	0.01295	imputed	intronic	CDYL	0	7.438
CD8+LD_CD27+CD28+	20	rs11242974	6	4723073	T	C	3.459e-06	0.000105223	0.0106108	-9.2407	-11.5013	-7.12543	17.11	412	123	289	0.09048	0.07753	0.01295	imputed	intronic	CDYL	0	1.812
CD8+naive	20	rs11242974	6	4723073	T	C	4.127e-06	0.000271114	0.00540567	-9.0099	-10.8494	-7.45267	0	420	125	295	0.09048	0.07753	0.01295	imputed	intronic	CDYL	0	1.812
CD8+ED	20	rs11242974	6	4723073	T	C	9.314e-06	0.000698855	0.00513221	-8.6312	-10.0216	-7.45763	0	420	125	295	0.09048	0.07753	0.01295	imputed	intronic	CDYL	0	1.812
CD8+LD_CD27+CD28+	20	rs12211355	6	4723955	A	G	3.457e-06	0.000105223	0.0106068	-9.2413	-11.5013	-7.12632	17.07	412	123	289	0.09048	0.07753	0.01295	imputed	intronic	CDYL	0	1.97
CD8+naive	20	rs12211355	6	4723955	A	G	4.124e-06	0.000271114	0.00540306	-9.0105	-10.8494	-7.45364	0	420	125	295	0.09048	0.07753	0.01295	imputed	intronic	CDYL	0	1.97
CD8+ED	20	rs12211355	6	4723955	A	G	9.308e-06	0.000698855	0.00512968	-8.6319	-10.0216	-7.45861	0	420	125	295	0.09048	0.07753	0.01295	imputed	intronic	CDYL	0	1.97
CD8+LD_CD27+CD28+	20	rs12208133	6	4724148	C	T	3.458e-06	0.000105223	0.0106089	-9.2413	-11.5013	-7.12617	17.07	412	123	289	0.09048	0.07753	0.01295	genotyped	intronic	CDYL	0	2.42
CD8+naive	20	rs12208133	6	4724148	C	T	4.125e-06	0.000271114	0.00540448	-9.0104	-10.8494	-7.45345	0	420	125	295	0.09048	0.07753	0.01295	genotyped	intronic	CDYL	0	2.42
CD8+ED	20	rs12208133	6	4724148	C	T	9.31e-06	0.000698855	0.00513074	-8.6318	-10.0216	-7.45846	0	420	125	295	0.09048	0.07753	0.01295	genotyped	intronic	CDYL	0	2.42
CD8+LD_CD27+CD28+	20	rs35836829	6	4724353	C	T	3.449e-06	0.000105223	0.0105859	-9.242	-11.5013	-7.12791	17.01	412	123	289	0.09048	0.07753	0.01295	imputed	intronic	CDYL	0	1.661
CD8+naive	20	rs35836829	6	4724353	C	T	4.111e-06	0.000271114	0.00538867	-9.0115	-10.8494	-7.4556	0	420	125	295	0.09048	0.07753	0.01295	imputed	intronic	CDYL	0	1.661
CD8+ED	20	rs35836829	6	4724353	C	T	9.287e-06	0.000698855	0.00511886	-8.6326	-10.0216	-7.46007	0	420	125	295	0.09048	0.07753	0.01295	imputed	intronic	CDYL	0	1.661
CD8+LD_CD27+CD28+	20	rs9378908	6	4724730	G	C	3.451e-06	0.000105223	0.0105906	-9.2417	-11.5013	-7.12735	17.04	412	123	289	0.09048	0.07753	0.01295	imputed	intronic	CDYL	0	2.351
CD8+naive	20	rs9378908	6	4724730	G	C	4.117e-06	0.000271272	0.00539187	-9.011	-10.8491	-7.45496	0	420	125	295	0.09048	0.07753	0.01295	imputed	intronic	CDYL	0	2.351
CD8+ED	20	rs9378908	6	4724730	G	C	9.297e-06	0.000699218	0.00512145	-8.6321	-10.0213	-7.45951	0	420	125	295	0.09048	0.07753	0.01295	imputed	intronic	CDYL	0	2.351
CD8+LD_CD27+CD28+	20	rs9392628	6	4724876	G	A	3.459e-06	0.000105223	0.0106118	-9.2408	-11.5013	-7.12553	17.1	412	123	289	0.09048	0.07753	0.01295	imputed	intronic	CDYL	0	0.318
CD8+naive	20	rs9392628	6	4724876	G	A	4.13e-06	0.000271441	0.00540433	-9.0098	-10.8488	-7.45306	0	420	125	295	0.09048	0.07753	0.01295	imputed	intronic	CDYL	0	0.318
CD8+ED	20	rs9392628	6	4724876	G	A	9.324e-06	0.000699604	0.00513282	-8.631	-10.021	-7.45771	0	420	125	295	0.09048	0.07753	0.01295	imputed	intronic	CDYL	0	0.318
CD8+LD_CD27+CD28+	20	rs9378909	6	4725094	C	G	3.463e-06	0.000105223	0.0106187	-9.24	-11.5013	-7.12436	17.15	412	123	289	0.09048	0.07753	0.01295	imputed	intronic	CDYL	0	0.09
CD8+naive	20	rs9378909	6	4725094	C	G	4.136e-06	0.000271441	0.00541018	-9.0089	-10.8488	-7.45157	0	420	125	295	0.09048	0.07753	0.01295	imputed	intronic	CDYL	0	0.09
CD8+ED	20	rs9378909	6	4725094	C	G	9.333e-06	0.000699604	0.00513657	-8.6303	-10.021	-7.45653	0	420	125	295	0.09048	0.07753	0.01295	imputed	intronic	CDYL	0	0.09
CD8+LD_CD27+CD28+	20	rs6941511	6	4725539	C	T	3.547e-06	0.000105109	0.0108423	-9.2324	-11.5032	-7.10659	17.85	412	123	289	0.09048	0.08052	0.00996	imputed	intronic	CDYL	0	2.946
CD8+naive	20	rs6941511	6	4725539	C	T	4.227e-06	0.00027116	0.0055192	-9.0022	-10.8508	-7.43673	0	420	125	295	0.09048	0.08052	0.00996	imputed	intronic	CDYL	0	2.946
CD8+ED	20	rs6941511	6	4725539	C	T	9.517e-06	0.000698426	0.00523525	-8.6242	-10.0234	-7.44265	0	420	125	295	0.09048	0.08052	0.00996	imputed	intronic	CDYL	0	2.946
CD8+LD_CD27+CD28+	20	rs6915353	6	4725911	T	C	3.471e-06	0.000105245	0.010638	-9.239	-11.5013	-7.12242	17.23	412	123	289	0.09048	0.07853	0.01195	imputed	intronic	CDYL	0	2.173
CD8+naive	20	rs6915353	6	4725911	T	C	4.143e-06	0.000271177	0.0054229	-9.008	-10.8494	-7.44935	0	420	125	295	0.09048	0.07853	0.01195	imputed	intronic	CDYL	0	2.173
CD8+ED	20	rs6915353	6	4725911	T	C	9.348e-06	0.000698962	0.00514771	-8.6294	-10.0216	-7.45448	0	420	125	295	0.09048	0.07853	0.01195	imputed	intronic	CDYL	0	2.173
CD8+LD_CD27+CD28+	20	rs11759784	6	4726000	A	G	3.456e-06	0.000105328	0.0106028	-9.2432	-11.5012	-7.12895	16.94	412	123	289	0.09048	0.07853	0.01195	imputed	intronic	CDYL	0	1.812
CD8+naive	20	rs11759784	6	4726000	A	G	4.121e-06	0.000271386	0.00539828	-9.0126	-10.8493	-7.45676	0	420	125	295	0.09048	0.07853	0.01195	imputed	intronic	CDYL	0	1.812
CD8+ED	20	rs11759784	6	4726000	A	G	9.287e-06	0.00069947	0.0051175	-8.6345	-10.0215	-7.46299	0	420	125	295	0.09048	0.07853	0.01195	imputed	intronic	CDYL	0	1.812
CD8+LD_CD27+CD28+	20	rs11242977	6	4726109	C	T	3.461e-06	0.000105223	0.0106149	-9.2401	-11.5013	-7.12452	17.15	412	123	289	0.09048	0.07853	0.01195	genotyped	intronic	CDYL	0	2.102
CD8+naive	20	rs11242977	6	4726109	C	T	4.13e-06	0.000271114	0.00540831	-9.0092	-10.8494	-7.45168	0	420	125	295	0.09048	0.07853	0.01195	genotyped	intronic	CDYL	0	2.102
CD8+ED	20	rs11242977	6	4726109	C	T	9.321e-06	0.000698855	0.00513478	-8.6306	-10.0216	-7.45664	0	420	125	295	0.09048	0.07853	0.01195	genotyped	intronic	CDYL	0	2.102
CD8+LD_CD27+CD28+	20	rs11755832	6	4726208	T	C	3.461e-06	0.000105223	0.0106132	-9.2402	-11.5013	-7.12475	17.14	412	123	289	0.09048	0.07654	0.01394	genotyped	intronic	CDYL	0	1.309
CD8+naive	20	rs11755832	6	4726208	T	C	4.128e-06	0.000271114	0.00540675	-9.0094	-10.8494	-7.45201	0	420	125	295	0.09048	0.07654	0.01394	genotyped	intronic	CDYL	0	1.309
CD8+ED	20	rs11755832	6	4726208	T	C	9.317e-06	0.000698855	0.00513282	-8.6308	-10.0216	-7.45704	0	420	125	295	0.09048	0.07654	0.01394	genotyped	intronic	CDYL	0	1.309
CD8+LD_CD27+CD28+	20	rs11242978	6	4726386	C	T	3.474e-06	0.000105221	0.0106532	-9.24	-11.5014	-7.12303	17.19	412	123	289	0.09048	0.07753	0.01295	imputed	intronic	CDYL	0	3.628
CD8+naive	20	rs11242978	6	4726386	C	T	4.147e-06	0.000271119	0.00543064	-9.0089	-10.8495	-7.4502	0	420	125	295	0.09048	0.07753	0.01295	imputed	intronic	CDYL	0	3.628
CD8+ED	20	rs11242978	6	4726386	C	T	9.349e-06	0.000698871	0.00515056	-8.6307	-10.0217	-7.45609	0	420	125	295	0.09048	0.07753	0.01295	imputed	intronic	CDYL	0	3.628
CD8+LD_CD27+CD28+	20	rs9405769	6	4726730	T	C	3.534e-06	0.000105225	0.0108332	-9.2399	-11.5019	-7.11669	17.33	412	123	289	0.09048	0.07753	0.01295	imputed	intronic	CDYL	0	0.511
CD8+naive	20	rs9405769	6	4726730	T	C	4.232e-06	0.000271116	0.0055387	-9.008	-10.8501	-7.44351	0	420	125	295	0.09048	0.07753	0.01295	imputed	intronic	CDYL	0	0.511
CD8+ED	20	rs9405769	6	4726730	T	C	9.489e-06	0.000698914	0.00522885	-8.6313	-10.0222	-7.45352	0	420	125	295	0.09048	0.07753	0.01295	imputed	intronic	CDYL	0	0.511
CD8+LD_CD27+CD28+	20	rs9378410	6	4726899	C	T	3.556e-06	0.000105223	0.0108988	-9.2389	-11.5013	-7.11335	17.4	412	123	289	0.0895	0.07753	0.01197	imputed	intronic	CDYL	0	2.088
CD8+naive	20	rs9378410	6	4726899	C	T	4.261e-06	0.000271114	0.00557535	-9.0067	-10.8494	-7.44043	0	420	125	295	0.0895	0.07753	0.01197	NA	intronic	CDYL	0	2.088
CD8+ED	20	rs9378410	6	4726899	C	T	9.533e-06	0.000698855	0.00525309	-8.6308	-10.0216	-7.45219	0	420	125	295	0.0895	0.07753	0.01197	NA	intronic	CDYL	0	2.088
CD8+LD_CD27+CD28+	20	rs9392629	6	4727076	C	T	3.609e-06	0.000105223	0.0110521	-9.2371	-11.5013	-7.10608	17.6	412	123	289	0.0895	0.07753	0.01197	imputed	intronic	CDYL	0	5.203
CD8+naive	20	rs9392629	6	4727076	C	T	4.334e-06	0.000271114	0.00566618	-9.0042	-10.8494	-7.433	0	420	125	295	0.0895	0.07753	0.01197	imputed	intronic	CDYL	0	5.203
CD8+ED	20	rs9392629	6	4727076	C	T	9.653e-06	0.000698855	0.00531831	-8.6298	-10.0216	-7.44819	0	420	125	295	0.0895	0.07753	0.01197	imputed	intronic	CDYL	0	5.203
CD8+LD_CD27+CD28+	20	rs9392064	6	4727628	G	A	3.757e-06	0.000105223	0.0114603	-9.2292	-11.5013	-7.083	18.32	412	123	289	0.0895	0.07853	0.01097	imputed	intronic	CDYL	0	1.814
CD8+naive	20	rs9392064	6	4727628	G	A	4.531e-06	0.000271114	0.00590384	-8.995	-10.8494	-7.41008	0	420	125	295	0.0895	0.07853	0.01097	imputed	intronic	CDYL	0	1.814
CD8+ED	20	rs9392064	6	4727628	G	A	9.991e-06	0.000698855	0.00549659	-8.6238	-10.0216	-7.43268	0	420	125	295	0.0895	0.07853	0.01097	imputed	intronic	CDYL	0	1.814
CD8+LD_CD27+CD28+	20	rs6931290	6	4728358	T	G	3.833e-06	0.000105223	0.0116703	-9.2251	-11.5013	-7.07112	18.69	412	123	289	0.0895	0.07853	0.01097	imputed	intronic	CDYL	0	9.661
CD8+naive	20	rs6931290	6	4728358	T	G	4.641e-06	0.000271114	0.00603515	-8.9895	-10.8494	-7.39702	0	420	125	295	0.0895	0.07853	0.01097	imputed	intronic	CDYL	0	9.661
CD8+LD_CD27+CD28+	20	rs6931832	6	4728633	C	G	3.236e-06	0.000105223	0.0100062	-9.2581	-11.5013	-7.16782	15.65	412	123	289	0.09069	0.07853	0.01216	imputed	intronic	CDYL	0	6.806
CD8+naive	20	rs6931832	6	4728633	C	G	4.001e-06	0.000271114	0.00524693	-9.0128	-10.8494	-7.46416	0	420	125	295	0.09069	0.07853	0.01216	imputed	intronic	CDYL	0	6.806
CD8+ED	20	rs6931832	6	4728633	C	G	8.086e-06	0.000698855	0.00451213	-8.6796	-10.0216	-7.55204	0	420	125	295	0.09069	0.07853	0.01216	imputed	intronic	CDYL	0	6.806
CD8+LD_CD27+CD28+	20	rs12214737	6	4728872	G	A	3.924e-06	0.000105223	0.011912	-9.2189	-11.5013	-7.05584	19.19	412	123	289	0.0895	0.07853	0.01097	imputed	intronic	CDYL	0	12.18
CD8+naive	20	rs12214737	6	4728872	G	A	4.765e-06	0.000271114	0.00618019	-8.9823	-10.8494	-7.38129	0	420	125	295	0.0895	0.07853	0.01097	imputed	intronic	CDYL	0	12.18
CD8+LD_CD27+CD28+	20	rs6938514	6	4729240	G	C	4.017e-06	0.000105156	0.0121632	-9.2124	-11.5018	-7.03986	19.73	412	123	289	0.0895	0.07853	0.01097	imputed	intronic	CDYL	0	6.595
CD8+naive	20	rs6938514	6	4729240	G	C	4.889e-06	0.000270973	0.00632728	-8.9752	-10.85	-7.36537	0	420	125	295	0.0895	0.07853	0.01097	imputed	intronic	CDYL	0	6.595
CD8+LD_CD27+CD28+	20	rs6937790	6	4729577	A	G	4.139e-06	0.000104785	0.0125136	-9.2077	-11.5101	-7.01964	20.61	412	123	289	0.0895	0.07853	0.01097	imputed	intronic	CDYL	0	0.764
CD8+naive	20	rs6937790	6	4729577	A	G	5.057e-06	0.000269997	0.00653853	-8.9691	-10.8581	-7.34463	0	420	125	295	0.0895	0.07853	0.01097	NA	intronic	CDYL	0	0.764
CD8+LD_CD27+CD28+	20	rs9392630	6	4730788	C	A	4.75e-06	0.000105123	0.0139691	-9.15	-11.5022	-6.91079	24.07	412	123	289	0.08929	0.07853	0.01076	imputed	intronic	CDYL	0	3.059
CD8+naive	20	rs9392630	6	4730788	C	A	5.888e-06	0.00027086	0.00743054	-8.9065	-10.8504	-7.23168	0	420	125	295	0.08929	0.07853	0.01076	imputed	intronic	CDYL	0	3.059
CD8+LD_CD27+CD28+	20	rs9405770	6	4730795	G	C	4.78e-06	0.000104499	0.0140674	-9.1578	-11.5258	-6.90807	24.76	412	123	289	0.08929	0.07853	0.01076	imputed	intronic	CDYL	0	0.794
CD8+naive	20	rs9405770	6	4730795	G	C	5.95e-06	0.000270196	0.00749711	-8.9122	-10.8706	-7.22821	0	420	125	295	0.08929	0.07853	0.01076	NA	intronic	CDYL	0	0.794
CD8+LD_CD27+CD28+	20	rs9392631	6	4730976	C	T	4.915e-06	0.000105223	0.0143423	-9.1348	-11.5013	-6.88262	24.98	412	123	289	0.08929	0.07753	0.01176	imputed	intronic	CDYL	0	0.251
CD8+naive	20	rs9392631	6	4730976	C	T	6.114e-06	0.000271114	0.00766308	-8.89	-10.8494	-7.20228	0	420	125	295	0.08929	0.07753	0.01176	imputed	intronic	CDYL	0	0.251
CD8+LD_CD27+CD28+	20	rs9392632	6	4730989	G	A	4.949e-06	0.000105223	0.0144188	-9.1318	-11.5013	-6.87692	25.17	412	123	289	0.08929	0.07753	0.01176	genotyped	intronic	CDYL	0	1.356
CD8+naive	20	rs9392632	6	4730989	G	A	6.16e-06	0.000271114	0.00771052	-8.8868	-10.8494	-7.19638	0	420	125	295	0.08929	0.07753	0.01176	genotyped	intronic	CDYL	0	1.356
CD8+LD_CD27+CD28+	20	rs9405771	6	4731240	A	T	4.949e-06	0.000105223	0.0144188	-9.1318	-11.5013	-6.87692	25.17	412	123	289	0.08929	0.07753	0.01176	imputed	intronic	CDYL	0	0.953
CD8+naive	20	rs9405771	6	4731240	A	T	6.16e-06	0.000271114	0.00771052	-8.8868	-10.8494	-7.19638	0	420	125	295	0.08929	0.07753	0.01176	NA	intronic	CDYL	0	0.953
CD8+LD_CD27+CD28+	20	rs9405772	6	4731299	T	C	4.949e-06	0.000105223	0.0144188	-9.1318	-11.5013	-6.87692	25.17	412	123	289	0.08929	0.07853	0.01076	genotyped	intronic	CDYL	0	1.132
CD8+naive	20	rs9405772	6	4731299	T	C	6.16e-06	0.000271114	0.00771052	-8.8868	-10.8494	-7.19638	0	420	125	295	0.08929	0.07853	0.01076	genotyped	intronic	CDYL	0	1.132
CD8+LD_CD27+CD28+	20	rs6917691	6	4731576	A	G	4.949e-06	0.000105223	0.0144188	-9.1318	-11.5013	-6.87692	25.17	412	123	289	0.08929	0.07753	0.01176	genotyped	intronic	CDYL	0	4.518
CD8+naive	20	rs6917691	6	4731576	A	G	6.16e-06	0.000271114	0.00771052	-8.8868	-10.8494	-7.19638	0	420	125	295	0.08929	0.07753	0.01176	NA	intronic	CDYL	0	4.518
CD8+LD_CD27+CD28+	20	rs6941562	6	4731721	C	A	4.924e-06	0.000105156	0.0143689	-9.1342	-11.5018	-6.88088	25.05	412	123	289	0.08929	0.07753	0.01176	imputed	intronic	CDYL	0	3.1
CD8+naive	20	rs6941562	6	4731721	C	A	6.125e-06	0.000270973	0.00767867	-8.8894	-10.85	-7.20059	0	420	125	295	0.08929	0.07753	0.01176	imputed	intronic	CDYL	0	3.1
CD8+LD_CD27+CD28+	20	rs7761026	6	4732538	T	C	8.204e-06	0.000175724	0.0144525	-9.0772	-11.401	-6.94006	16.59	412	123	289	0.08493	0.07853	0.0064	imputed	intronic	CDYL	0	2.299
CD8+naive	20	rs7761026	6	4732538	T	C	9.723e-06	0.000435252	0.00768213	-8.845	-10.7379	-7.26822	0	420	125	295	0.08493	0.07853	0.0064	imputed	intronic	CDYL	0	2.299
CD8+LD_CD27+CD28+	20	rs7742540	6	4732539	G	A	8.19e-06	0.00017519	0.0144663	-9.0764	-11.4012	-6.93817	16.69	412	123	289	0.08493	0.07853	0.0064	imputed	intronic	CDYL	0	0.66
CD8+naive	20	rs7742540	6	4732539	G	A	9.706e-06	0.000434172	0.00768595	-8.8444	-10.738	-7.2668	0	420	125	295	0.08493	0.07853	0.0064	imputed	intronic	CDYL	0	0.66
CD8+LD_CD27+CD28+	20	rs9328272	6	4732607	G	T	4.106e-06	0.000104853	0.0122141	-9.1814	-11.5192	-6.99449	22.28	412	123	289	0.09048	0.07753	0.01295	imputed	intronic	CDYL	0	0.063
CD8+naive	20	rs9328272	6	4732607	G	T	5.18e-06	0.000269609	0.00658689	-8.9292	-10.8681	-7.28745	0	420	125	295	0.09048	0.07753	0.01295	imputed	intronic	CDYL	0	0.063
CD8+ED	20	rs9328272	6	4732607	G	T	9.952e-06	0.00069573	0.00546048	-8.6134	-10.0386	-7.411	0	420	125	295	0.09048	0.07753	0.01295	imputed	intronic	CDYL	0	0.063
CD8+LD_CD27+CD28+	20	rs9328273	6	4732644	C	T	5.458e-06	0.000104869	0.0158108	-9.1289	-11.5209	-6.82834	26.73	412	123	289	0.08831	0.07753	0.01078	imputed	intronic	CDYL	0	4.785
CD8+naive	20	rs9328273	6	4732644	C	T	6.644e-06	0.000269683	0.00833131	-8.8933	-10.8696	-7.17304	0	420	125	295	0.08831	0.07753	0.01078	NA	intronic	CDYL	0	4.785
CD8+LD_CD27+CD28+	20	rs9328274	6	4732684	C	T	4.895e-06	0.000104388	0.014392	-9.1429	-11.5127	-6.88553	25.15	412	123	289	0.08929	0.07753	0.01176	imputed	intronic	CDYL	0	5.558
CD8+naive	20	rs9328274	6	4732684	C	T	6.072e-06	0.000268932	0.00767244	-8.8992	-10.861	-7.20786	0	420	125	295	0.08929	0.07753	0.01176	NA	intronic	CDYL	0	5.558
CD8+LD_CD27+CD28+	20	rs9392633	6	4732969	G	A	4.813e-06	0.000125833	0.0127481	-9.3146	-11.4943	-7.182	10.74	412	123	289	0.08293	0.07853	0.0044	imputed	intronic	CDYL	0	1.846
CD8+naive	20	rs9392633	6	4732969	G	A	5.472e-06	0.000319921	0.00628222	-9.1051	-10.8368	-7.57157	0	420	125	295	0.08293	0.07853	0.0044	imputed	intronic	CDYL	0	1.846
CD8+ED	20	rs9392633	6	4732969	G	A	8.003e-06	0.000812761	0.0040476	-8.8946	-10.0042	-7.91697	0	420	125	295	0.08293	0.07853	0.0044	imputed	intronic	CDYL	0	1.846
CD8+LD_CD27+CD28+	20	rs9405774	6	4732978	T	C	4.793e-06	0.000125529	0.0127333	-9.3153	-11.4935	-7.18321	10.68	412	123	289	0.08293	0.07753	0.0054	imputed	intronic	CDYL	0	0.783
CD8+naive	20	rs9405774	6	4732978	T	C	5.451e-06	0.000319242	0.00627495	-9.1057	-10.8361	-7.57265	0	420	125	295	0.08293	0.07753	0.0054	imputed	intronic	CDYL	0	0.783
CD8+ED	20	rs9405774	6	4732978	T	C	7.955e-06	0.000811097	0.00403373	-8.8962	-10.0037	-7.91995	0	420	125	295	0.08293	0.07753	0.0054	imputed	intronic	CDYL	0	0.783
CD8+LD_CD27+CD28+	20	rs9392634	6	4733142	A	G	3.903e-06	0.000128958	0.0101752	-9.326	-11.4819	-7.28897	7.07	412	123	289	0.08592	0.07753	0.00839	imputed	intronic	CDYL	0	4.624
CD8+naive	20	rs9392634	6	4733142	A	G	4.615e-06	0.000326958	0.00518122	-9.0972	-10.8249	-7.61925	0	420	125	295	0.08592	0.07753	0.00839	imputed	intronic	CDYL	0	4.624
CD8+ED	20	rs9392634	6	4733142	A	G	8.363e-06	0.000830771	0.00405565	-8.8016	-9.99077	-7.78832	0	420	125	295	0.08592	0.07753	0.00839	imputed	intronic	CDYL	0	4.624
CD8+LD_CD27+CD28+	20	rs9378910	6	4733154	G	T	3.897e-06	0.000128973	0.0101586	-9.3287	-11.4854	-7.29156	7.07	412	123	289	0.08592	0.07753	0.00839	imputed	intronic	CDYL	0	5.912
CD8+naive	20	rs9378910	6	4733154	G	T	4.609e-06	0.000327053	0.00517266	-9.0997	-10.8281	-7.62173	0	420	125	295	0.08592	0.07753	0.00839	NA	intronic	CDYL	0	5.912
CD8+ED	20	rs9378910	6	4733154	G	T	8.349e-06	0.000830518	0.00404968	-8.8042	-9.99412	-7.79063	0	420	125	295	0.08592	0.07753	0.00839	NA	intronic	CDYL	0	5.912
CD8+LD_CD27+CD28+	20	rs9392635	6	4733170	G	A	3.822e-06	0.000127244	0.0101121	-9.3319	-11.4863	-7.2945	7.08	412	123	289	0.08592	0.07753	0.00839	imputed	intronic	CDYL	0	1.145
CD8+naive	20	rs9392635	6	4733170	G	A	4.507e-06	0.000322614	0.00513404	-9.1043	-10.8302	-7.6267	0	420	125	295	0.08592	0.07753	0.00839	imputed	intronic	CDYL	0	1.145
CD8+ED	20	rs9392635	6	4733170	G	A	8.185e-06	0.000821457	0.00401801	-8.8082	-9.99543	-7.79568	0	420	125	295	0.08592	0.07753	0.00839	imputed	intronic	CDYL	0	1.145
CD8+LD_CD27+CD28+	20	rs907841	6	4734125	A	G	2.674e-06	0.000104615	0.00817736	-9.1197	-11.3782	-7.11177	16.78	412	123	289	0.09405	0.08648	0.00757	imputed	intronic	CDYL	0	5.175
CD8+naive	20	rs907841	6	4734125	A	G	3.629e-06	0.000274567	0.00458478	-8.8395	-10.7211	-7.32559	0	420	125	295	0.09405	0.08648	0.00757	imputed	intronic	CDYL	0	5.175
CD8+ED	20	rs907841	6	4734125	A	G	7.044e-06	0.000637218	0.00417778	-8.5291	-9.98164	-7.36198	0	420	125	295	0.09405	0.08648	0.00757	imputed	intronic	CDYL	0	5.175
CD8+LD_CD27+CD28+	20	rs9378411	6	4734465	T	G	2.668e-06	0.000104568	0.00816893	-9.1198	-11.3769	-7.11255	16.71	412	123	289	0.09405	0.08449	0.00956	imputed	intronic	CDYL	0	3.788
CD8+naive	20	rs9378411	6	4734465	T	G	3.622e-06	0.00027447	0.00457915	-8.8396	-10.7198	-7.32644	0	420	125	295	0.09405	0.08449	0.00956	imputed	intronic	CDYL	0	3.788
CD8+ED	20	rs9378411	6	4734465	T	G	7.02e-06	0.000636128	0.00417218	-8.5297	-9.98151	-7.3629	0	420	125	295	0.09405	0.08449	0.00956	imputed	intronic	CDYL	0	3.788
CD8+LD_CD27+CD28+	20	rs6932591	6	4736296	G	T	2.265e-06	0.000106455	0.00695968	-9.14	-11.3452	-7.20294	12.52	412	123	289	0.09524	0.08648	0.00876	imputed	intronic	CDYL	0	0.397
CD8+naive	20	rs6932591	6	4736296	G	T	3.142e-06	0.000279064	0.00396095	-8.8514	-10.6894	-7.38999	0	420	125	295	0.09524	0.08648	0.00876	imputed	intronic	CDYL	0	0.397
CD8+ED	20	rs6932591	6	4736296	G	T	5.585e-06	0.000641579	0.00335424	-8.5774	-9.95779	-7.48182	0	420	125	295	0.09524	0.08648	0.00876	imputed	intronic	CDYL	0	0.397
CD8+LD_CD27+CD28+	20	rs4960042	6	4736583	A	G	2.13e-06	0.000106811	0.00669322	-9.1938	-11.3393	-7.28406	8.21	412	123	289	0.09405	0.08648	0.00757	genotyped	intronic	CDYL	0	3.363
CD8+naive	20	rs4960042	6	4736583	A	G	2.855e-06	0.000279933	0.00368163	-8.9189	-10.6837	-7.49709	0	420	125	295	0.09405	0.08648	0.00757	genotyped	intronic	CDYL	0	3.363
CD8+ED	20	rs4960042	6	4736583	A	G	5.216e-06	0.000642628	0.00317995	-8.6341	-9.95338	-7.57288	0	420	125	295	0.09405	0.08648	0.00757	genotyped	intronic	CDYL	0	3.363
CD8+LD_CD27+CD28+	20	rs9405776	6	4739955	A	G	2.073e-06	0.000103127	0.00670478	-9.2163	-11.3873	-7.2881	9.92	412	123	289	0.09405	0.08549	0.00856	imputed	intronic	CDYL	0	1.767
