## Supplementary Tables for "Genome-wide association study reveals different T cell distributions in peripheral blood of healthy individuals at high genetic risk of type 1 diabetes and long COVID" (part 3 of 3)

### Sheet: S7 (continued)
Supplementary Table 7. Genome-wide significant and genome-wide suggestive significant association results in BASE-II
CD8+naive	20	rs9405776	6	4739955	A	G	2.78e-06	0.000270582	0.00368966	-8.9405	-10.7313	-7.50104	0	420	125	295	0.09405	0.08549	0.00856	imputed	intronic	CDYL	0	1.767
CD8+ED	20	rs9405776	6	4739955	A	G	5.038e-06	0.000616619	0.00318623	-8.6587	-10.0062	-7.57708	0	420	125	295	0.09405	0.08549	0.00856	imputed	intronic	CDYL	0	1.767
CD8+CD28+	18	rs62385143	6	5018313	T	G	5.484e-06	0.00261881	0.000794771	-0.239	-0.278846	-0.218775	0	418	125	293	0.03133	0.02982	0.00151	imputed	intergenic	RP11-428J1.5	11892	8.513
CD3-CD16-	3	rs808814	6	5366529	G	A	4.961e-06	0.0134258	0.000172031	-0.0763	-0.0707957	-0.0792787	0	350	110	240	0.1239	0.1252	0.0013	imputed	intronic	FARS2	0	0.207
CD3-CD16-	3	rs708037	6	5366604	C	A	4.55e-06	0.0134275	0.00015837	-0.0763	-0.0707934	-0.0792591	0	350	110	240	0.125	0.1262	0.0012	genotyped	intronic	FARS2	0	4.779
NK_mature_NKG2C+	13	rs9379002	6	6012391	G	T	9.694e-06	0.0787078	5.75471e-05	0.2263	0.174268	0.245732	0	345	108	237	0.2735	0.2913	0.0178	genotyped	intergenic	NRN1	5190	1.411
CD4+ME	10	rs75140278	6	6246750	A	C	4.02e-06	0.000225306	0.00461136	12.4925	16.5407	9.90809	29.82	400	121	279	0.02005	0.03579	0.01574	imputed	intronic	F13A1	0	7.879
MDSC2	15	rs3804489	6	6642795	G	A	5.103e-06	0.00157545	0.00100315	0.1588	0.208193	-0.138107	0	352	110	242	0.4688	0.495	0.0262	genotyped	intronic	LY86	0	3.911
MDSC2_w/oCD11b	15	rs3804489	6	6642795	G	A	5.842e-06	0.00193752	0.000969154	0.1576	0.204305	-0.138203	0	351	110	241	0.4688	0.495	0.0262	genotyped	intronic	LY86	0	3.911
M_C	15	rs3804489	6	6642795	G	A	7.876e-06	0.00465884	0.000692276	0.2856	0.345055	-0.26139	0	297	95	202	0.4688	0.495	0.0262	genotyped	intronic	LY86	0	3.911
Monocytes	15	rs3804489	6	6642795	G	A	9.396e-06	0.00134415	0.00208992	0.2744	0.361219	-0.233677	0	349	110	239	0.4688	0.495	0.0262	genotyped	intronic	LY86	0	3.911
Bcells_NKG2A+	3	rs17398435	6	7604106	A	G	6.82e-06	0.0140113	0.00022729	-0.1798	-0.193121	-0.174922	0	345	109	236	0.07955	0.07555	0.004	genotyped	intronic	SNRNP48	0	8.479
Bcells_NKG2A+	3	rs113207852	6	7614870	A	G	4.259e-06	0.0558781	3.92779e-05	-0.1502	-0.12615	-0.158204	0	345	109	236	0.1163	0.1282	0.0119	imputed	intergenic	SNRNP48	2669	2.034
Lin-CD14+HLA-DR+	15	rs114237867	6	9254948	G	A	4.299e-06	0.000163106	0.0070975	0.6721	0.89502	0.517299	38.04	335	107	228	0.03226	0.06163	0.02937	imputed	intergenic	RP11-354I10.1	92937	4.586
Lin-CD14+HLA-DR+	15	rs114718843	6	9261324	G	A	5.183e-06	0.000168042	0.00818073	0.6614	0.883298	0.505372	39.17	335	107	228	0.03226	0.06163	0.02937	imputed	intergenic	RP11-354I10.1	99313	0.363
Lin-CD14+HLA-DR+	15	rs76468148	6	9264024	T	C	5.072e-06	0.000172572	0.00788737	0.6614	0.881079	0.507151	37.96	335	107	228	0.03215	0.06163	0.02948	imputed	intergenic	RP11-354I10.1	102013	1.695
Lin-CD14+HLA-DR+	15	rs75382954	6	9266794	A	G	5.048e-06	0.000178167	0.00767699	0.6612	0.878956	0.508504	36.85	335	107	228	0.03365	0.06163	0.02798	imputed	intergenic	RP11-354I10.1	104783	0.7
Lin-CD14+HLA-DR+	15	rs77346476	6	9273041	G	T	5e-06	0.000187828	0.0073339	0.6606	0.874963	0.51059	34.87	335	107	228	0.03355	0.06163	0.02808	imputed	intergenic	RP11-354I10.1	111030	15.48
Lin-CD14+HLA-DR+	15	rs74820743	6	9275783	C	A	5.009e-06	0.000194166	0.00717084	0.6601	0.872601	0.511613	33.72	335	107	228	0.03355	0.06163	0.02808	imputed	intergenic	RP11-354I10.1	113772	0.356
Lin-CD14+HLA-DR+	15	rs7756320	6	9283127	C	T	4.926e-06	0.000210512	0.00667215	0.659	0.866026	0.514709	30.33	335	107	228	0.03355	0.06163	0.02808	imputed	intergenic	RP11-354I10.1	121116	1.26
Lin-CD14+HLA-DR+	15	rs17213031	6	9285720	C	T	4.893e-06	0.000218291	0.00646292	0.6587	0.863345	0.516191	28.74	335	107	228	0.03355	0.06163	0.02808	imputed	intergenic	RP11-354I10.1	123709	3.613
Monocytes	15	rs10948700	6	9572925	G	A	9.446e-06	0.00313516	0.00127467	0.2736	0.306829	0.253971	0	349	110	239	0.4616	0.4801	0.0185	imputed	intergenic	OFCC1	23417	0.128
Monocytes	15	rs9349739	6	9597209	T	C	5.189e-06	0.00299612	0.000805441	0.2729	0.278959	-0.268336	0	349	110	239	0.4928	0.4871	0.0057	genotyped	intronic	OFCC1	0	6.642
CD4+ED_CD27-CD28+	11	rs114610262	6	9851994	C	T	7.393e-06	6.39524e-06	0.0703216	-0.2179	-0.350628	-0.117173	82.32	399	119	280	0.05788	0.05765	0.00023	imputed	intronic	OFCC1	0	4.896
Monocytes	15	rs55813531	6	11238023	G	A	1.865e-06	0.000584126	0.00090429	-0.3934	-0.526914	-0.333679	14.59	349	110	239	0.19	0.2773	0.0873	imputed	ncRNA_intronic	RP3-510L9.1:NEDD9	0:0	4.83
Lin-CD14+HLA-DR+	15	rs210919	6	11710560	A	G	9.916e-06	0.00144633	0.00252031	0.3034	0.369467	0.264534	0	335	107	228	0.2948	0.2942	0.0006	imputed	downstream	SNORA67	366	1.312
NK_immature	4	rs9380916	6	12217225	G	A	9.079e-06	0.113578	3.07786e-05	0.0657	0.0435377	0.074912	0	346	109	237	0.4375	0.4115	0.026	imputed	intergenic	HIVEP1	51992	3.029
NK_immature	4	rs9380917	6	12217263	G	A	9.064e-06	0.113546	3.07378e-05	0.0657	0.0435405	0.0749137	0	346	109	237	0.4375	0.4125	0.025	genotyped	intergenic	HIVEP1	52030	4.71
NK_immature	4	rs34152173	6	12219380	G	A	6.034e-06	0.0842269	2.87278e-05	0.0664	0.0466139	0.0749898	0	346	109	237	0.433	0.4006	0.0324	imputed	intergenic	HIVEP1	54147	9.121
NK_immature_NKG2A+	4	rs34152173	6	12219380	G	A	8.299e-06	0.0798044	4.34931e-05	0.0627	0.0455321	0.0700627	0	346	109	237	0.433	0.4006	0.0324	imputed	intergenic	HIVEP1	54147	9.121
CD4+naive_CD57+	11	rs4714632	6	12504733	C	T	4.135e-06	0.111809	1.03781e-05	0.1491	0.0911921	0.176857	34.72	411	123	288	0.269	0.2803	0.0113	genotyped	intergenic	RPL15P3	9608	0.234
CD4+naive_CD57+	11	rs1413513	6	12504967	C	T	4.135e-06	0.111809	1.03781e-05	0.1491	0.0911921	0.176857	34.72	411	123	288	0.269	0.2803	0.0113	genotyped	intergenic	RPL15P3	9374	5.127
CD4+naive_CD57+	11	rs7756687	6	12506386	A	G	5.145e-06	0.107183	1.43773e-05	0.1506	0.0946999	0.176993	26.04	411	123	288	0.2643	0.2833	0.019	genotyped	intergenic	RPL15P3	7955	2.125
CD4+naive_CD57+	11	rs13214038	6	12508571	T	G	3.336e-06	0.103207	9.31825e-06	0.1512	0.0940225	0.178408	32.05	411	123	288	0.2656	0.2843	0.0187	imputed	intergenic	RPL15P3	5770	2.33
CD4+naive_CD57+	11	rs9349250	6	12514092	C	T	1.301e-06	0.0640884	7.12312e-06	0.1582	0.109405	0.18037	1.14	411	123	288	0.261	0.2674	0.0064	imputed	upstream	RPL15P3	249	1.766
Lin-HLA-DR-cross	16	rs9382713	6	13943955	T	C	6.638e-06	0.0102815	0.000303269	0.118	0.113644	0.120468	0	338	107	231	0.1392	0.1541	0.0149	genotyped	intronic	RNF182	0	0.678
Lin-HLA-DR-cross	16	rs28588958	6	13949295	G	A	6.777e-06	0.0102777	0.00030963	0.1179	0.113653	0.120334	0	338	107	231	0.1392	0.1531	0.0139	imputed	intronic	RNF182	0	2.467
Lin-HLA-DR-cross	16	rs6938461	6	13952363	T	C	6.64e-06	0.0102665	0.000303826	0.118	0.113667	0.120449	0	338	107	231	0.1392	0.1531	0.0139	imputed	intronic	RNF182	0	3.989
Lin-HLA-DR-cross	16	rs9475975	6	13952853	A	G	6.638e-06	0.0102819	0.000303269	0.118	0.113642	0.120468	0	338	107	231	0.1392	0.1531	0.0139	genotyped	intronic	RNF182	0	0.659
CD4+LD_CD28+	11	rs115213102	6	14245827	T	G	2.202e-07	0.000198889	0.000574731	0.5277	0.557844	0.49845	0	401	120	281	0.01449	0.005964	0.008526	imputed	intergenic	RP11-359N11.1	14025	0.07
CD4+M_CD28+	10	rs6929468	6	16633006	C	T	8.924e-06	0.00776906	0.000503634	-0.306	-0.301654	-0.308669	0	408	123	285	0.07143	0.07157	0.00014	imputed	intronic	ATXN1	0	5.082
CD4+M_CD28+	10	rs6930762	6	16633925	G	A	8.933e-06	0.00776906	0.000504149	-0.3059	-0.301654	-0.308566	0	408	123	285	0.07143	0.07157	0.00014	genotyped	intronic	ATXN1	0	11.91
CD4+M_CD28+	10	rs6899788	6	16635641	C	T	8.555e-06	0.00776906	0.0004827	-0.3075	-0.301654	-0.311215	0	408	123	285	0.07041	0.07157	0.00116	imputed	intronic	ATXN1	0	0.45
CD4+M_CD28+	10	rs16878698	6	16635913	T	A	8.526e-06	0.00776906	0.000481044	-0.3077	-0.301654	-0.311456	0	408	123	285	0.07041	0.07157	0.00116	imputed	intronic	ATXN1	0	3.351
CD8+SM	6	rs72831840	6	17066607	A	G	6.857e-06	7.34953e-05	0.00895424	0.6245	1.00823	0.443357	72.27	410	123	287	0.01092	0.00994	0.00098	imputed	intergenic	STMND1	35881	2.171
CD4+TEMRA	17	rs12211239	6	17332590	T	C	6.282e-06	0.0618377	3.82089e-05	0.4658	0.343966	0.522986	0	419	125	294	0.136	0.1183	0.0177	imputed	intergenic	RBM24	38483	3.018
CD4+TEMRA	17	rs12197991	6	17375730	G	T	4.445e-06	0.0952521	1.4792e-05	0.4803	0.312582	0.558085	16.08	419	125	294	0.1305	0.1302	0.0003	imputed	intergenic	RP1-273P12.1	5867	0.481
Tcells_NKG2A+	13	rs7740259	6	18226213	G	C	9.377e-06	9.53748e-05	0.0222511	0.1262	0.17238	0.0883471	53.62	351	110	241	0.219	0.2107	0.0083	imputed	UTR3	DEK	0	12.92
Tcells_NKG2A+	13	rs7750049	6	18268409	T	C	8.711e-06	6.1685e-05	0.0287196	0.1239	0.172093	0.0832121	60.43	351	110	241	0.2217	0.2107	0.011	imputed	intergenic	DEK	3354	6.247
Lin-CD14+HLA-DR+	15	rs72838075	6	21246437	T	C	8.61e-06	0.373136	1.58537e-06	-0.9105	-0.29911	-1.27659	81.29	335	107	228	0.02143	0.02187	0.00044	imputed	intergenic	CDKAL1	13801	0.437
NKT_CD16+	1	rs9358531	6	22309630	G	T	1.445e-06	0.521252	4.97445e-07	0.1258	0.0340223	0.155336	74.9	343	108	235	0.3889	0.4523	0.0634	imputed	ncRNA_intronic	RP3-404K8.2	0	3.185
NKT_CD16+	1	rs9393273	6	22311192	C	T	5.721e-06	0.355126	3.81653e-06	0.1246	0.0494325	0.151932	63.26	343	108	235	0.3478	0.4056	0.0578	imputed	ncRNA_intronic	RP3-404K8.2	0	2.667
NKT_CD16+	1	rs767938	6	22311864	C	T	4.69e-06	0.234874	5.86824e-06	0.1229	0.0611975	-0.146242	50.01	343	108	235	0.4853	0.4533	0.032	imputed	ncRNA_intronic	RP3-404K8.2	0	0.467
NKT_CD16+	1	rs12525289	6	22312962	G	A	1.866e-06	0.502671	6.04449e-07	0.1289	0.0358834	0.161065	75.56	343	108	235	0.3786	0.4374	0.0588	imputed	ncRNA_intronic	RP3-404K8.2	0	4.274
NKT_CD16+	1	rs10946546	6	22320500	T	C	9.663e-06	0.567246	2.64109e-06	0.1201	0.0302223	0.152646	74.81	343	108	235	0.3651	0.4195	0.0544	genotyped	intergenic	RP3-404K8.2	2472	6.41
NKT_CD16+	1	rs12199382	6	22327130	A	G	4.483e-06	0.541467	1.33841e-06	0.1248	0.0327702	0.156886	74.95	343	108	235	0.3659	0.4235	0.0576	imputed	intergenic	RP3-404K8.2	9102	0.111
CD3-CD16+	2	rs145161517	6	23905594	T	C	7.935e-06	6.07336e-07	0.953022	0.8242	1.17924	0.0196649	88.08	345	109	236	0.01153	0.01491	0.00338	imputed	intergenic	SPTLC1P2	48547	3.412
CD3-CD16+	2	rs79237630	6	23905713	G	C	7.759e-06	6.0605e-07	0.947982	0.8252	1.17934	0.0217916	88.03	345	109	236	0.01153	0.01491	0.00338	imputed	intergenic	SPTLC1P2	48666	0.12
CD4+ME	10	rs181512654	6	24461228	T	C	3.795e-06	7.51081e-06	0.055531	15.4409	22.8242	8.84033	77.1	400	121	279	0.01205	0.00994	0.00211	imputed	intronic	GPLD1	0	2.133
MDSC2_w/oCD11b	15	rs7762537	6	25334967	C	A	1.773e-07	0.000263253	0.000210315	-0.2021	-0.266794	-0.174313	16.69	351	110	241	0.2429	0.1978	0.0451	genotyped	intronic	LRRC16A	0	3.883
MDSC2	15	rs7762537	6	25334967	C	A	4.112e-07	0.000200947	0.000515423	-0.1966	-0.271592	-0.16387	38.59	352	110	242	0.2429	0.1978	0.0451	genotyped	intronic	LRRC16A	0	3.883
CD4+ED_CD27+CD28-	12	rs7762537	6	25334967	C	A	6.209e-06	0.0232209	0.000123559	0.1546	0.162685	0.152183	0	418	124	294	0.2357	0.1978	0.0379	genotyped	intronic	LRRC16A	0	3.883
MDSC2_w/oCD11b	15	rs7762821	6	25335094	G	C	1.86e-07	0.00027868	0.000209012	-0.2019	-0.266334	-0.174348	15.5	351	110	241	0.2436	0.1978	0.0458	imputed	intronic	LRRC16A	0	5.645
MDSC2	15	rs7762821	6	25335094	G	C	4.308e-07	0.000212468	0.000512411	-0.1964	-0.271182	-0.163907	37.86	352	110	242	0.2436	0.1978	0.0458	imputed	intronic	LRRC16A	0	5.645
CD4+ED_CD27+CD28-	12	rs7762821	6	25335094	G	C	6.237e-06	0.0232277	0.000124045	0.1546	0.162676	0.152157	0	418	124	294	0.2357	0.1978	0.0379	imputed	intronic	LRRC16A	0	5.645
MDSC2_w/oCD11b	15	rs55896906	6	25335621	A	G	1.837e-07	0.000286076	0.000203303	-0.2024	-0.266272	-0.175112	13.63	351	110	241	0.2436	0.1978	0.0458	imputed	intronic	LRRC16A	0	11.14
MDSC2	15	rs55896906	6	25335621	A	G	4.255e-07	0.000217885	0.000499731	-0.1969	-0.271155	-0.164634	36.73	352	110	242	0.2436	0.1978	0.0458	imputed	intronic	LRRC16A	0	11.14
CD4+ED_CD27+CD28-	12	rs55896906	6	25335621	A	G	6.565e-06	0.0235983	0.000128478	0.1545	0.162444	0.152102	0	418	124	294	0.2357	0.1978	0.0379	imputed	intronic	LRRC16A	0	11.14
CD4+ED_CD27+CD28-	12	rs112250267	6	26175832	T	C	4.247e-06	0.00725937	0.000253578	-0.2397	-0.256042	-0.232375	0	418	124	294	0.08273	0.1153	0.03257	imputed	intergenic	HIST1H2BD	4254	1.344
CD4+ED_CD27+CD28-	12	rs11759758	6	26176421	C	T	4.224e-06	0.00728662	0.000251541	-0.2392	-0.255192	-0.232058	0	418	124	294	0.08273	0.1143	0.03157	imputed	intergenic	HIST1H2BD	4843	0.737
CD4+ED_CD27+CD28-	12	rs113336805	6	26177333	T	A	4.136e-06	0.00726141	0.000247178	-0.2394	-0.25548	-0.23218	0	418	124	294	0.08273	0.1143	0.03157	imputed	intergenic	HIST1H2BD	5755	1.428
CD4+ED_CD27+CD28-	12	rs113047824	6	26177768	T	C	4.188e-06	0.00725938	0.000250272	-0.2393	-0.255427	-0.232084	0	418	124	294	0.08273	0.1143	0.03157	imputed	intergenic	HIST1H2BE	6189	7.263
CD4+ED_CD27+CD28-	12	rs2183948	6	26180332	G	A	8.58e-06	0.00236856	0.000959889	-0.1875	-0.258768	-0.162946	0	418	124	294	0.1348	0.163	0.0282	imputed	intergenic	HIST1H2BE	3625	3.864
CD4+ED_CD27+CD28-	12	rs1981019	6	26180683	T	G	5.91e-06	0.00872209	0.000294153	-0.2343	-0.248595	-0.227937	0	418	124	294	0.08452	0.1143	0.02978	imputed	intergenic	HIST1H2BE	3274	1.395
CD4+ED_CD27+CD28-	12	rs76769693	6	26181717	C	T	5.805e-06	0.00872195	0.00028918	-0.2342	-0.248339	-0.22796	0	418	124	294	0.08452	0.1143	0.02978	imputed	intergenic	HIST1H2BE	2240	1.346
CD4+ED_CD27+CD28-	12	rs11760140	6	26182049	C	T	6.544e-06	0.00869812	0.000325532	-0.2339	-0.248456	-0.227371	0	418	124	294	0.08353	0.1143	0.03077	imputed	intergenic	HIST1H2BE	1908	4.031
CD4+ED_CD27+CD28-	12	rs11753084	6	26182061	G	A	6.565e-06	0.00869688	0.000326591	-0.2339	-0.248437	-0.22737	0	418	124	294	0.08353	0.1143	0.03077	imputed	intergenic	HIST1H2BE	1896	5.403
CD4+ED_CD27+CD28-	12	rs11757724	6	26182091	T	C	5.775e-06	0.0086955	0.000288576	-0.2343	-0.248414	-0.227946	0	418	124	294	0.08452	0.1143	0.02978	imputed	intergenic	HIST1H2BE	1866	0.404
CD4+ED_CD27+CD28-	12	rs113979296	6	26182626	A	C	5.743e-06	0.00869188	0.000287131	-0.2342	-0.248321	-0.227955	0	418	124	294	0.08452	0.1143	0.02978	imputed	intergenic	HIST1H2BE	1331	1.342
CD4+ED_CD27+CD28-	12	rs112986938	6	26182633	A	C	5.729e-06	0.00869182	0.000286469	-0.2342	-0.248309	-0.227977	0	418	124	294	0.08452	0.1143	0.02978	imputed	intergenic	HIST1H2BE	1324	1.593
CD4+ED_CD27+CD28-	12	rs16891375	6	26184041	G	A	5.731e-06	0.00888708	0.000280971	-0.2339	-0.247145	-0.22794	0	418	124	294	0.08452	0.1133	0.02878	genotyped	exonic	HIST1H2BE	0	11.95
CD4+ED_CD27+CD28-	12	rs17598927	6	26184640	G	C	8.771e-06	0.00342823	0.000763301	-0.187	-0.248718	-0.165832	0	418	124	294	0.1345	0.159	0.0245	imputed	downstream	HIST1H2BE	185	0.009
CD4+ED_CD27+CD28-	12	rs77713938	6	26184858	C	G	5.731e-06	0.00888708	0.000280971	-0.2339	-0.247145	-0.22794	0	418	124	294	0.08452	0.1143	0.02978	imputed	downstream	HIST1H2BE	403	3.95
CD4+ED_CD27+CD28-	12	rs80095925	6	26184942	T	C	8.95e-06	0.0034596	0.000771836	-0.1868	-0.24846	-0.165626	0	418	124	294	0.1345	0.159	0.0245	imputed	downstream	HIST1H2BE	487	1.758
CD4+ED_CD27+CD28-	12	rs77957229	6	26185226	G	A	8.999e-06	0.00346254	0.000774972	-0.1867	-0.248434	-0.16555	0	418	124	294	0.1345	0.159	0.0245	imputed	downstream	HIST1H2BE	771	0.232
CD4+ED_CD27+CD28-	12	rs77961951	6	26186075	G	A	9.188e-06	0.0034672	0.00078804	-0.1864	-0.248377	-0.165249	0	418	124	294	0.1345	0.159	0.0245	imputed	intergenic	HIST1H2BE	1620	5.537
CD4+ED_CD27+CD28-	12	rs11753625	6	26186658	C	T	9.282e-06	0.0034709	0.000794395	-0.1863	-0.248332	-0.165101	0	418	124	294	0.1345	0.159	0.0245	imputed	intergenic	HIST1H2BE	2203	0.202
CD4+ED_CD27+CD28-	12	rs11754140	6	26186976	A	T	5.731e-06	0.00888708	0.000280971	-0.2339	-0.247145	-0.22794	0	418	124	294	0.08452	0.1143	0.02978	imputed	intergenic	HIST1H4D	1961	3.927
CD4+ED_CD27+CD28-	12	rs11751812	6	26187334	T	G	5.731e-06	0.00888708	0.000280971	-0.2339	-0.247145	-0.22794	0	418	124	294	0.08452	0.1143	0.02978	imputed	intergenic	HIST1H4D	1603	11.06
CD4+ED_CD27+CD28-	12	rs16891378	6	26188864	G	A	9.456e-06	0.00240372	0.00103185	-0.1857	-0.257321	-0.161084	0.25	418	124	294	0.1369	0.161	0.0241	genotyped	downstream	HIST1H4D	73	8.85
CD4+ED_CD27+CD28-	12	rs79868973	6	26189312	G	C	9.769e-06	0.00249903	0.00103404	-0.1854	-0.256416	-0.16106	0	418	124	294	0.1369	0.161	0.0241	imputed	upstream	HIST1H4D	7	0.906
CD4+ED_CD27+CD28-	12	rs11753837	6	26190747	A	G	6.606e-06	0.00659993	0.000417752	-0.2306	-0.25392	-0.220081	0	418	124	294	0.0869	0.1163	0.0294	imputed	intergenic	HIST1H4D	1442	0.59
CD4+ED_CD27+CD28-	12	rs111771247	6	26191306	G	C	5.73e-06	0.00887759	0.000281189	-0.2339	-0.247197	-0.227936	0	418	124	294	0.08452	0.1143	0.02978	imputed	intergenic	HIST1H4D	2001	0.937
CD4+ED_CD27+CD28-	12	rs116534654	6	26191418	A	G	5.73e-06	0.00887759	0.000281189	-0.2339	-0.247197	-0.227936	0	418	124	294	0.08452	0.1143	0.02978	imputed	intergenic	HIST1H4D	2113	4.403
CD4+ED_CD27+CD28-	12	rs111420263	6	26192093	T	C	6.606e-06	0.00659379	0.000417752	-0.2307	-0.254242	-0.220081	0	418	124	294	0.0869	0.1163	0.0294	imputed	intergenic	HIST1H4D	2788	0.167
CD4+ED_CD27+CD28-	12	rs78432076	6	26194092	C	T	6.6e-06	0.00659257	0.000417752	-0.2306	-0.253972	-0.220081	0	418	124	294	0.0869	0.1163	0.0294	imputed	intergenic	HIST1H1PS1	1701	0.064
CD4+ED_CD27+CD28-	12	rs79395516	6	26194353	A	G	6.6e-06	0.00659257	0.000417752	-0.2306	-0.253972	-0.220081	0	418	124	294	0.0869	0.1163	0.0294	imputed	intergenic	HIST1H1PS1	1440	2.737
CD4+ED_CD27+CD28-	12	rs7775052	6	26197807	A	G	6.606e-06	0.00659993	0.000417752	-0.2306	-0.25392	-0.220081	0	418	124	294	0.0869	0.1163	0.0294	genotyped	intronic	HIST1H3D	0	8.152
CD4+ED_CD27+CD28-	12	rs77463023	6	26198980	T	C	6.059e-06	0.00888956	0.000296194	-0.2333	-0.247156	-0.227188	0	418	124	294	0.08452	0.1143	0.02978	imputed	intronic	HIST1H3D	0	4.76
CD4+ED_CD27+CD28-	12	rs113561314	6	26199222	A	G	7.078e-06	0.00660181	0.000445581	-0.23	-0.25393	-0.219135	0	418	124	294	0.0869	0.1163	0.0294	imputed	exonic	HIST1H3D:HIST1H2AD	0:0	16.35
CD4+ED_CD27+CD28-	12	rs77205516	6	26205356	A	T	6.297e-06	0.00526354	0.000411583	-0.1866	-0.235821	-0.170392	0	418	124	294	0.1406	0.168	0.0274	imputed	UTR3	HIST1H4E	0	1.634
CD4+ED_CD27+CD28-	12	rs2069020	6	26205500	T	C	6.362e-06	0.00525058	0.0004161	-0.1866	-0.235936	-0.170264	0	418	124	294	0.1406	0.167	0.0264	imputed	UTR3	HIST1H4E	0	5.173
CD4+ED_CD27+CD28-	12	rs2069019	6	26205604	T	C	7.736e-06	0.00662014	0.000420977	-0.1847	-0.228472	-0.170081	0	418	124	294	0.1415	0.167	0.0255	imputed	UTR3	HIST1H4E	0	9.752
CD4+ED_CD27+CD28-	12	rs2069018	6	26205718	C	T	7.795e-06	0.0066226	0.000423741	-0.1846	-0.228476	-0.169993	0	418	124	294	0.1415	0.167	0.0255	imputed	UTR3	HIST1H4E	0	8.61
CD4+ED_CD27+CD28-	12	rs16891407	6	26206299	A	T	9.19e-06	0.008905	0.000438594	-0.2288	-0.247219	-0.220653	0	418	124	294	0.08513	0.1143	0.02917	imputed	downstream	HIST1H4E	32	5.577
CD4+ED_CD27+CD28-	12	rs11757394	6	26206694	C	G	8.138e-06	0.0066226	0.000440413	-0.1842	-0.228476	-0.169466	0	418	124	294	0.1415	0.168	0.0265	imputed	downstream	HIST1H4E	427	4.485
CD4+ED_CD27+CD28-	12	rs56220351	6	26206884	G	A	8.267e-06	0.0066226	0.000446686	-0.184	-0.228476	-0.16927	0	418	124	294	0.1415	0.168	0.0265	imputed	downstream	HIST1H4E	617	5.53
CD4+ED_CD27+CD28-	12	rs56186759	6	26207181	T	C	8.374e-06	0.00663066	0.000451392	-0.1839	-0.228454	-0.169119	0	418	124	294	0.1415	0.168	0.0265	imputed	downstream	HIST1H4E	914	4.059
CD4+ED_CD27+CD28-	12	rs55815656	6	26207303	A	G	8.453e-06	0.00663066	0.000455226	-0.1838	-0.228454	-0.169001	0	418	124	294	0.1415	0.168	0.0265	imputed	intergenic	HIST1H4E	1036	4.912
CD4+ED_CD27+CD28-	12	rs77889957	6	26207435	G	A	8.49e-06	0.00663066	0.000456983	-0.1838	-0.228454	-0.168947	0	418	124	294	0.1415	0.168	0.0265	imputed	intergenic	HIST1H4E	1168	3.423
CD4+ED_CD27+CD28-	12	rs75091077	6	26207546	C	A	8.529e-06	0.00663066	0.000458851	-0.1837	-0.228454	-0.168888	0	418	124	294	0.1415	0.168	0.0265	imputed	intergenic	HIST1H4E	1279	5.819
CD4+ED_CD27+CD28-	12	rs2022448	6	26207928	A	G	8.612e-06	0.00663066	0.000462874	-0.1837	-0.228454	-0.168766	0	418	124	294	0.1415	0.168	0.0265	genotyped	intergenic	HIST1H4E	1661	8.654
Bcells	5	rs9467759	6	26464472	T	C	9.789e-06	0.0179316	0.000259306	-0.2194	-0.215101	-0.221298	0	347	109	238	0.1624	0.1571	0.0053	imputed	intronic	BTN2A1	0	0.842
Bcells	5	rs6922353	6	26465768	T	A	9.604e-06	0.0179987	0.000253655	-0.2196	-0.215083	-0.221669	0	347	109	238	0.1624	0.1571	0.0053	imputed	intronic	BTN2A1	0	0.684
CD4+ME	10	rs79122846	6	27375423	T	C	8.97e-06	5.02425e-06	0.102667	11.3023	18.0841	5.64484	83.12	400	121	279	0.02284	0.04175	0.01891	imputed	upstream	MCFD2P1	52	4.584
CD4+ME	10	rs75463813	6	27533953	A	G	8.815e-06	6.32493e-07	0.150244	10.9134	20.5762	4.56097	90.18	400	121	279	0.02625	0.04771	0.02146	imputed	intergenic	XXbac-BPG34I8.3	4429	2.555
CD8+naive_CD57+	6	rs831382	6	36867686	A	G	2.255e-06	0.0201934	4.46402e-05	0.6366	0.526942	0.698829	0	413	123	290	0.02063	0.02783	0.0072	imputed	intronic	C6orf89	0	0.085
MDSC1	16	rs4711679	6	41573342	C	G	5.265e-06	0.000704136	0.00259838	0.1018	0.126098	0.0867048	0	351	110	241	0.2966	0.3608	0.0642	imputed	intergenic	FOXP4	3219	0.03
Bcells_NKG2A+	3	rs4711680	6	41579875	G	A	8.523e-06	0.0214135	0.000173539	0.148	0.127833	0.159879	0	345	109	236	0.1465	0.174	0.0275	imputed	intergenic	FOXP4	9752	1.48
Bcells_NKG2A+	3	rs9381086	6	41580073	C	G	5.877e-07	0.0075574	4.02416e-05	0.1242	0.120201	0.125992	0	345	109	236	0.386	0.4135	0.0275	imputed	intergenic	FOXP4	9950	0.692
MDSC1	16	rs9381086	6	41580073	C	G	3.467e-06	0.00327697	0.000490088	0.1032	0.107831	0.100253	0	351	110	241	0.386	0.4135	0.0275	imputed	intergenic	FOXP4	9950	0.692
Bcells_NKG2A+	3	rs2842638	6	41583576	G	T	2.565e-06	0.00775347	0.000159731	0.1182	0.11975	0.117446	0	345	109	236	0.3944	0.4264	0.032	imputed	intergenic	FOXP4	13453	0.269
MDSC1	16	rs2842638	6	41583576	G	T	7.866e-06	0.00303651	0.00114264	0.1002	0.108832	0.0947238	0	351	110	241	0.3944	0.4264	0.032	imputed	intergenic	FOXP4	13453	0.269
NKT_CD56+	13	rs864392	6	43403792	C	G	5.687e-06	0.000464206	0.00660382	0.459	0.460621	0.456362	0	351	110	241	0.01425	0.01789	0.00364	imputed	intronic	ABCC10	0	3.575
NKT_CD56+	13	rs115984947	6	43405235	G	T	5.676e-06	0.000465864	0.00656298	0.4607	0.462657	0.457303	0	351	110	241	0.01425	0.01789	0.00364	imputed	intronic	ABCC10	0	4.615
mDC	8	rs7757763	6	43985842	A	C	5.938e-06	0.0418106	6.38657e-05	-0.1552	-0.126288	-0.168359	0	348	108	240	0.1638	0.1889	0.0251	imputed	ncRNA_intronic	RP5-1120P11.1	0	1.591
mDC	8	rs1321096	6	43986555	C	T	5.519e-06	0.0440098	5.58966e-05	-0.1558	-0.125135	-0.169805	0	348	108	240	0.1608	0.1889	0.0281	imputed	ncRNA_intronic	RP5-1120P11.1	0	15.81
mDC	8	rs7768018	6	43987576	T	A	5.655e-06	0.0452066	5.55208e-05	-0.1558	-0.124497	-0.169996	0	348	108	240	0.1608	0.1889	0.0281	imputed	ncRNA_intronic	RP5-1120P11.1	0	0.061
M_N	1	rs13212323	6	50103566	T	C	6.636e-06	0.00219219	0.00137334	-0.1322	-0.158128	-0.118393	0	250	77	173	0.1813	0.1859	0.0046	imputed	intergenic	RP11-397G17.1	36570	0.539
CD8+ED_CD27+CD28-	6	rs9396052	6	55021975	C	T	9.612e-06	0.116705	1.50808e-05	0.1045	0.0596622	0.133248	56.78	412	125	287	0.4368	0.3429	0.0939	genotyped	intergenic	HCRTR2	17074	8.403
MDSC4	16	rs62404318	6	55492210	T	C	4.944e-06	0.0137041	0.000129991	0.3133	0.433161	0.290854	0	352	110	242	0.03994	0.06859	0.02865	imputed	intergenic	HMGCLL1	48197	1.226
CD8+SM	6	rs806386	6	57077814	A	T	8.738e-06	8.30414e-05	0.0123074	0.3538	0.548126	0.24877	68.98	410	123	287	0.04051	0.07753	0.03702	imputed	intronic	RAB23	0	4.57
M_C	15	rs6940381	6	63417741	T	C	3.29e-06	0.0102767	0.00016385	-0.443	-0.42697	-0.451392	0	297	95	202	0.1052	0.1074	0.0022	imputed	intergenic	AL121931.1	18998	1.149
M_C	15	rs112199430	6	63674126	T	A	5.603e-06	0.168064	1.16915e-05	-0.5212	-0.296617	-0.612559	35.81	297	95	202	0.0528	0.0825	0.0297	imputed	intergenic	AL590558.1	18862	0.037
M_C	15	rs72877483	6	63710954	A	C	5.478e-06	0.0637269	4.42883e-05	-0.7821	-0.621613	-0.841456	0	297	95	202	0.01911	0.04573	0.02662	imputed	intergenic	AL590558.1	17878	1.935
M_C	15	rs116042679	6	63718608	T	C	2.855e-06	0.0252037	5.78039e-05	-0.4547	-0.393753	-0.482818	0	297	95	202	0.1049	0.09742	0.00748	imputed	intergenic	AL590558.1	25532	3.792
M_C	15	rs72881366	6	63743856	A	G	3.569e-06	0.0332432	5.40358e-05	-0.4551	-0.382628	-0.487299	0	297	95	202	0.09855	0.09841	0.00014	imputed	intergenic	AL590558.1	50780	3.73
M_C	15	rs114458127	6	63768040	T	C	2.732e-06	0.0178967	8.01453e-05	-0.4308	-0.396904	-0.446103	0	297	95	202	0.1167	0.1123	0.0044	imputed	intergenic	AL590558.1	74964	0.016
M_C	15	rs72882877	6	63799679	A	G	8.877e-06	0.139839	2.41075e-05	-0.4968	-0.306898	-0.576146	17.01	297	95	202	0.0784	0.0825	0.0041	imputed	intergenic	RP11-184C23.1	103297	1.072
M_C	15	rs16892708	6	63805164	T	C	5.205e-06	0.0247882	0.000105874	-0.4443	-0.394789	-0.467416	0	297	95	202	0.1034	0.09841	0.00499	imputed	intergenic	RP11-184C23.1	97812	6.46
M_C	15	rs72884725	6	63845375	T	A	4.239e-06	0.0674731	3.0155e-05	-0.6791	-0.509727	-0.747467	0	297	95	202	0.02932	0.04871	0.01939	imputed	intergenic	RP11-184C23.1	57601	2.097
M_C	15	rs113537932	6	65836765	A	C	4.529e-06	0.113508	1.4765e-05	-0.8573	-0.539367	-0.99823	21.97	297	95	202	0.02381	0.02584	0.00203	imputed	intronic	EYS	0	5.067
CD8+M_CD28+	9	rs34504729	6	66345767	T	C	2.618e-06	0.543705	2.58012e-07	-0.1512	-0.0346307	-0.205988	83.8	414	125	289	0.2882	0.2734	0.0148	imputed	intronic	EYS	0	0.685
NKT_CD56+	13	rs9363648	6	67577142	C	T	9.927e-07	0.000283091	0.000999676	0.1719	0.22826	0.143512	22.85	351	110	241	0.1711	0.1392	0.0319	imputed	intergenic	RNU7-66P	138344	5.797
NKT_CD3+	13	rs9363648	6	67577142	C	T	3.24e-06	0.000119171	0.00397714	0.1494	0.228413	0.112925	64.26	350	110	240	0.1711	0.1392	0.0319	imputed	intergenic	RNU7-66P	138344	5.797
NKT_CD56+	13	rs9363652	6	67581494	C	G	1.664e-06	0.000550012	0.000957297	0.1683	0.21706	0.143881	0	351	110	241	0.1701	0.1412	0.0289	imputed	intergenic	RNU7-66P	142696	0.092
NKT_CD3+	13	rs9363652	6	67581494	C	G	4.709e-06	0.000207528	0.00382362	0.1469	0.219918	0.113285	58.04	350	110	240	0.1701	0.1412	0.0289	imputed	intergenic	RNU7-66P	142696	0.092
NKT_CD56+	13	rs9345915	6	67582625	C	A	1.869e-06	0.000631934	0.000954403	0.1675	0.214793	0.14397	0	351	110	241	0.1701	0.1412	0.0289	imputed	intergenic	RNU7-66P	143827	1.505
NKT_CD3+	13	rs9345915	6	67582625	C	A	5.286e-06	0.000239192	0.00384228	0.1462	0.217879	0.113267	56.32	350	110	240	0.1701	0.1412	0.0289	imputed	intergenic	RNU7-66P	143827	1.505
NKT_CD56+	13	rs9351613	6	67590354	A	C	3.417e-06	0.00127179	0.000959103	0.1633	0.20182	0.144024	0	351	110	241	0.1705	0.1402	0.0303	imputed	intergenic	RNU7-66P	151556	1.603
NKT_CD3+	13	rs9351613	6	67590354	A	C	9.552e-06	0.000491066	0.00399634	0.1422	0.206036	0.112874	44.9	350	110	240	0.1705	0.1402	0.0303	imputed	intergenic	RNU7-66P	151556	1.603
NKT_CD56+	13	rs11756383	6	67596020	G	C	3.522e-06	0.00126433	0.000988853	0.163	0.201868	0.143579	0	351	110	241	0.1705	0.1402	0.0303	imputed	intergenic	RNU7-66P	157222	15.1
NKT_CD3+	13	rs11756383	6	67596020	G	C	9.694e-06	0.000486048	0.00406838	0.1421	0.206136	0.112594	45.39	350	110	240	0.1705	0.1402	0.0303	imputed	intergenic	RNU7-66P	157222	15.1
NKT_CD56+	13	rs28585447	6	67606056	C	T	3.664e-06	0.00120382	0.00106444	0.1624	0.202196	0.142466	0	351	110	241	0.171	0.1421	0.0289	imputed	intergenic	RNU7-66P	167258	0.356
NKT_CD3+	13	rs28585447	6	67606056	C	T	5.793e-06	0.000240514	0.00420482	0.145	0.215777	0.112012	56.2	350	110	240	0.171	0.1421	0.0289	imputed	intergenic	RNU7-66P	167258	0.356
NKT_CD56+	13	rs4599620	6	67606519	G	A	3.648e-06	0.00120591	0.0010594	0.1624	0.2021	0.14253	0	351	110	241	0.171	0.1421	0.0289	imputed	intergenic	RNU7-66P	167721	6.013
NKT_CD3+	13	rs4599620	6	67606519	G	A	5.708e-06	0.000236694	0.00420155	0.1451	0.215931	0.112027	56.34	350	110	240	0.171	0.1421	0.0289	imputed	intergenic	RNU7-66P	167721	6.013
NKT_CD56+	13	rs4345375	6	67606747	G	T	3.76e-06	0.00236965	0.000636655	0.1688	0.198239	0.154402	0	351	110	241	0.1522	0.1262	0.026	imputed	intergenic	RNU7-66P	167949	2.818
NKT_CD56+	13	rs76879145	6	67615337	A	G	4.054e-06	0.00128473	0.00113474	0.1625	0.199858	0.14317	0	351	110	241	0.1695	0.1412	0.0283	imputed	intergenic	RNU7-66P	176539	1.165
NKT_CD3+	13	rs76879145	6	67615337	A	G	5.387e-06	0.000200767	0.0046432	0.1462	0.216958	0.111943	57.39	350	110	240	0.1695	0.1412	0.0283	imputed	intergenic	RNU7-66P	176539	1.165
NKT_CD56+	13	rs9363667	6	67618877	C	T	4.087e-06	0.00128062	0.00113008	0.1615	0.199939	0.141976	0	351	110	241	0.1719	0.1412	0.0307	imputed	intergenic	RNU7-66P	180079	0.089
NKT_CD3+	13	rs9363667	6	67618877	C	T	5.137e-06	0.000200791	0.00436679	0.1457	0.216985	0.111731	57.82	350	110	240	0.1719	0.1412	0.0307	imputed	intergenic	RNU7-66P	180079	0.089
Tcells_NKG2A+	13	rs80163834	6	67973726	A	T	7.383e-06	0.0138593	0.000251201	0.2761	0.272252	0.277871	0	351	110	241	0.03509	0.04473	0.00964	imputed	intergenic	SNORD65	53352	0.102
CD8+LEM_CD57+	18	rs9346081	6	68574726	T	C	2.891e-06	0.059485	1.38525e-05	-0.2325	-0.157125	-0.275367	23.56	410	121	289	0.2599	0.2396	0.0203	imputed	intergenic	RP11-301G19.1	22811	7.29
CD8+LEM_CD57+	18	rs12211055	6	68591035	G	T	2.871e-06	0.0729847	1.00985e-05	-0.2296	-0.147459	-0.276257	37.22	410	121	289	0.2645	0.2416	0.0229	imputed	intergenic	RP11-301G19.1	6502	5.74
CD8+LEM_CD57+	18	rs12207146	6	68618260	T	C	1.621e-06	0.0469795	1.02611e-05	-0.2358	-0.163842	-0.2768	18.09	410	121	289	0.2591	0.2386	0.0205	imputed	intergenic	RP11-301G19.1	19028	0.298
CD8+LEM	18	rs12207146	6	68618260	T	C	5.97e-06	0.0555606	3.52718e-05	-0.1912	-0.136848	-0.221221	0	410	121	289	0.2591	0.2386	0.0205	imputed	intergenic	RP11-301G19.1	19028	0.298
CD4+LEM_CD57+	17	rs1020687	6	68728830	T	C	3.748e-06	0.127878	8.97374e-06	-0.4748	-0.288132	-0.554224	28.91	420	125	295	0.2512	0.2087	0.0425	imputed	intergenic	RP11-542F9.1	36412	1.129
CD4+LEM_CD57+	17	rs4707479	6	68731109	T	C	3.764e-06	0.127967	9.01922e-06	-0.4745	-0.288024	-0.553748	28.75	420	125	295	0.2512	0.2068	0.0444	genotyped	intergenic	RP11-542F9.1	34133	8.809
CD4+LEM_CD57+	17	rs9346114	6	68733611	G	A	4.391e-06	0.128833	1.04845e-05	-0.4725	-0.287599	-0.551518	27.54	420	125	295	0.2512	0.2097	0.0415	imputed	intergenic	RP11-542F9.1	31631	0.34
CD4+LEM_CD57+	17	rs6906419	6	68735219	C	A	7.153e-06	0.0540573	5.6776e-05	-0.4756	-0.380429	-0.515245	0	420	125	295	0.2616	0.2545	0.0071	imputed	intergenic	RP11-542F9.1	30023	0.397
CD4+LEM_CD57+	17	rs10455646	6	68735824	A	G	5.129e-06	0.129462	1.22728e-05	-0.4702	-0.287375	-0.548579	25.81	420	125	295	0.2524	0.2097	0.0427	imputed	intergenic	RP11-542F9.1	29418	5.186
mDC	8	rs12195791	6	72205132	A	G	4.138e-06	0.164371	1.01446e-05	-0.1422	-0.0858912	-0.161307	11.42	348	108	240	0.2319	0.2714	0.0395	imputed	intergenic	RP1-288M22.2	36554	0.783
mDC	8	rs1527712	6	72209222	A	T	6.117e-06	0.0220244	0.000136672	-0.1319	-0.134484	-0.130979	0	348	108	240	0.289	0.3221	0.0331	imputed	intergenic	AL035467.1	39364	4.779
mDC	8	rs548214	6	72210584	C	T	4.305e-06	0.00495471	0.000344771	-0.1323	-0.159535	-0.122326	0	348	108	240	0.3382	0.3887	0.0505	imputed	intergenic	AL035467.1	38002	0.705
mDC	8	rs12196908	6	72211017	G	C	8.202e-06	0.0202362	0.000194283	-0.1302	-0.136342	-0.128147	0	348	108	240	0.2896	0.3231	0.0335	imputed	intergenic	AL035467.1	37569	1.747
mDC	8	rs499738	6	72211327	T	A	5.331e-06	0.00499589	0.000415716	-0.1311	-0.159179	-0.120705	0	348	108	240	0.3405	0.3887	0.0482	imputed	intergenic	AL035467.1	37259	2.27
mDC	8	rs199625	6	72212423	C	T	2.122e-06	0.00372228	0.000255395	-0.1292	-0.143821	-0.122472	0	348	108	240	0.3771	0.4235	0.0464	imputed	intergenic	AL035467.1	36163	0.021
mDC	8	rs9358958	6	72224508	A	G	8.808e-06	0.0195333	0.000215028	-0.121	-0.11614	-0.123104	0	348	108	240	0.3291	0.3608	0.0317	imputed	intergenic	AL035467.1	24078	3.459
mDC	8	rs12200322	6	72225602	G	A	8.825e-06	0.0196109	0.000214619	-0.121	-0.116119	-0.123121	0	348	108	240	0.3291	0.3608	0.0317	imputed	intergenic	AL035467.1	22984	4.458
mDC	8	rs12196081	6	72226797	C	T	8.561e-06	0.0194811	0.000209723	-0.1211	-0.116196	-0.123321	0	348	108	240	0.3291	0.3608	0.0317	imputed	intergenic	AL035467.1	21789	8.417
mDC	8	rs10942949	6	72227903	C	T	8.048e-06	0.0193904	0.000198376	-0.1215	-0.116284	-0.1238	0	348	108	240	0.3286	0.3608	0.0322	imputed	intergenic	AL035467.1	20683	6.798
mDC	8	rs34239957	6	72228558	A	G	7.779e-06	0.0195603	0.000190251	-0.1217	-0.116111	-0.124151	0	348	108	240	0.3286	0.3608	0.0322	imputed	intergenic	AL035467.1	20028	3.59
mDC	8	rs12201419	6	72229172	A	T	7.527e-06	0.0196747	0.000183158	-0.1218	-0.115995	-0.124461	0	348	108	240	0.3286	0.3608	0.0322	imputed	intergenic	AL035467.1	19414	8.895
mDC	8	rs16906	6	72229326	C	T	7.491e-06	0.0197617	0.000181516	-0.1219	-0.115907	-0.124534	0	348	108	240	0.3291	0.3608	0.0317	imputed	intergenic	AL035467.1	19260	7.29
mDC	8	rs12215086	6	72231172	T	G	6.952e-06	0.0202137	0.000165013	-0.1222	-0.115455	-0.125269	0	348	108	240	0.3291	0.3608	0.0317	imputed	intergenic	AL035467.1	17414	1.566
mDC	8	rs12195379	6	72231498	A	T	6.837e-06	0.0203032	0.000161639	-0.1223	-0.115367	-0.12542	0	348	108	240	0.3291	0.3608	0.0317	imputed	intergenic	AL035467.1	17088	6.84
mDC	8	rs12203378	6	72232187	G	A	6.586e-06	0.0205365	0.000154057	-0.1225	-0.115135	-0.125758	0	348	108	240	0.3291	0.3608	0.0317	imputed	intergenic	AL035467.1	16399	2.834
mDC	8	rs12197220	6	72232508	G	T	6.299e-06	0.0199187	0.000152077	-0.1228	-0.115729	-0.125902	0	348	108	240	0.3291	0.3598	0.0307	imputed	intergenic	AL035467.1	16078	1.435
mDC	8	rs742713	6	72232928	G	A	6.329e-06	0.0207994	0.000146328	-0.1226	-0.11488	-0.126114	0	348	108	240	0.3291	0.3608	0.0317	imputed	intergenic	AL035467.1	15658	3.047
mDC	8	rs12205253	6	72233169	T	A	6.33e-06	0.0208148	0.000146237	-0.1226	-0.114867	-0.126109	0	348	108	240	0.3291	0.3608	0.0317	imputed	intergenic	AL035467.1	15417	1.077
mDC	8	rs1154960	6	72234730	G	T	6.044e-06	0.0211849	0.000137343	-0.1228	-0.114507	-0.126482	0	348	108	240	0.3281	0.3608	0.0327	genotyped	intergenic	AL035467.1	13856	0.666
mDC	8	rs13204740	6	72235655	T	A	6.081e-06	0.0213132	0.000137343	-0.1228	-0.114404	-0.126482	0	348	108	240	0.3281	0.3608	0.0327	imputed	intergenic	AL035467.1	12931	6.476
mDC	8	rs12204508	6	72235835	A	T	6.045e-06	0.021449	0.000135687	-0.1228	-0.114306	-0.126567	0	348	108	240	0.3281	0.3608	0.0327	imputed	intergenic	AL035467.1	12751	2.724
mDC	8	rs62404028	6	72239274	A	T	6.536e-06	0.0300256	0.000103869	-0.122	-0.108054	-0.128124	0	348	108	240	0.3271	0.3618	0.0347	imputed	intergenic	AL035467.1	9312	3.911
mDC	8	rs1156360	6	72240697	G	A	7.068e-06	0.0352689	9.45985e-05	-0.1212	-0.10461	-0.12844	0	348	108	240	0.3281	0.3598	0.0317	imputed	intergenic	AL035467.1	7889	4.385
mDC	8	rs12204236	6	72241334	G	T	3.585e-06	0.0358085	4.72655e-05	-0.1246	-0.104272	-0.133378	0	348	108	240	0.3267	0.3598	0.0331	genotyped	intergenic	AL035467.1	7252	0.293
mDC	8	rs12198962	6	72242127	A	G	3.585e-06	0.0358085	4.72655e-05	-0.1246	-0.104272	-0.133378	0	348	108	240	0.3267	0.3598	0.0331	imputed	intergenic	AL035467.1	6459	3.271
mDC	8	rs10805938	6	72243095	C	T	3.585e-06	0.0358085	4.72655e-05	-0.1246	-0.104272	-0.133378	0	348	108	240	0.3267	0.3608	0.0341	imputed	intergenic	AL035467.1	5491	9.383
mDC	8	rs12202744	6	72244301	A	C	3.585e-06	0.0358085	4.72655e-05	-0.1246	-0.104272	-0.133378	0	348	108	240	0.3267	0.3608	0.0341	genotyped	intergenic	AL035467.1	4285	5.026
mDC	8	rs12206434	6	72246018	A	C	3.583e-06	0.0358085	4.72435e-05	-0.1246	-0.104272	-0.133383	0	348	108	240	0.3267	0.3608	0.0341	imputed	intergenic	AL035467.1	2568	0.136
mDC	8	rs62404039	6	72246809	G	A	3.585e-06	0.0358085	4.72655e-05	-0.1246	-0.104272	-0.133378	0	348	108	240	0.3267	0.3608	0.0341	imputed	intergenic	AL035467.1	1777	1.707
mDC	8	rs12525003	6	72247348	G	A	3.585e-06	0.0358085	4.72655e-05	-0.1246	-0.104272	-0.133378	0	348	108	240	0.3267	0.3608	0.0341	genotyped	intergenic	AL035467.1	1238	0.225
mDC	8	rs936498	6	77529907	G	A	8.801e-06	0.0794866	4.2488e-05	-0.16	-0.112991	-0.181891	0	348	108	240	0.1491	0.1769	0.0278	imputed	intergenic	RP11-354K4.2	44329	5.285
mDC	8	rs2315637	6	77531261	C	T	8.781e-06	0.0793627	4.24719e-05	-0.16	-0.113031	-0.181894	0	348	108	240	0.1491	0.1759	0.0268	genotyped	intergenic	RP11-354K4.2	45683	0.176
mDC	8	rs2126487	6	77531671	C	A	8.786e-06	0.0793627	4.24901e-05	-0.16	-0.113031	-0.181897	0	348	108	240	0.1491	0.1759	0.0268	imputed	intergenic	RP11-354K4.2	46093	4.045
mDC	8	rs6937711	6	77535237	C	T	8.808e-06	0.0792506	4.26563e-05	-0.16	-0.113075	-0.181923	0	348	108	240	0.1491	0.1759	0.0268	imputed	intergenic	RP11-354K4.2	49659	1.364
mDC	8	rs9341605	6	77542022	C	T	8.861e-06	0.0793028	4.28471e-05	-0.16	-0.113054	-0.181959	0	348	108	240	0.1491	0.1759	0.0268	imputed	intergenic	RP11-354K4.2	56444	0.141
mDC	8	rs1599601	6	77561626	C	A	8.76e-06	0.0793627	4.23158e-05	-0.16	-0.113031	-0.182025	0	348	108	240	0.1491	0.1769	0.0278	imputed	intergenic	RP11-354K4.2	76048	0.35
mDC	8	rs9361158	6	77566249	T	C	8.713e-06	0.0793627	4.20906e-05	-0.1601	-0.113031	-0.182051	0	348	108	240	0.1491	0.1769	0.0278	imputed	intergenic	RP11-354K4.2	80671	5.284
mDC	8	rs9294029	6	77570115	C	G	8.749e-06	0.0793038	4.23288e-05	-0.16	-0.113047	-0.18196	0	348	108	240	0.1491	0.1769	0.0278	imputed	intergenic	RP11-354K4.2	84537	3.548
mDC	8	rs1462474	6	77570433	G	A	8.759e-06	0.0793038	4.23812e-05	-0.16	-0.113047	-0.181943	0	348	108	240	0.1491	0.1769	0.0278	imputed	intergenic	RP11-354K4.2	84855	0.651
mDC	8	rs9350680	6	77571265	T	G	8.765e-06	0.0792752	4.24381e-05	-0.16	-0.113055	-0.181907	0	348	108	240	0.1491	0.1769	0.0278	imputed	intergenic	RP11-354K4.2	85687	3.805
mDC	8	rs9350681	6	77571433	T	C	8.736e-06	0.0789837	4.24756e-05	-0.16	-0.113135	-0.181891	0	348	108	240	0.1491	0.1769	0.0278	genotyped	intergenic	RP11-354K4.2	85855	4.35
NKT_CD56+	13	rs58748628	6	77975335	A	G	7.404e-06	0.000241691	0.016275	-0.2531	-0.275362	-0.218429	0	351	110	241	0.04714	0.04573	0.00141	imputed	intergenic	HTR1B	196612	2.283
NKT_CD56+	13	rs74609064	6	77982844	A	T	7.576e-06	0.000242887	0.0164257	-0.252	-0.275107	-0.216533	0	351	110	241	0.04701	0.04473	0.00228	imputed	intergenic	HTR1B	189103	3.622
NKT_CD56+	13	rs116704376	6	78007074	C	T	8.357e-06	0.000245299	0.0174821	-0.2491	-0.2748	-0.211011	0	351	110	241	0.0483	0.04473	0.00357	imputed	intergenic	HTR1B	164873	6.103
NKT_CD56+	13	rs9448057	6	78011358	C	T	8.331e-06	0.000244949	0.017466	-0.2494	-0.274976	-0.211257	0	351	110	241	0.0483	0.04473	0.00357	imputed	intergenic	HTR1B	160589	3.863
NKT_CD56+	13	rs118153354	6	78011820	A	G	8.43e-06	0.000245722	0.0175967	-0.2491	-0.274772	-0.210855	0	351	110	241	0.0483	0.04473	0.00357	imputed	intergenic	HTR1B	160127	1.445
NKT_CD56+	13	rs1935725	6	78013355	C	A	8.405e-06	0.000246639	0.0174738	-0.2492	-0.274929	-0.211109	0	351	110	241	0.0483	0.04573	0.00257	imputed	intergenic	HTR1B	158592	3.967
NKT_CD56+	13	rs9448061	6	78027943	T	C	8.758e-06	0.000255058	0.0175798	-0.2487	-0.274152	-0.210807	0	351	110	241	0.0483	0.04573	0.00257	imputed	intergenic	HTR1B	144004	1.961
NKT_CD56+	13	rs79202600	6	78030068	A	C	8.949e-06	0.000261454	0.0175149	-0.2485	-0.273746	-0.210934	0	351	110	241	0.0483	0.04573	0.00257	imputed	intergenic	HTR1B	141879	2.165
NKT_CD56+	13	rs6910130	6	78032434	T	C	9.103e-06	0.000266847	0.0174511	-0.2483	-0.273408	-0.211058	0	351	110	241	0.0483	0.04473	0.00357	genotyped	intergenic	HTR1B	139513	2.392
NKT_CD56+	13	rs1935740	6	78039562	C	T	8.925e-06	0.000260452	0.0175449	-0.2485	-0.273819	-0.210969	0	351	110	241	0.0483	0.04573	0.00257	imputed	intergenic	HTR1B	132385	3.701
NKT_CD56+	13	rs77819963	6	78055924	A	G	8.556e-06	0.00025071	0.0175051	-0.249	-0.274461	-0.211083	0	351	110	241	0.0483	0.04274	0.00556	imputed	intergenic	HTR1B	116023	0.963
NKT_CD56+	13	rs75519290	6	78060063	G	A	8.226e-06	0.0002467	0.0171533	-0.2494	-0.274718	-0.21177	0	351	110	241	0.0483	0.04473	0.00357	imputed	intergenic	HTR1B	111884	1.429
NKT_CD56+	13	rs2504270	6	78381291	A	C	5.673e-06	3.02901e-06	0.0939035	-0.1317	-0.215949	-0.0653046	84.94	351	110	241	0.2593	0.2684	0.0091	imputed	intergenic	MEI4	19083	0.812
NKT_CD56+	13	rs2446253	6	78382460	G	T	5.783e-06	2.97953e-06	0.0958454	-0.1319	-0.216478	-0.0650644	85.03	351	110	241	0.2579	0.2684	0.0105	imputed	intergenic	MEI4	17914	1.467
NKT_CD56+	13	rs2446254	6	78382618	G	T	6.155e-06	2.9822e-06	0.099487	-0.1316	-0.216549	-0.0644088	85.16	351	110	241	0.2579	0.2684	0.0105	imputed	intergenic	MEI4	17756	0.091
CD8+LD_CD27+CD28+	20	rs117386449	6	78886431	T	C	3.779e-06	0.00257329	0.00048149	20.2032	17.4285	24.313	0	412	123	289	0.01578	0.03579	0.02001	imputed	intergenic	SNORD112	239442	9.048
Tcells_NKG2C+	13	rs117945644	6	79489912	A	G	4.076e-06	0.000248492	0.00784492	0.5094	0.573487	0.435343	0	343	109	234	0.01297	0.01093	0.00204	imputed	intergenic	RP11-173D14.3	29519	0.082
Tcells_NKG2C+	13	rs191250572	6	79542640	A	T	3.446e-06	0.000263906	0.00656523	0.5008	0.551586	0.439506	0	343	109	234	0.01576	0.01093	0.00483	imputed	intergenic	RP11-173D14.3	19619	1.622
Tcells_NKG2C+	13	rs189177967	6	79549920	A	G	3.485e-06	0.000274513	0.00640489	0.5011	0.550231	0.441632	0	343	109	234	0.0158	0.01093	0.00487	imputed	intergenic	RP11-173D14.3	26899	1.618
Tcells_NKG2C+	13	rs190372460	6	79629273	A	T	4.299e-06	0.000354788	0.00617634	0.5043	0.545291	0.453625	0	343	109	234	0.01297	0.00994	0.00303	imputed	intronic	IRAK1BP1	0	12.69
CD4/CD8_ratio	7	rs717083	6	84672213	A	T	2.078e-06	0.00397301	0.000170199	0.1939	0.163863	0.228794	0	417	125	292	0.03333	0.03181	0.00152	imputed	UTR3	CYB5R4	0	0.648
CD4+	7	rs717083	6	84672213	A	T	4.151e-06	0.00328701	0.00054011	8.5613	8.08979	8.98933	0	418	125	293	0.03333	0.03181	0.00152	imputed	UTR3	CYB5R4	0	0.648
CD8+	13	rs717083	6	84672213	A	T	9.215e-06	0.00800052	0.000395043	-0.7214	-0.612695	-0.835833	0	417	125	292	0.03333	0.03181	0.00152	imputed	UTR3	CYB5R4	0	0.648
CD4/CD8_ratio	7	rs76224201	6	84692800	A	C	3.513e-06	0.00444235	0.00024926	0.1903	0.160227	0.227448	0	417	125	292	0.03214	0.02982	0.00232	imputed	upstream	RP4-676J13.2	646	3.104
CD4+	7	rs76224201	6	84692800	A	C	8.464e-06	0.00376093	0.000954855	8.335	7.895	8.75991	0	418	125	293	0.03214	0.02982	0.00232	imputed	upstream	RP4-676J13.2	646	3.104
CD4/CD8_ratio	7	rs9359579	6	84701055	A	G	3.562e-06	0.00444235	0.00025385	0.1901	0.160227	0.226941	0	417	125	292	0.03214	0.02982	0.00232	imputed	ncRNA_intronic	RP4-676J13.2	0	3.615
CD4+	7	rs9359579	6	84701055	A	G	8.599e-06	0.00376093	0.000971288	8.3247	7.895	8.73884	0	418	125	293	0.03214	0.02982	0.00232	imputed	ncRNA_intronic	RP4-676J13.2	0	3.615
CD4/CD8_ratio	7	rs9353162	6	84704414	A	C	3.574e-06	0.00444235	0.000254862	0.1901	0.160227	0.226876	0	417	125	292	0.03214	0.02982	0.00232	genotyped	ncRNA_intronic	RP4-676J13.2	0	1.11
CD4+	7	rs9353162	6	84704414	A	C	8.638e-06	0.00376093	0.000975831	8.3229	7.895	8.73532	0	418	125	293	0.03214	0.02982	0.00232	genotyped	ncRNA_intronic	RP4-676J13.2	0	1.11
DC	1	rs76976933	6	84788487	T	C	6.463e-06	0.000133714	0.0213324	0.8914	1.05455	0.687547	0	318	105	213	0.01567	0.0159	0.00023	imputed	intronic	MRAP2	0	3.269
DC	1	rs80228733	6	84790046	T	C	6.89e-06	0.000133714	0.0215732	0.8797	1.05455	0.670966	0	318	105	213	0.01567	0.0169	0.00123	imputed	intronic	MRAP2	0	0.854
CD8+ED_CD27-CD28+	11	rs13196538	6	88333550	T	C	9.89e-06	0.00080308	0.00240669	0.4494	0.662486	0.366876	41.2	404	123	281	0.03929	0.04672	0.00743	imputed	intronic	ORC3	0	0.579
CD8+ED_CD27-CD28+	11	rs35324020	6	88375913	A	G	9.774e-06	0.000803962	0.00238256	0.4498	0.662508	0.367344	41	404	123	281	0.03929	0.04672	0.00743	imputed	intronic	ORC3	0	0.071
CD8+ED_CD27-CD28+	11	rs28381552	6	88377049	C	T	9.503e-06	0.00078011	0.00237277	0.4503	0.663949	0.367484	41.56	404	123	281	0.03947	0.04771	0.00824	imputed	UTR3	ORC3	0	0.993
CD8+ED_CD27-CD28+	11	rs35326820	6	88399084	T	A	7.691e-06	0.000647989	0.0023216	0.4501	0.658905	0.366208	42.21	404	123	281	0.03947	0.04672	0.00725	imputed	intronic	AKIRIN2	0	0.545
CD8+ED_CD27-CD28+	11	rs62417757	6	88399567	A	T	7.737e-06	0.000653915	0.002318	0.4499	0.65855	0.366208	42.05	404	123	281	0.03947	0.04672	0.00725	imputed	intronic	AKIRIN2	0	0.282
CD8+ED_CD27-CD28+	11	rs35440627	6	88400904	T	A	7.856e-06	0.000677932	0.00229199	0.4494	0.656692	0.366362	41.26	404	123	281	0.03947	0.04672	0.00725	imputed	intronic	AKIRIN2	0	0.334
CD8+ED_CD27-CD28+	11	rs35965137	6	88401221	G	T	7.889e-06	0.000683918	0.00228575	0.4493	0.656303	0.366397	41.08	404	123	281	0.03947	0.04672	0.00725	imputed	intronic	AKIRIN2	0	6.803
CD8+ED_CD27-CD28+	11	rs13219631	6	88405260	C	T	8.276e-06	0.000756851	0.00222511	0.4475	0.65055	0.366558	38.69	404	123	281	0.03957	0.04672	0.00715	imputed	intronic	AKIRIN2	0	8.403
CD8+ED_CD27-CD28+	11	rs13211833	6	88407190	G	A	9.493e-06	0.000823181	0.00236478	0.444	0.645242	0.363819	37.7	404	123	281	0.03735	0.04672	0.00937	imputed	intronic	AKIRIN2	0	17.87
CD8+ED_CD27-CD28+	11	rs3763176	6	88408560	C	T	8.974e-06	0.000864842	0.00218688	0.4446	0.641902	0.3661	35.27	404	123	281	0.03735	0.04672	0.00937	imputed	intronic	AKIRIN2	0	13.47
NK	2	rs9353593	6	89422862	C	T	1.101e-06	0.00291699	0.000177424	-0.3063	-0.33253	-0.293293	0	346	109	237	0.129	0.1561	0.0271	imputed	intronic	RNGTT	0	5.955
CD3-CD16+	2	rs9353593	6	89422862	C	T	1.181e-06	0.00373768	0.000152788	-0.2929	-0.307121	-0.285591	0	345	109	236	0.129	0.1561	0.0271	imputed	intronic	RNGTT	0	5.955
CD8+CD27+	18	rs62416343	6	89948870	T	C	1.724e-06	0.0807346	3.60782e-06	-0.2465	-0.144587	-0.312848	60.72	419	124	295	0.05419	0.06064	0.00645	imputed	intergenic	GABRR1	7872	9.315
DC	1	rs7751912	6	91862345	C	A	8.362e-06	0.000558733	0.00668139	0.4128	0.47126	0.356203	0	318	105	213	0.0625	0.1024	0.0399	imputed	intergenic	RP1-177I10.1	237685	1.362
DC	1	rs117833811	6	91915090	C	A	7.437e-06	0.000329661	0.00881805	0.3668	0.442432	0.298595	0	318	105	213	0.08978	0.1083	0.01852	imputed	intergenic	RP1-177I10.1	184940	1.081
DC	1	rs75325684	6	91968116	T	A	6.558e-06	9.50698e-05	0.0213305	0.3957	0.509909	0.285498	38.77	318	105	213	0.07463	0.0994	0.02477	imputed	intergenic	RP1-177I10.1	131914	0.196
DC	1	rs1884258	6	91995475	A	G	4.683e-06	5.0085e-05	0.0290877	0.3746	0.482723	0.258799	46.53	318	105	213	0.0913	0.1123	0.021	imputed	intergenic	RP1-177I10.1	104555	8.345
CD8+ME_CD57+	8	rs2875623	6	92717635	T	C	6.267e-06	0.00219345	0.00088019	-0.4751	-0.616327	-0.418446	0	411	120	291	0.02029	0.0338	0.01351	imputed	intergenic	RPL5P19	5924	0.945
CD14+CD15-	15	rs111377032	6	92914453	G	C	8.974e-06	0.00102452	0.00331819	0.4652	0.55604	0.403246	0	348	110	238	0.09885	0.09046	0.00839	imputed	intergenic	U3	85103	1.497
M_C	15	rs12191601	6	93826673	T	G	9.409e-06	0.0015968	0.00237222	0.8623	1.03384	0.758913	0	297	95	202	0.02429	0.04076	0.01647	imputed	intergenic	RP1-23E21.2	13570	3.639
M_C	15	rs77909242	6	93840204	T	C	7.158e-06	0.0012788	0.00230877	0.8544	1.01643	0.751567	0	297	95	202	0.02699	0.04076	0.01377	imputed	intergenic	RP1-23E21.2	27101	0.224
M_C	15	rs117003932	6	93844217	C	G	7.233e-06	0.00124742	0.00237719	0.8514	1.01572	0.747122	0	297	95	202	0.02699	0.04076	0.01377	imputed	intergenic	RP1-23E21.2	31114	0.383
M_C	15	rs12215877	6	93851590	G	T	7.827e-06	0.00124027	0.00256784	0.849	1.01545	0.742686	0	297	95	202	0.02699	0.03976	0.01277	imputed	intergenic	RP1-23E21.2	38487	1.264
M_C	15	rs117256127	6	93852714	C	T	7.037e-06	0.00146595	0.00239288	1.0036	1.06772	0.946221	0	297	95	202	0.01585	0.02386	0.00801	imputed	intergenic	RP1-23E21.2	39611	2.235
M_C	15	rs117425371	6	93852717	G	A	7.199e-06	0.00146099	0.00245437	1.0031	1.068	0.944812	0	297	95	202	0.01585	0.02386	0.00801	imputed	intergenic	RP1-23E21.2	39614	0.254
M_C	15	rs78938065	6	93863457	A	G	6.102e-06	0.00124322	0.00225405	0.8976	1.01526	0.810534	0	297	95	202	0.02415	0.03181	0.00766	imputed	intergenic	RP1-23E21.2	50354	1.396
M_C	15	rs76001007	6	93866409	T	C	6.102e-06	0.00124322	0.00225405	0.8976	1.01526	0.810534	0	297	95	202	0.02415	0.03181	0.00766	imputed	intergenic	RP1-23E21.2	53306	0.137
M_C	15	rs12201998	6	93867141	A	G	6.102e-06	0.00124322	0.00225405	0.8976	1.01526	0.810534	0	297	95	202	0.02415	0.03181	0.00766	imputed	intergenic	RP1-23E21.2	54038	5.512
M_C	15	rs78160925	6	93868088	A	G	6.099e-06	0.00124258	0.00225405	0.8977	1.01531	0.810534	0	297	95	202	0.02415	0.03181	0.00766	imputed	intergenic	RP1-23E21.2	54985	1.962
M_C	15	rs12207357	6	93875521	A	G	6.093e-06	0.00124635	0.00224577	0.8977	1.01506	0.810835	0	297	95	202	0.02415	0.03082	0.00667	imputed	intergenic	RP1-23E21.2	62418	3.99
M_C	15	rs12193966	6	93875825	G	A	6.093e-06	0.00124635	0.00224577	0.8977	1.01506	0.810835	0	297	95	202	0.02415	0.03181	0.00766	genotyped	intergenic	RP1-23E21.2	62722	17.63
M_C	15	rs12209232	6	93876462	C	G	5.751e-06	0.00127855	0.00208454	0.9003	1.01303	0.816853	0	297	95	202	0.02415	0.03181	0.00766	imputed	intergenic	RP1-23E21.2	63359	2.662
M_C	15	rs74769452	6	93878544	A	T	5.028e-06	0.00136132	0.00174024	0.9048	1.00831	0.828913	0	297	95	202	0.02422	0.03181	0.00759	imputed	intergenic	RP1-23E21.2	65441	5.133
M_C	15	rs10455548	6	93879485	A	T	4.855e-06	0.00140505	0.00163476	0.9051	1.00571	0.83171	0	297	95	202	0.02422	0.03181	0.00759	imputed	intergenic	RP1-23E21.2	66382	5.921
M_C	15	rs12206437	6	93881596	C	T	4.662e-06	0.00155241	0.00142236	0.9003	0.997706	0.831378	0	297	95	202	0.02422	0.03181	0.00759	imputed	intergenic	EPHA7	68141	7.368
M_C	15	rs145519743	6	93884032	A	G	9.465e-06	0.0016991	0.00270479	0.9338	1.00536	0.872541	0	297	95	202	0.02143	0.02485	0.00342	imputed	intergenic	EPHA7	65705	2.71
CD4+ED_CD27-CD28-	17	rs9363173	6	95030341	A	T	3.986e-06	0.000271374	0.00259231	0.2907	0.426203	-0.230359	51.42	419	125	294	0.4716	0.4751	0.0035	imputed	intergenic	RP3-399J4.2	24113	6.177
CD4+M_CD28+	10	rs79479005	6	98724332	A	T	4.222e-06	0.000239679	0.00769916	0.5847	0.662108	0.497599	0	408	123	285	0.01928	0.02485	0.00557	imputed	ncRNA_intronic	RP11-436D23.1	0	8.618
CD4+LD	19	rs117719322	6	99197880	C	A	3.238e-06	1.38932e-06	0.296067	-13.5192	-18.7921	-4.92946	81.38	411	122	289	0.02222	0.02584	0.00362	imputed	intergenic	RP11-67P15.1	30252	12.07
CD4+CM_EM	10	rs117719322	6	99197880	C	A	5.893e-06	2.32174e-06	0.291003	13.8292	19.4992	5.13927	81.09	416	124	292	0.02222	0.02584	0.00362	imputed	intergenic	RP11-67P15.1	30252	12.07
CD4+ED	19	rs117719322	6	99197880	C	A	6.256e-06	2.34396e-06	0.297959	-13.4254	-18.964	-4.93238	81.22	415	125	290	0.02222	0.02584	0.00362	imputed	intergenic	RP11-67P15.1	30252	12.07
CD4+ME	10	rs117719322	6	99197880	C	A	6.335e-06	1.18875e-06	0.335181	10.8878	16.3553	3.56144	85.48	400	121	279	0.02222	0.02584	0.00362	imputed	intergenic	RP11-67P15.1	30252	12.07
CD4+naive	19	rs117719322	6	99197880	C	A	7.202e-06	2.27201e-06	0.332049	-13.202	-18.7428	-4.57152	81.9	415	125	290	0.02222	0.02584	0.00362	imputed	intergenic	RP11-67P15.1	30252	12.07
Bcells	5	rs12193633	6	102106073	T	C	2.014e-07	0.158701	6.89098e-07	0.3805	0.230798	0.418572	6	347	109	238	0.06548	0.06561	0.00013	imputed	intronic	GRIK2	0	0.286
NK_immature_NKG2A+	4	rs2180138	6	107241341	C	G	8.335e-06	0.0188636	0.000203935	-0.0928	-0.0845435	-0.0971817	0	346	109	237	0.1382	0.1491	0.0109	imputed	intergenic	RP1-60O19.1	5924	0.036
CD8+ME_CD57+	8	rs77248790	6	108188687	G	C	3.755e-06	0.133134	1.45908e-05	-0.4347	-0.320319	-0.46275	0	411	120	291	0.02051	0.03678	0.01627	imputed	downstream	SEC63	272	4.151
NKT_CD16+	1	rs524693	6	109127580	G	A	4.949e-06	0.000823745	0.00234621	-0.2934	-0.348879	-0.255971	0	343	108	235	0.04403	0.03877	0.00526	imputed	intergenic	RP3-354J5.3	11302	7.936
CD3-CD16-	3	rs12529973	6	116040965	T	C	6.502e-06	0.0248273	0.000113893	-0.1571	-0.133061	-0.170417	0	350	110	240	0.02865	0.03579	0.00714	imputed	intergenic	RP11-282C5.1	85609	0.149
CD3-CD16-	3	rs72959780	6	116056915	G	A	4.476e-06	0.0207558	9.60005e-05	-0.1594	-0.137198	-0.171472	0	350	110	240	0.02857	0.03479	0.00622	imputed	intergenic	RP11-282C5.1	101559	8.145
CD3-CD16-	3	rs72959787	6	116058534	G	A	1.29e-06	0.0131843	4.74509e-05	-0.1721	-0.155287	-0.180474	0	350	110	240	0.02586	0.02584	2e-05	imputed	intergenic	RP11-282C5.1	103178	1.481
CD4+LD_CD27+	12	rs11758000	6	124947642	A	G	2.902e-06	0.0587253	2.61486e-05	0.558	0.515728	0.568297	0	419	125	294	0.02847	0.01988	0.00859	imputed	intronic	NKAIN2	0	0.951
Tcells_leuko	14	rs77752188	6	127620879	A	G	7.634e-06	0.183081	1.79201e-05	11.884	7.26	13.3471	0	349	110	239	0.01912	0.01789	0.00123	imputed	intronic	ECHDC1	0	15.17
CD4+ME_CD57+	8	rs717851	6	128324241	T	C	6.112e-06	6.13979e-05	0.0137549	0.1331	0.198436	0.0927617	67.14	406	119	287	0.4416	0.4135	0.0281	imputed	intronic	PTPRK	0	13.55
Tcells_leuko	14	rs4418211	6	129215569	C	T	4.52e-06	0.0370024	3.70211e-05	-4.2082	-3.03349	-5.01986	11.69	349	110	239	0.2636	0.3012	0.0376	genotyped	intronic	LAMA2	0	2.385
Tcells_leuko	14	rs4551190	6	129222295	C	T	3.544e-06	0.0345813	3.09755e-05	-4.2943	-3.10003	-5.1222	13.24	349	110	239	0.2614	0.3022	0.0408	imputed	intronic	LAMA2	0	4.441
CD4+LEM	17	rs12662323	6	130915329	T	C	9.983e-06	0.00237024	0.00113239	-0.6876	-0.941039	-0.596709	0	420	125	295	0.04881	0.04374	0.00507	imputed	intergenic	Y_RNA	20071	0.787
CD4+LEM	17	rs73618083	6	130916760	T	C	9.998e-06	0.0023689	0.00113418	-0.6876	-0.941142	-0.59664	0	420	125	295	0.04881	0.04374	0.00507	imputed	intergenic	Y_RNA	21502	5.747
CD4+LEM	17	rs73618087	6	130916940	A	G	9.045e-06	0.00209306	0.00112967	-0.6909	-0.952417	-0.596876	1.46	420	125	295	0.04881	0.05467	0.00586	imputed	intergenic	Y_RNA	21682	0.559
Tcells_NKG2A+	13	rs77168189	6	133524851	A	G	5.916e-06	1.382e-05	0.145057	0.4088	0.515267	0.219855	59.5	351	110	241	0.01297	0.01988	0.00691	imputed	intergenic	EYA4	36884	1.413
CD8+LEM_CD57+	18	rs75833615	6	135062455	C	T	2.211e-06	0.108954	5.62627e-06	-0.7938	-0.480342	-0.940025	38.64	410	121	289	0.01122	0.01889	0.00767	imputed	intergenic	RP1-287H17.1	33967	2.633
NK_mature_NKG2C+	13	rs138167266	6	139771307	A	G	2.479e-07	0.0333571	2.77516e-06	0.8471	0.604784	0.973586	12.05	345	108	237	0.01862	0.01988	0.00126	imputed	intergenic	RP11-12A2.3	19993	2.21
NK_mature_NKG2C+	13	rs79406832	6	139796329	A	C	4.152e-07	0.0128349	1.58131e-05	0.6445	0.555001	0.690078	0	345	108	237	0.03179	0.03181	2e-05	imputed	intergenic	RP11-12A2.3	2136	21.2
CD8+ED	20	rs150022803	6	139813468	T	A	9.641e-06	0.0202497	0.000164212	-13.1825	-10.6684	-15.0939	0	420	125	295	0.03929	0.04473	0.00544	imputed	intergenic	RP11-12A2.3	19275	2.152
CD8+ED	20	rs11965564	6	139821293	C	T	9.513e-06	0.020268	0.000162899	-13.1604	-10.6679	-15.0394	0	420	125	295	0.03929	0.04374	0.00445	genotyped	intergenic	RP11-12A2.3	27100	15.43
CD8+M_CD27+	8	rs9766010	6	143011459	C	G	2.511e-06	0.0287585	3.45046e-05	-0.1864	-0.149035	-0.206238	0	406	121	285	0.4774	0.4861	0.0087	imputed	intergenic	RP11-440G9.1	52432	1.02
CD8+LD_CD28+	11	rs145086356	6	143637658	T	A	3.356e-06	4.70136e-06	0.0947689	0.4039	0.573059	0.212672	76.65	412	123	289	0.02415	0.01392	0.01023	imputed	intronic	AIG1	0	12.74
CD8+LD_CD28+	11	rs116934866	6	143687359	A	C	2.262e-06	3.86078e-06	0.0861928	0.4111	0.574874	0.220248	75.82	412	123	289	0.02433	0.01392	0.01041	imputed	intergenic	RP1-20N2.7	20358	9.638
CD8+LD_CD28+	11	rs139495793	6	143695022	A	G	2.292e-06	3.90824e-06	0.0879189	0.4097	0.571422	0.219143	75.61	412	123	289	0.02433	0.01392	0.01041	imputed	intergenic	RP1-20N2.7	12695	15.72
MDSC2	15	rs11155297	6	143825104	T	G	1.038e-06	7.83753e-05	0.00255897	-0.1828	-0.262178	-0.141037	57.75	352	110	242	0.2957	0.2724	0.0233	genotyped	exonic	RP1-20N2.6:FUCA2	0:0	22.7
MDSC2_w/oCD11b	15	rs11155297	6	143825104	T	G	1.186e-06	4.64699e-05	0.00396686	-0.1816	-0.269639	-0.134675	66.18	351	110	241	0.2957	0.2724	0.0233	genotyped	exonic	RP1-20N2.6:FUCA2	0:0	22.7
CD14+CD15-	15	rs11155297	6	143825104	T	G	6.135e-06	0.00161797	0.00136894	-0.2987	-0.366314	-0.263659	0	348	110	238	0.2957	0.2724	0.0233	genotyped	exonic	RP1-20N2.6:FUCA2	0:0	22.7
MDSC2_w/oCD11b	15	rs13197626	6	143837161	T	G	6.553e-06	0.00203107	0.00129116	-0.1642	-0.191319	-0.148686	0	351	110	241	0.362	0.3499	0.0121	imputed	intergenic	FUCA2	4333	1.337
MDSC2	15	rs13197626	6	143837161	T	G	8.857e-06	0.00277429	0.00130714	-0.1621	-0.185814	-0.148608	0	352	110	242	0.362	0.3499	0.0121	imputed	intergenic	FUCA2	4333	1.337
CD14+CD15-	15	rs13197626	6	143837161	T	G	9.263e-06	0.0261839	0.000153691	-0.2831	-0.240781	-0.30668	0	348	110	238	0.362	0.3499	0.0121	imputed	intergenic	FUCA2	4333	1.337
MDSC2_w/oCD11b	15	rs13197430	6	143837228	G	A	8.266e-06	0.00259686	0.00129618	-0.1624	-0.187001	-0.148477	0	351	110	241	0.3624	0.3489	0.0135	imputed	intergenic	FUCA2	4400	2.601
CD14+CD15-	15	rs17286742	6	143837723	G	C	1.191e-06	0.0391877	1.10132e-05	-0.3123	-0.226218	-0.35907	0	348	110	238	0.3468	0.341	0.0058	imputed	intergenic	FUCA2	4895	0.875
MDSC2_w/oCD11b	15	rs17286742	6	143837723	G	C	4.254e-06	0.00675672	0.000295008	-0.1696	-0.170734	-0.168933	0	351	110	241	0.3468	0.341	0.0058	imputed	intergenic	FUCA2	4895	0.875
MDSC2	15	rs17286742	6	143837723	G	C	5.966e-06	0.00949161	0.000293023	-0.1672	-0.163796	-0.169129	0	352	110	242	0.3468	0.341	0.0058	imputed	intergenic	FUCA2	4895	0.875
CD14+CD15-	15	rs12208160	6	143838372	T	C	3.531e-07	0.0127209	1.27557e-05	-0.311	-0.259443	-0.339475	0	348	110	238	0.4057	0.3996	0.0061	genotyped	intergenic	FUCA2	5544	0.704
MDSC2_w/oCD11b	15	rs12208160	6	143838372	T	C	9.059e-07	0.00417361	0.000107108	-0.1718	-0.171866	-0.17173	0	351	110	241	0.4057	0.3996	0.0061	genotyped	intergenic	FUCA2	5544	0.704
MDSC2	15	rs12208160	6	143838372	T	C	1.161e-06	0.00539245	0.00010538	-0.1703	-0.167184	-0.171959	0	352	110	242	0.4057	0.3996	0.0061	genotyped	intergenic	FUCA2	5544	0.704
MDSC2	15	rs56381834	6	143856936	A	G	9.064e-06	0.0258012	0.000156356	-0.1618	-0.140142	-0.173288	0	352	110	242	0.3804	0.3628	0.0176	imputed	intergenic	PHACTR2	1045	4.098
M_C	15	rs6930487	6	143861367	A	G	3.446e-06	0.0131331	0.000130156	0.4023	0.36559	0.422901	0	297	95	202	0.1278	0.1441	0.0163	imputed	intronic	PHACTR2	0	6.317
M_C	15	rs12208643	6	143863215	C	G	3.12e-06	0.0134464	0.000115051	0.4042	0.364559	0.426405	0	297	95	202	0.1282	0.1441	0.0159	imputed	intronic	PHACTR2	0	0.531
CD14+CD15-	15	rs6919613	6	143899636	T	C	3.162e-06	0.0606821	1.76099e-05	-0.2898	-0.200032	-0.337703	10.02	348	110	238	0.3914	0.3738	0.0176	imputed	intronic	PHACTR2	0	1.828
MDSC2	15	rs6919613	6	143899636	T	C	4.438e-06	0.0111519	0.000186889	-0.1636	-0.155626	-0.167872	0	352	110	242	0.3914	0.3738	0.0176	imputed	intronic	PHACTR2	0	1.828
MDSC2_w/oCD11b	15	rs6919613	6	143899636	T	C	5.171e-06	0.0101581	0.000238777	-0.1625	-0.157501	-0.165135	0	351	110	241	0.3914	0.3738	0.0176	imputed	intronic	PHACTR2	0	1.828
MDSC2	15	rs9484777	6	143906548	A	T	4.919e-06	0.0129456	0.000176882	-0.1625	-0.151543	-0.168456	0	352	110	242	0.3946	0.3757	0.0189	imputed	intronic	PHACTR2	0	5.919
MDSC2_w/oCD11b	15	rs9484777	6	143906548	A	T	5.728e-06	0.0118062	0.00022628	-0.1614	-0.153418	-0.165718	0	351	110	241	0.3946	0.3757	0.0189	imputed	intronic	PHACTR2	0	5.919
CD14+CD15-	15	rs9484777	6	143906548	A	T	5.782e-06	0.0666921	2.90924e-05	-0.2818	-0.194399	-0.329137	6.6	348	110	238	0.3946	0.3757	0.0189	imputed	intronic	PHACTR2	0	5.919
MDSC2	15	rs12205130	6	143907310	C	A	4.856e-06	0.0129549	0.000174548	-0.1625	-0.151523	-0.168538	0	352	110	242	0.3946	0.3728	0.0218	imputed	intronic	PHACTR2	0	12.89
MDSC2_w/oCD11b	15	rs12205130	6	143907310	C	A	5.655e-06	0.0118145	0.000223324	-0.1614	-0.153398	-0.165802	0	351	110	241	0.3946	0.3728	0.0218	imputed	intronic	PHACTR2	0	12.89
CD14+CD15-	15	rs12205130	6	143907310	C	A	5.765e-06	0.0667355	2.9003e-05	-0.2818	-0.194361	-0.329067	6.59	348	110	238	0.3946	0.3728	0.0218	imputed	intronic	PHACTR2	0	12.89
MDSC2_w/oCD11b	15	rs12205256	6	143907508	G	A	4.34e-06	0.00244194	0.000729389	-0.1582	-0.18288	-0.145398	0	351	110	241	0.4645	0.4195	0.045	imputed	intronic	PHACTR2	0	3.461
MDSC2	15	rs12205256	6	143907508	G	A	4.491e-06	0.002802	0.000669724	-0.158	-0.180531	-0.146305	0	352	110	242	0.4645	0.4195	0.045	imputed	intronic	PHACTR2	0	3.461
MDSC3	15	rs12205256	6	143907508	G	A	8.652e-06	0.015495	0.000265961	-0.2696	-0.255991	-0.276587	0	329	106	223	0.4645	0.4195	0.045	imputed	intronic	PHACTR2	0	3.461
MDSC2_w/oCD11b	15	rs9403513	6	143907693	T	C	4.332e-06	0.00244194	0.000728019	-0.1582	-0.18288	-0.145395	0	351	110	241	0.4645	0.4195	0.045	imputed	intronic	PHACTR2	0	3.967
MDSC2	15	rs9403513	6	143907693	T	C	4.483e-06	0.002802	0.000668465	-0.158	-0.180531	-0.146302	0	352	110	242	0.4645	0.4195	0.045	imputed	intronic	PHACTR2	0	3.967
MDSC3	15	rs9403513	6	143907693	T	C	8.59e-06	0.015495	0.00026411	-0.2696	-0.255991	-0.276671	0	329	106	223	0.4645	0.4195	0.045	imputed	intronic	PHACTR2	0	3.967
MDSC2_w/oCD11b	15	rs9399450	6	143908571	T	C	4.266e-06	0.00244314	0.000717291	-0.1583	-0.182871	-0.145497	0	351	110	241	0.4645	0.4165	0.048	imputed	intronic	PHACTR2	0	11.88
MDSC2	15	rs9399450	6	143908571	T	C	4.415e-06	0.00280346	0.000658588	-0.158	-0.180521	-0.146402	0	352	110	242	0.4645	0.4165	0.048	imputed	intronic	PHACTR2	0	11.88
MDSC3	15	rs9399450	6	143908571	T	C	8.316e-06	0.0154976	0.000255844	-0.2699	-0.255985	-0.277131	0	329	106	223	0.4645	0.4165	0.048	imputed	intronic	PHACTR2	0	11.88
MDSC2_w/oCD11b	15	rs9496688	6	143908848	T	G	4.285e-06	0.00244314	0.00072025	-0.1582	-0.182871	-0.145445	0	351	110	241	0.4645	0.4165	0.048	imputed	intronic	PHACTR2	0	3.265
MDSC2	15	rs9496688	6	143908848	T	G	4.435e-06	0.00280346	0.000661359	-0.158	-0.180521	-0.14635	0	352	110	242	0.4645	0.4165	0.048	imputed	intronic	PHACTR2	0	3.265
MDSC3	15	rs9496688	6	143908848	T	G	8.293e-06	0.0154976	0.000255159	-0.27	-0.255985	-0.277175	0	329	106	223	0.4645	0.4165	0.048	imputed	intronic	PHACTR2	0	3.265
MDSC2	15	rs7744771	6	143910193	T	G	6.014e-06	0.0129603	0.000215336	-0.1613	-0.151512	-0.166651	0	352	110	242	0.3917	0.3738	0.0179	imputed	intronic	PHACTR2	0	2.273
MDSC2_w/oCD11b	15	rs7744771	6	143910193	T	G	6.979e-06	0.0118191	0.000274347	-0.1602	-0.153388	-0.163917	0	351	110	241	0.3917	0.3738	0.0179	imputed	intronic	PHACTR2	0	2.273
CD14+CD15-	15	rs7744771	6	143910193	T	G	7.304e-06	0.066748	3.71701e-05	-0.2793	-0.194349	-0.325597	1.35	348	110	238	0.3917	0.3738	0.0179	imputed	intronic	PHACTR2	0	2.273
MDSC2	15	rs12199016	6	143910663	A	G	6.486e-06	0.0129603	0.000231946	-0.1608	-0.151512	-0.165973	0	352	110	242	0.3917	0.3728	0.0189	imputed	intronic	PHACTR2	0	4.276
MDSC2_w/oCD11b	15	rs12199016	6	143910663	A	G	7.519e-06	0.0118191	0.000295095	-0.1597	-0.153388	-0.163237	0	351	110	241	0.3917	0.3728	0.0189	imputed	intronic	PHACTR2	0	4.276
CD14+CD15-	15	rs12199016	6	143910663	A	G	7.88e-06	0.066748	4.02493e-05	-0.2785	-0.194349	-0.324491	0	348	110	238	0.3917	0.3728	0.0189	imputed	intronic	PHACTR2	0	4.276
MDSC2_w/oCD11b	15	rs7749314	6	143910851	T	C	6.139e-06	0.00244314	0.00100055	-0.1562	-0.182871	-0.142167	0	351	110	241	0.463	0.4165	0.0465	imputed	intronic	PHACTR2	0	1.963
MDSC2	15	rs7749314	6	143910851	T	C	6.365e-06	0.00280346	0.00092182	-0.1559	-0.180521	-0.143067	0	352	110	242	0.463	0.4165	0.0465	imputed	intronic	PHACTR2	0	1.963
MDSC2_w/oCD11b	15	rs9496692	6	143910983	C	T	6.338e-06	0.00244314	0.00103009	-0.156	-0.182871	-0.141857	0	351	110	241	0.463	0.4165	0.0465	imputed	intronic	PHACTR2	0	5.187
MDSC2	15	rs9496692	6	143910983	C	T	6.574e-06	0.00280346	0.000949309	-0.1557	-0.180521	-0.142756	0	352	110	242	0.463	0.4165	0.0465	imputed	intronic	PHACTR2	0	5.187
MDSC2	15	rs12212759	6	143911279	G	A	7.39e-06	0.0129603	0.000263752	-0.16	-0.151512	-0.16475	0	352	110	242	0.3917	0.3728	0.0189	imputed	intronic	PHACTR2	0	0.187
MDSC2_w/oCD11b	15	rs12212759	6	143911279	G	A	8.551e-06	0.0118191	0.000334738	-0.1589	-0.153388	-0.162013	0	351	110	241	0.3917	0.3728	0.0189	imputed	intronic	PHACTR2	0	0.187
CD14+CD15-	15	rs12212759	6	143911279	G	A	8.985e-06	0.066748	4.62235e-05	-0.2771	-0.194349	-0.322474	0	348	110	238	0.3917	0.3728	0.0189	imputed	intronic	PHACTR2	0	0.187
MDSC2_w/oCD11b	15	rs10214882	6	143912198	T	A	7.687e-06	0.00244314	0.00122675	-0.1548	-0.182871	-0.139931	0	351	110	241	0.463	0.4195	0.0435	imputed	intronic	PHACTR2	0	3.975
MDSC2	15	rs10214882	6	143912198	T	A	7.979e-06	0.00280346	0.00113257	-0.1545	-0.180521	-0.140827	0	352	110	242	0.463	0.4195	0.0435	imputed	intronic	PHACTR2	0	3.975
MDSC2_w/oCD11b	15	rs9321925	6	143912586	G	T	8.298e-06	0.00244213	0.00131493	-0.1543	-0.182878	-0.139136	0	351	110	241	0.463	0.4195	0.0435	imputed	intronic	PHACTR2	0	3.157
MDSC2	15	rs9321925	6	143912586	G	T	8.617e-06	0.00280231	0.00121484	-0.154	-0.180529	-0.14003	0	352	110	242	0.463	0.4195	0.0435	imputed	intronic	PHACTR2	0	3.157
MDSC2_w/oCD11b	15	rs9321926	6	143912587	C	T	6.351e-06	0.00204034	0.00120361	-0.1564	-0.185685	-0.140667	0	351	110	241	0.4613	0.4195	0.0418	imputed	intronic	PHACTR2	0	2.319
MDSC2	15	rs9321926	6	143912587	C	T	6.487e-06	0.00231344	0.00110615	-0.1562	-0.183589	-0.14162	0	352	110	242	0.4613	0.4195	0.0418	imputed	intronic	PHACTR2	0	2.319
MDSC2_w/oCD11b	15	rs9496694	6	143913165	A	G	9.239e-06	0.00244363	0.00144754	-0.1535	-0.182872	-0.138019	0	351	110	241	0.4631	0.4145	0.0486	imputed	intronic	PHACTR2	0	4.496
MDSC2	15	rs9496694	6	143913165	A	G	9.595e-06	0.00280391	0.00133855	-0.1533	-0.180523	-0.138913	0	352	110	242	0.4631	0.4145	0.0486	imputed	intronic	PHACTR2	0	4.496
MDSC2_w/oCD11b	15	rs9321928	6	143913388	C	T	9.375e-06	0.00244314	0.00146683	-0.1534	-0.182871	-0.137851	0	351	110	241	0.4631	0.4165	0.0466	imputed	intronic	PHACTR2	0	2.433
MDSC2	15	rs9321928	6	143913388	C	T	9.739e-06	0.00280346	0.00135667	-0.1532	-0.180521	-0.138743	0	352	110	242	0.4631	0.4165	0.0466	imputed	intronic	PHACTR2	0	2.433
MDSC2_w/oCD11b	15	rs9321929	6	143913535	T	C	9.375e-06	0.00244314	0.00146683	-0.1534	-0.182871	-0.137851	0	351	110	241	0.4631	0.4165	0.0466	genotyped	intronic	PHACTR2	0	5.904
MDSC2	15	rs9321929	6	143913535	T	C	9.739e-06	0.00280346	0.00135667	-0.1532	-0.180521	-0.138743	0	352	110	242	0.4631	0.4165	0.0466	genotyped	intronic	PHACTR2	0	5.904
MDSC2_w/oCD11b	15	rs12191485	6	143914044	G	A	9.528e-06	0.00244822	0.00148608	-0.1534	-0.182864	-0.137734	0	351	110	241	0.4631	0.4195	0.0436	imputed	intronic	PHACTR2	0	3.691
MDSC2	15	rs12191485	6	143914044	G	A	9.9e-06	0.0028093	0.0013747	-0.1531	-0.180514	-0.138624	0	352	110	242	0.4631	0.4195	0.0436	imputed	intronic	PHACTR2	0	3.691
MDSC2_w/oCD11b	15	rs58388072	6	143914076	A	G	9.516e-06	0.00244856	0.00148421	-0.1534	-0.182866	-0.137752	0	351	110	241	0.4631	0.4195	0.0436	imputed	intronic	PHACTR2	0	0.059
MDSC2	15	rs58388072	6	143914076	A	G	9.887e-06	0.00280971	0.00137295	-0.1531	-0.180515	-0.138642	0	352	110	242	0.4631	0.4195	0.0436	imputed	intronic	PHACTR2	0	0.059
MDSC2_w/oCD11b	15	rs10484802	6	143914596	G	A	9.331e-06	0.00245757	0.00145344	-0.1535	-0.182842	-0.13799	0	351	110	241	0.4631	0.4195	0.0436	imputed	intronic	PHACTR2	0	5.546
MDSC2	15	rs10484802	6	143914596	G	A	9.694e-06	0.00281997	0.00134421	-0.1532	-0.18049	-0.138882	0	352	110	242	0.4631	0.4195	0.0436	imputed	intronic	PHACTR2	0	5.546
MDSC2_w/oCD11b	15	rs9321930	6	143915144	G	C	9.332e-06	0.00246089	0.00145195	-0.1535	-0.182837	-0.138009	0	351	110	241	0.4631	0.4195	0.0436	imputed	intronic	PHACTR2	0	3.502
MDSC2	15	rs9321930	6	143915144	G	C	9.696e-06	0.00282377	0.00134286	-0.1532	-0.180485	-0.1389	0	352	110	242	0.4631	0.4195	0.0436	imputed	intronic	PHACTR2	0	3.502
M_C	15	rs12204353	6	143918963	C	G	5.003e-06	0.0032549	0.000731237	0.476	0.518098	0.451157	0	297	95	202	0.1037	0.0994	0.0043	imputed	intronic	PHACTR2	0	7.749
M_C	15	rs77031013	6	143919743	G	A	4.857e-06	0.0032546	0.000711671	0.4767	0.518174	0.452236	0	297	95	202	0.104	0.0994	0.0046	imputed	intronic	PHACTR2	0	0.857
M_C	15	rs62427360	6	143920423	G	C	4.778e-06	0.00325369	0.000701153	0.4771	0.518272	0.4528	0	297	95	202	0.104	0.0994	0.0046	imputed	intronic	PHACTR2	0	3.602
M_C	15	rs12213949	6	143924048	A	G	4.537e-06	0.00324716	0.000669296	0.4783	0.518839	0.454492	0	297	95	202	0.104	0.0994	0.0046	imputed	intronic	PHACTR2	0	0.371
CD14+CD15-	15	rs10457749	6	143933555	C	G	7.454e-06	0.0479793	5.83092e-05	-0.28	-0.20946	-0.319	0	348	110	238	0.3917	0.3748	0.0169	imputed	intronic	PHACTR2	0	1.516
MDSC2	15	rs10457749	6	143933555	C	G	9.329e-06	0.0141438	0.000303408	-0.1586	-0.149736	-0.163511	0	352	110	242	0.3917	0.3748	0.0169	imputed	intronic	PHACTR2	0	1.516
CD14+CD15-	15	rs17368239	6	143934587	C	T	5.574e-06	0.0373716	5.79793e-05	-0.2825	-0.218314	-0.318841	0	348	110	238	0.3932	0.3748	0.0184	imputed	intronic	PHACTR2	0	9.884
MDSC2	15	rs17368239	6	143934587	C	T	6.622e-06	0.00995428	0.000308694	-0.1605	-0.155667	-0.16318	0	352	110	242	0.3932	0.3748	0.0184	imputed	intronic	PHACTR2	0	9.884
MDSC2_w/oCD11b	15	rs17368239	6	143934587	C	T	7.661e-06	0.00906854	0.000390893	-0.1594	-0.157483	-0.160433	0	351	110	241	0.3932	0.3748	0.0184	imputed	intronic	PHACTR2	0	9.884
CD14+CD15-	15	rs17368267	6	143934924	G	A	4.845e-06	0.0373502	5.01544e-05	-0.2841	-0.218335	-0.321136	0	348	110	238	0.3929	0.3748	0.0181	imputed	intronic	PHACTR2	0	1.942
MDSC2	15	rs17368267	6	143934924	G	A	6.503e-06	0.00994999	0.00030345	-0.1605	-0.155673	-0.163221	0	352	110	242	0.3929	0.3748	0.0181	imputed	intronic	PHACTR2	0	1.942
MDSC2_w/oCD11b	15	rs17368267	6	143934924	G	A	7.533e-06	0.00906452	0.000384747	-0.1594	-0.15749	-0.160461	0	351	110	241	0.3929	0.3748	0.0181	imputed	intronic	PHACTR2	0	1.942
CD14+CD15-	15	rs73005383	6	143944804	G	A	9.065e-06	0.0417529	8.56751e-05	-0.2761	-0.214627	-0.310302	0	348	110	238	0.3854	0.3738	0.0116	imputed	intronic	PHACTR2	0	2.954
CD14+CD15-	15	rs12213878	6	143947014	T	A	9.088e-06	0.042935	8.48249e-05	-0.2774	-0.216181	-0.310475	0	348	110	238	0.3857	0.3728	0.0129	imputed	intronic	PHACTR2	0	1.493
CD14+CD15-	15	rs55854171	6	143947420	G	A	9.211e-06	0.0435194	8.46868e-05	-0.2772	-0.215697	-0.310481	0	348	110	238	0.3857	0.3728	0.0129	imputed	intronic	PHACTR2	0	10.78
CD14+CD15-	15	rs12206116	6	143949714	A	G	9.766e-06	0.0459356	8.44972e-05	-0.2766	-0.213639	-0.310421	0	348	110	238	0.3857	0.3797	0.006	imputed	intronic	PHACTR2	0	1.128
MDSC2_w/oCD11b	15	rs13220613	6	143965934	G	A	5.198e-06	0.0302993	8.2176e-05	0.1566	0.137749	-0.164753	0	351	110	241	0.4841	0.4751	0.009	imputed	intronic	PHACTR2	0	0.403
CD14+CD15-	15	rs13220613	6	143965934	G	A	5.478e-06	0.0102309	0.000252131	0.2749	0.280779	-0.272124	0	348	110	238	0.4841	0.4751	0.009	imputed	intronic	PHACTR2	0	0.403
MDSC2	15	rs13220613	6	143965934	G	A	5.994e-06	0.0354836	7.97629e-05	0.1559	0.133854	-0.165405	0	352	110	242	0.4841	0.4751	0.009	imputed	intronic	PHACTR2	0	0.403
MDSC2_w/oCD11b	15	rs13190772	6	143966174	G	A	5.034e-06	0.0298378	8.09594e-05	0.1569	0.138198	-0.164864	0	351	110	241	0.4841	0.4761	0.008	imputed	intronic	PHACTR2	0	3.466
CD14+CD15-	15	rs13190772	6	143966174	G	A	5.511e-06	0.010111	0.00025635	0.2748	0.281357	-0.27176	0	348	110	238	0.4841	0.4761	0.008	imputed	intronic	PHACTR2	0	3.466
MDSC2	15	rs13190772	6	143966174	G	A	5.798e-06	0.0349706	7.84362e-05	0.1561	0.134291	-0.165534	0	352	110	242	0.4841	0.4761	0.008	imputed	intronic	PHACTR2	0	3.466
MDSC2_w/oCD11b	15	rs13191259	6	143966366	A	G	5.012e-06	0.029768	8.08063e-05	0.1569	0.138266	-0.164875	0	351	110	241	0.4841	0.4761	0.008	imputed	intronic	PHACTR2	0	2.03
CD14+CD15-	15	rs13191259	6	143966366	A	G	5.517e-06	0.0100939	0.000257015	0.2748	0.281441	-0.2717	0	348	110	238	0.4841	0.4761	0.008	imputed	intronic	PHACTR2	0	2.03
MDSC2	15	rs13191259	6	143966366	A	G	5.771e-06	0.0348935	7.8262e-05	0.1562	0.134357	-0.165548	0	352	110	242	0.4841	0.4761	0.008	imputed	intronic	PHACTR2	0	2.03
MDSC2_w/oCD11b	15	rs7766091	6	143967030	A	G	4.86e-06	0.0293392	7.96327e-05	0.1571	0.138685	-0.164971	0	351	110	241	0.4841	0.4761	0.008	imputed	intronic	PHACTR2	0	0.455
CD14+CD15-	15	rs7766091	6	143967030	A	G	5.56e-06	0.0099831	0.000261539	0.2747	0.281971	-0.271299	0	348	110	238	0.4841	0.4761	0.008	imputed	intronic	PHACTR2	0	0.455
MDSC2	15	rs7766091	6	143967030	A	G	5.588e-06	0.0344165	7.6964e-05	0.1564	0.134764	-0.165665	0	352	110	242	0.4841	0.4761	0.008	imputed	intronic	PHACTR2	0	0.455
MDSC2_w/oCD11b	15	rs9496718	6	143967330	A	G	4.689e-06	0.0288436	7.83114e-05	0.1573	0.139166	-0.16508	0	351	110	241	0.4842	0.4761	0.0081	imputed	intronic	PHACTR2	0	3.94
MDSC2	15	rs9496718	6	143967330	A	G	5.386e-06	0.0338645	7.55519e-05	0.1566	0.135233	-0.16579	0	352	110	242	0.4842	0.4761	0.0081	imputed	intronic	PHACTR2	0	3.94
CD14+CD15-	15	rs9496718	6	143967330	A	G	5.612e-06	0.00985712	0.000266942	0.2745	0.282565	-0.27083	0	348	110	238	0.4842	0.4761	0.0081	imputed	intronic	PHACTR2	0	3.94
MDSC2_w/oCD11b	15	rs9403520	6	143969482	A	T	1.329e-06	0.0313897	2.045e-05	0.165	0.136663	-0.176891	0	351	110	241	0.4885	0.4791	0.0094	imputed	intronic	PHACTR2	0	6.718
MDSC2	15	rs9403520	6	143969482	A	T	1.605e-06	0.0366395	2.06568e-05	0.164	0.132836	-0.177191	0	352	110	242	0.4885	0.4791	0.0094	imputed	intronic	PHACTR2	0	6.718
CD14+CD15-	15	rs9403520	6	143969482	A	T	2.033e-06	0.0135989	7.39189e-05	0.2854	0.269731	-0.2925	0	348	110	238	0.4885	0.4791	0.0094	imputed	intronic	PHACTR2	0	6.718
MDSC2_w/oCD11b	15	rs9376773	6	143969540	A	G	1.264e-06	0.0332346	1.81942e-05	0.165	0.134792	-0.177738	0	351	110	241	0.4885	0.4791	0.0094	imputed	intronic	PHACTR2	0	0.448
MDSC2	15	rs9376773	6	143969540	A	G	1.509e-06	0.0386578	1.82102e-05	0.1641	0.131031	-0.178123	0	352	110	242	0.4885	0.4791	0.0094	imputed	intronic	PHACTR2	0	0.448
CD14+CD15-	15	rs9376773	6	143969540	A	G	2.147e-06	0.0157283	6.72121e-05	0.2842	0.263271	-0.293787	0	348	110	238	0.4885	0.4791	0.0094	imputed	intronic	PHACTR2	0	0.448
MDSC2_w/oCD11b	15	rs7764549	6	143973628	G	A	1.196e-06	0.0348737	1.62241e-05	0.1652	0.133156	-0.178783	0	351	110	241	0.4843	0.4831	0.0012	imputed	intronic	PHACTR2	0	1.147
MDSC2	15	rs7764549	6	143973628	G	A	1.416e-06	0.0404506	1.61201e-05	0.1644	0.129449	-0.179234	0	352	110	242	0.4843	0.4831	0.0012	imputed	intronic	PHACTR2	0	1.147
CD14+CD15-	15	rs7764549	6	143973628	G	A	2.132e-06	0.0176025	5.93331e-05	0.2841	0.258053	-0.295946	0	348	110	238	0.4843	0.4831	0.0012	imputed	intronic	PHACTR2	0	1.147
MDSC2_w/oCD11b	15	rs7747182	6	143973810	C	T	1.362e-06	0.0430914	1.41238e-05	0.1644	0.126579	-0.180812	0	351	110	241	0.4814	0.4821	0.0007	imputed	intronic	PHACTR2	0	5.369
MDSC2	15	rs7747182	6	143973810	C	T	1.619e-06	0.0496476	1.41202e-05	0.1635	0.122949	-0.181214	0	352	110	242	0.4814	0.4821	0.0007	imputed	intronic	PHACTR2	0	5.369
CD14+CD15-	15	rs7747182	6	143973810	C	T	1.692e-06	0.01818	4.51964e-05	0.2867	0.254385	-0.30185	0	348	110	238	0.4814	0.4821	0.0007	imputed	intronic	PHACTR2	0	5.369
MDSC2_w/oCD11b	15	rs12530310	6	143978157	A	G	2.425e-06	0.0303389	3.93411e-05	-0.1607	-0.139058	0.169547	0	351	110	241	0.4911	0.5	0.0089	imputed	intronic	PHACTR2	0	4.447
MDSC2	15	rs12530310	6	143978157	A	G	2.649e-06	0.0348096	3.68959e-05	-0.1604	-0.135647	0.17051	0	352	110	242	0.4911	0.5	0.0089	imputed	intronic	PHACTR2	0	4.447
CD14+CD15-	15	rs12530310	6	143978157	A	G	4.839e-06	0.013603	0.00017114	-0.2755	-0.272768	0.276697	0	348	110	238	0.4911	0.5	0.0089	imputed	intronic	PHACTR2	0	4.447
MDSC2_w/oCD11b	15	rs3924968	6	143979423	A	T	1.324e-06	0.0432737	1.36231e-05	0.1647	0.126442	-0.181333	0	351	110	241	0.4815	0.4801	0.0014	imputed	intronic	PHACTR2	0	0.28
MDSC2	15	rs3924968	6	143979423	A	T	1.575e-06	0.0498522	1.3623e-05	0.1638	0.122813	-0.181733	0	352	110	242	0.4815	0.4801	0.0014	imputed	intronic	PHACTR2	0	0.28
CD14+CD15-	15	rs3924968	6	143979423	A	T	1.598e-06	0.0182619	4.2473e-05	0.2875	0.254152	-0.303235	0	348	110	238	0.4815	0.4801	0.0014	imputed	intronic	PHACTR2	0	0.28
MDSC2_w/oCD11b	15	rs7741901	6	143981901	C	G	1.315e-06	0.0433992	1.34734e-05	0.1648	0.126352	-0.181542	0	351	110	241	0.4815	0.4811	0.0004	imputed	intronic	PHACTR2	0	2.125
MDSC2_w/oCD11b	15	rs7741901	6	143981901	C	G	1.315e-06	0.0433992	1.34734e-05	0.1648	0.126352	-0.181542	0	351	110	241	0.4815	0.4811	0.0004	imputed	intronic	PHACTR2	0	2.125
MDSC2	15	rs7741901	6	143981901	C	G	1.565e-06	0.0499839	1.34793e-05	0.1639	0.122728	-0.181939	0	352	110	242	0.4815	0.4811	0.0004	imputed	intronic	PHACTR2	0	2.125
MDSC2	15	rs7741901	6	143981901	C	G	1.565e-06	0.0499839	1.34793e-05	0.1639	0.122728	-0.181939	0	352	110	242	0.4815	0.4811	0.0004	imputed	intronic	PHACTR2	0	2.125
CD14+CD15-	15	rs7741901	6	143981901	C	G	1.583e-06	0.01834	4.18482e-05	0.2878	0.253954	-0.303676	0	348	110	238	0.4815	0.4811	0.0004	imputed	intronic	PHACTR2	0	2.125
CD14+CD15-	15	rs7741901	6	143981901	C	G	1.583e-06	0.01834	4.18482e-05	0.2878	0.253954	-0.303676	0	348	110	238	0.4815	0.4811	0.0004	imputed	intronic	PHACTR2	0	2.125
MDSC2_w/oCD11b	15	rs7741998	6	143982187	G	A	1.28e-06	0.0429625	1.32629e-05	0.1649	0.126598	-0.181697	0	351	110	241	0.4815	0.4811	0.0004	imputed	intronic	PHACTR2	0	5.847
MDSC2	15	rs7741998	6	143982187	G	A	1.519e-06	0.0494923	1.32217e-05	0.1641	0.122975	-0.182125	0	352	110	242	0.4815	0.4811	0.0004	imputed	intronic	PHACTR2	0	5.847
CD14+CD15-	15	rs7741998	6	143982187	G	A	1.548e-06	0.0182168	4.12282e-05	0.288	0.25419	-0.303953	0	348	110	238	0.4815	0.4811	0.0004	imputed	intronic	PHACTR2	0	5.847
MDSC2_w/oCD11b	15	rs6931556	6	143982584	A	T	1.312e-06	0.0433879	1.34321e-05	0.1648	0.126349	-0.181598	0	351	110	241	0.4815	0.4811	0.0004	imputed	intronic	PHACTR2	0	4.809
MDSC2	15	rs6931556	6	143982584	A	T	1.561e-06	0.049978	1.34394e-05	0.164	0.122722	-0.181994	0	352	110	242	0.4815	0.4811	0.0004	imputed	intronic	PHACTR2	0	4.809
CD14+CD15-	15	rs6931556	6	143982584	A	T	1.574e-06	0.0183228	4.16603e-05	0.2878	0.253971	-0.303801	0	348	110	238	0.4815	0.4811	0.0004	imputed	intronic	PHACTR2	0	4.809
MDSC2_w/oCD11b	15	rs9496721	6	143983497	T	A	1.31e-06	0.0434094	1.33998e-05	0.1648	0.126331	-0.181642	0	351	110	241	0.4815	0.4841	0.0026	imputed	intronic	PHACTR2	0	5.121
MDSC2	15	rs9496721	6	143983497	T	A	1.559e-06	0.0500015	1.34069e-05	0.164	0.122705	-0.182038	0	352	110	242	0.4815	0.4841	0.0026	imputed	intronic	PHACTR2	0	5.121
CD14+CD15-	15	rs9496721	6	143983497	T	A	1.57e-06	0.018336	4.15171e-05	0.2879	0.253933	-0.303898	0	348	110	238	0.4815	0.4841	0.0026	imputed	intronic	PHACTR2	0	5.121
MDSC2_w/oCD11b	15	rs4523103	6	143986397	G	T	3.834e-07	0.0624451	2.49668e-06	0.1728	0.118154	-0.195647	7.12	351	110	241	0.4858	0.4851	0.0007	imputed	intronic	PHACTR2	0	2.585
MDSC2	15	rs4523103	6	143986397	G	T	4.599e-07	0.0718338	2.47952e-06	0.172	0.114266	-0.196138	16.51	352	110	242	0.4858	0.4851	0.0007	imputed	intronic	PHACTR2	0	2.585
CD14+CD15-	15	rs4523103	6	143986397	G	T	2.468e-06	0.0282688	4.10395e-05	0.2839	0.239511	-0.304214	0	348	110	238	0.4858	0.4851	0.0007	imputed	intronic	PHACTR2	0	2.585
MDSC2_w/oCD11b	15	rs13204954	6	143986985	A	G	1.301e-06	0.0435441	1.32475e-05	0.1649	0.126228	-0.181821	0	351	110	241	0.4815	0.4811	0.0004	imputed	intronic	PHACTR2	0	0.956
MDSC2	15	rs13204954	6	143986985	A	G	1.549e-06	0.0501416	1.32565e-05	0.1641	0.122609	-0.182216	0	352	110	242	0.4815	0.4811	0.0004	imputed	intronic	PHACTR2	0	0.956
CD14+CD15-	15	rs13204954	6	143986985	A	G	1.557e-06	0.0184268	4.0925e-05	0.2881	0.253694	-0.304274	0	348	110	238	0.4815	0.4811	0.0004	imputed	intronic	PHACTR2	0	0.956
MDSC2_w/oCD11b	15	rs9399454	6	143987625	T	C	1.3e-06	0.0435649	1.32195e-05	0.1649	0.126211	-0.181853	0	351	110	241	0.4815	0.4821	0.0006	imputed	intronic	PHACTR2	0	1.809
MDSC2	15	rs9399454	6	143987625	T	C	1.547e-06	0.0501644	1.3234e-05	0.1641	0.122592	-0.182245	0	352	110	242	0.4815	0.4821	0.0006	imputed	intronic	PHACTR2	0	1.809
CD14+CD15-	15	rs9399454	6	143987625	T	C	1.553e-06	0.01844	4.07833e-05	0.2881	0.253656	-0.304357	0	348	110	238	0.4815	0.4821	0.0006	imputed	intronic	PHACTR2	0	1.809
MDSC2_w/oCD11b	15	rs9376777	6	143987661	T	A	1.297e-06	0.0435347	1.32079e-05	0.1649	0.126232	-0.181867	0	351	110	241	0.4815	0.4811	0.0004	imputed	intronic	PHACTR2	0	2.278
MDSC2	15	rs9376777	6	143987661	T	A	1.545e-06	0.0501378	1.32233e-05	0.1641	0.122609	-0.182259	0	352	110	242	0.4815	0.4811	0.0004	imputed	intronic	PHACTR2	0	2.278
CD14+CD15-	15	rs9376777	6	143987661	T	A	1.551e-06	0.0184182	4.07886e-05	0.2881	0.253709	-0.304365	0	348	110	238	0.4815	0.4811	0.0004	imputed	intronic	PHACTR2	0	2.278
MDSC2_w/oCD11b	15	rs7450663	6	143988353	T	G	1.297e-06	0.0435812	1.31799e-05	0.1649	0.126187	-0.181903	0	351	110	241	0.4815	0.4811	0.0004	imputed	intronic	PHACTR2	0	1.375
MDSC2	15	rs7450663	6	143988353	T	G	1.545e-06	0.0501873	1.3196e-05	0.1641	0.122565	-0.182293	0	352	110	242	0.4815	0.4811	0.0004	imputed	intronic	PHACTR2	0	1.375
CD14+CD15-	15	rs7450663	6	143988353	T	G	1.546e-06	0.0184288	4.06117e-05	0.2882	0.25365	-0.304467	0	348	110	238	0.4815	0.4811	0.0004	imputed	intronic	PHACTR2	0	1.375
MDSC2_w/oCD11b	15	rs6913687	6	143988820	T	G	1.296e-06	0.0435878	1.3167e-05	0.165	0.126182	-0.181926	0	351	110	241	0.4815	0.4811	0.0004	imputed	intronic	PHACTR2	0	2.742
CD14+CD15-	15	rs6913687	6	143988820	T	G	1.541e-06	0.0184315	4.04916e-05	0.2882	0.253643	-0.304542	0	348	110	238	0.4815	0.4811	0.0004	imputed	intronic	PHACTR2	0	2.742
MDSC2	15	rs6913687	6	143988820	T	G	1.544e-06	0.0501948	1.31848e-05	0.1641	0.122561	-0.182316	0	352	110	242	0.4815	0.4811	0.0004	imputed	intronic	PHACTR2	0	2.742
MDSC2_w/oCD11b	15	rs6570571	6	143989809	C	T	1.291e-06	0.0436769	1.30806e-05	0.165	0.126121	-0.182015	0	351	110	241	0.4815	0.4811	0.0004	imputed	intronic	PHACTR2	0	5.861
CD14+CD15-	15	rs6570571	6	143989809	C	T	1.537e-06	0.0184724	4.02691e-05	0.2883	0.253539	-0.304689	0	348	110	238	0.4815	0.4811	0.0004	imputed	intronic	PHACTR2	0	5.861
MDSC2	15	rs6570571	6	143989809	C	T	1.538e-06	0.0502947	1.30989e-05	0.1641	0.1225	-0.182405	0	352	110	242	0.4815	0.4811	0.0004	imputed	intronic	PHACTR2	0	5.861
MDSC2_w/oCD11b	15	rs7762598	6	143991314	C	G	1.291e-06	0.0437171	1.30559e-05	0.165	0.126082	-0.182054	0	351	110	241	0.4815	0.4811	0.0004	imputed	intronic	PHACTR2	0	0.052
CD14+CD15-	15	rs7762598	6	143991314	C	G	1.533e-06	0.0184957	4.01114e-05	0.2883	0.253459	-0.304793	0	348	110	238	0.4815	0.4811	0.0004	imputed	intronic	PHACTR2	0	0.052
MDSC2	15	rs7762598	6	143991314	C	G	1.539e-06	0.0503372	1.3085e-05	0.1641	0.122463	-0.182436	0	352	110	242	0.4815	0.4811	0.0004	imputed	intronic	PHACTR2	0	0.052
MDSC2_w/oCD11b	15	rs7772898	6	143993263	T	A	1.293e-06	0.0437648	1.30589e-05	0.165	0.126038	-0.182059	0	351	110	241	0.4815	0.4841	0.0026	imputed	intronic	PHACTR2	0	5.108
CD14+CD15-	15	rs7772898	6	143993263	T	A	1.53e-06	0.0185101	3.99841e-05	0.2883	0.253396	-0.30486	0	348	110	238	0.4815	0.4841	0.0026	imputed	intronic	PHACTR2	0	5.108
MDSC2	15	rs7772898	6	143993263	T	A	1.542e-06	0.0503887	1.30888e-05	0.1641	0.12242	-0.18244	0	352	110	242	0.4815	0.4841	0.0026	imputed	intronic	PHACTR2	0	5.108
MDSC2_w/oCD11b	15	rs7773502	6	143993347	A	G	1.29e-06	0.04382	1.30096e-05	0.165	0.126002	-0.182088	0	351	110	241	0.4815	0.4811	0.0004	imputed	intronic	PHACTR2	0	0.68
CD14+CD15-	15	rs7773502	6	143993347	A	G	1.528e-06	0.0185366	3.98669e-05	0.2884	0.253333	-0.304901	0	348	110	238	0.4815	0.4811	0.0004	imputed	intronic	PHACTR2	0	0.68
MDSC2	15	rs7773502	6	143993347	A	G	1.539e-06	0.0504525	1.30393e-05	0.1641	0.122383	-0.182469	0	352	110	242	0.4815	0.4811	0.0004	imputed	intronic	PHACTR2	0	0.68
MDSC2_w/oCD11b	15	rs9403522	6	143994708	C	T	1.308e-06	0.0438549	1.31686e-05	0.165	0.125975	-0.182063	0	351	110	241	0.4815	0.4811	0.0004	imputed	intronic	PHACTR2	0	5.079
CD14+CD15-	15	rs9403522	6	143994708	C	T	1.533e-06	0.0185495	3.9951e-05	0.2884	0.253293	-0.30501	0	348	110	238	0.4815	0.4811	0.0004	imputed	intronic	PHACTR2	0	5.079
MDSC2	15	rs9403522	6	143994708	C	T	1.562e-06	0.0504875	1.32195e-05	0.1641	0.122359	-0.182431	0	352	110	242	0.4815	0.4811	0.0004	imputed	intronic	PHACTR2	0	5.079
CD14+CD15-	15	rs11155318	6	143998761	C	G	8.967e-07	0.018584	2.37009e-05	0.2922	0.253175	-0.31026	0	348	110	238	0.4871	0.4831	0.004	imputed	intronic	PHACTR2	0	7.553
MDSC2_w/oCD11b	15	rs11155318	6	143998761	C	G	1.396e-06	0.0438358	1.43269e-05	0.1634	0.125964	-0.179456	0	351	110	241	0.4871	0.4831	0.004	imputed	intronic	PHACTR2	0	7.553
MDSC2	15	rs11155318	6	143998761	C	G	1.701e-06	0.050462	1.4709e-05	0.1624	0.12235	-0.179622	0	352	110	242	0.4871	0.4831	0.004	imputed	intronic	PHACTR2	0	7.553
CD14+CD15-	15	rs7771214	6	144002691	A	G	9.791e-07	0.018605	2.58001e-05	0.2914	0.253101	-0.309066	0	348	110	238	0.4872	0.4841	0.0031	imputed	intronic	PHACTR2	0	0.859
MDSC2_w/oCD11b	15	rs7771214	6	144002691	A	G	1.757e-06	0.0438326	1.80638e-05	0.162	0.12595	-0.177505	0	351	110	241	0.4872	0.4841	0.0031	imputed	intronic	PHACTR2	0	0.859
MDSC2	15	rs7771214	6	144002691	A	G	2.175e-06	0.0504537	1.88748e-05	0.1609	0.12234	-0.177507	0	352	110	242	0.4872	0.4841	0.0031	imputed	intronic	PHACTR2	0	0.859
CD14+CD15-	15	rs7770812	6	144002713	T	A	9.864e-07	0.0186345	2.59453e-05	0.2913	0.253041	-0.308974	0	348	110	238	0.4872	0.4841	0.0031	imputed	intronic	PHACTR2	0	0.133
MDSC2_w/oCD11b	15	rs7770812	6	144002713	T	A	1.775e-06	0.0438903	1.82239e-05	0.1619	0.125917	-0.177425	0	351	110	241	0.4872	0.4841	0.0031	imputed	intronic	PHACTR2	0	0.133
MDSC2	15	rs7770812	6	144002713	T	A	2.199e-06	0.0505197	1.90569e-05	0.1608	0.122306	-0.17742	0	352	110	242	0.4872	0.4841	0.0031	imputed	intronic	PHACTR2	0	0.133
CD14+CD15-	15	rs6916245	6	144002893	G	T	8.612e-06	0.0388599	0.000102871	0.2664	0.225931	0.284322	0	348	110	238	0.4517	0.4473	0.0044	genotyped	intronic	PHACTR2	0	6.666
CD14+CD15-	15	rs9496728	6	144003578	C	G	9.902e-07	0.0186345	2.60477e-05	0.2912	0.253041	-0.308887	0	348	110	238	0.4872	0.4831	0.0041	imputed	intronic	PHACTR2	0	0.247
MDSC2_w/oCD11b	15	rs9496728	6	144003578	C	G	1.788e-06	0.0438903	1.83627e-05	0.1618	0.125917	-0.177344	0	351	110	241	0.4872	0.4831	0.0041	imputed	intronic	PHACTR2	0	0.247
MDSC2	15	rs9496728	6	144003578	C	G	2.216e-06	0.0505197	1.92091e-05	0.1607	0.122306	-0.177335	0	352	110	242	0.4872	0.4831	0.0041	imputed	intronic	PHACTR2	0	0.247
CD14+CD15-	15	rs7738179	6	144003811	T	C	9.903e-07	0.0186345	2.605e-05	0.2912	0.253041	-0.308883	0	348	110	238	0.4872	0.4861	0.0011	imputed	intronic	PHACTR2	0	2.544
MDSC2_w/oCD11b	15	rs7738179	6	144003811	T	C	1.788e-06	0.0438903	1.83624e-05	0.1618	0.125917	-0.177343	0	351	110	241	0.4872	0.4861	0.0011	imputed	intronic	PHACTR2	0	2.544
MDSC2	15	rs7738179	6	144003811	T	C	2.215e-06	0.0505197	1.92087e-05	0.1607	0.122306	-0.177334	0	352	110	242	0.4872	0.4861	0.0011	imputed	intronic	PHACTR2	0	2.544
CD14+CD15-	15	rs7758298	6	144005630	G	A	9.892e-07	0.0186468	2.60041e-05	0.2912	0.25301	-0.308901	0	348	110	238	0.4872	0.4831	0.0041	imputed	intronic	PHACTR2	0	3.877
MDSC2_w/oCD11b	15	rs7758298	6	144005630	G	A	1.785e-06	0.0439007	1.83216e-05	0.1618	0.125908	-0.177357	0	351	110	241	0.4872	0.4831	0.0041	imputed	intronic	PHACTR2	0	3.877
MDSC2	15	rs7758298	6	144005630	G	A	2.211e-06	0.0505308	1.9164e-05	0.1607	0.122298	-0.177349	0	352	110	242	0.4872	0.4831	0.0041	imputed	intronic	PHACTR2	0	3.877
CD14+CD15-	15	rs9496729	6	144005795	C	A	9.892e-07	0.0186468	2.60041e-05	0.2912	0.25301	-0.308901	0	348	110	238	0.4872	0.4831	0.0041	imputed	intronic	PHACTR2	0	5.575
MDSC2_w/oCD11b	15	rs9496729	6	144005795	C	A	1.785e-06	0.0439007	1.83216e-05	0.1618	0.125908	-0.177357	0	351	110	241	0.4872	0.4831	0.0041	imputed	intronic	PHACTR2	0	5.575
MDSC2	15	rs9496729	6	144005795	C	A	2.211e-06	0.0505308	1.9164e-05	0.1607	0.122298	-0.177349	0	352	110	242	0.4872	0.4831	0.0041	imputed	intronic	PHACTR2	0	5.575
CD14+CD15-	15	rs2092762	6	144007727	C	T	9.944e-07	0.0187322	2.60157e-05	0.2912	0.252882	-0.308892	0	348	110	238	0.4872	0.4831	0.0041	imputed	intronic	PHACTR2	0	3.444
MDSC2_w/oCD11b	15	rs2092762	6	144007727	C	T	1.79e-06	0.0440437	1.83129e-05	0.1618	0.12585	-0.17736	0	351	110	241	0.4872	0.4831	0.0041	imputed	intronic	PHACTR2	0	3.444
MDSC2	15	rs2092762	6	144007727	C	T	2.217e-06	0.0506775	1.91532e-05	0.1607	0.122246	-0.177353	0	352	110	242	0.4872	0.4831	0.0041	imputed	intronic	PHACTR2	0	3.444
CD14+CD15-	15	rs9399456	6	144008361	C	A	8.283e-06	0.0388252	9.8992e-05	0.2669	0.225998	0.28507	0	348	110	238	0.4517	0.4473	0.0044	imputed	intronic	PHACTR2	0	2.044
CD14+CD15-	15	rs9390127	6	144010377	T	A	7.86e-06	0.0388458	9.38706e-05	0.2675	0.225957	0.28592	0	348	110	238	0.4516	0.4483	0.0033	imputed	intronic	PHACTR2	0	1.002
CD14+CD15-	15	rs9321933	6	144010556	G	A	9.898e-07	0.0186584	2.60026e-05	0.2912	0.25298	-0.308895	0	348	110	238	0.4872	0.4831	0.0041	genotyped	intronic	PHACTR2	0	0.889
MDSC2_w/oCD11b	15	rs9321933	6	144010556	G	A	1.785e-06	0.0439104	1.83238e-05	0.1618	0.1259	-0.177352	0	351	110	241	0.4872	0.4831	0.0041	genotyped	intronic	PHACTR2	0	0.889
MDSC2	15	rs9321933	6	144010556	G	A	2.211e-06	0.0505413	1.91647e-05	0.1607	0.12229	-0.177345	0	352	110	242	0.4872	0.4831	0.0041	genotyped	intronic	PHACTR2	0	0.889
CD14+CD15-	15	rs9321934	6	144010570	A	G	9.898e-07	0.0186584	2.60026e-05	0.2912	0.25298	-0.308895	0	348	110	238	0.4872	0.4831	0.0041	imputed	intronic	PHACTR2	0	3.983
MDSC2_w/oCD11b	15	rs9321934	6	144010570	A	G	1.785e-06	0.0439104	1.83238e-05	0.1618	0.1259	-0.177352	0	351	110	241	0.4872	0.4831	0.0041	imputed	intronic	PHACTR2	0	3.983
MDSC2	15	rs9321934	6	144010570	A	G	2.211e-06	0.0505413	1.91647e-05	0.1607	0.12229	-0.177345	0	352	110	242	0.4872	0.4831	0.0041	imputed	intronic	PHACTR2	0	3.983
CD14+CD15-	15	rs9496733	6	144011546	T	C	9.904e-07	0.0186584	2.60176e-05	0.2912	0.25298	-0.308891	0	348	110	238	0.4872	0.4831	0.0041	imputed	intronic	PHACTR2	0	0.82
MDSC2_w/oCD11b	15	rs9496733	6	144011546	T	C	1.787e-06	0.0439104	1.83409e-05	0.1618	0.1259	-0.177346	0	351	110	241	0.4872	0.4831	0.0041	imputed	intronic	PHACTR2	0	0.82
MDSC2	15	rs9496733	6	144011546	T	C	2.213e-06	0.0505413	1.91824e-05	0.1607	0.12229	-0.17734	0	352	110	242	0.4872	0.4831	0.0041	imputed	intronic	PHACTR2	0	0.82
CD14+CD15-	15	rs6570572	6	144012833	G	T	1.025e-06	0.0186978	2.68244e-05	0.2911	0.252952	-0.308815	0	348	110	238	0.4872	0.4851	0.0021	imputed	intronic	PHACTR2	0	0.777
MDSC2_w/oCD11b	15	rs6570572	6	144012833	G	T	1.782e-06	0.0438448	1.82917e-05	0.162	0.125965	-0.177605	0	351	110	241	0.4872	0.4851	0.0021	imputed	intronic	PHACTR2	0	0.777
MDSC2	15	rs6570572	6	144012833	G	T	2.212e-06	0.0504651	1.91641e-05	0.1609	0.122355	-0.177583	0	352	110	242	0.4872	0.4851	0.0021	imputed	intronic	PHACTR2	0	0.777
CD14+CD15-	15	rs6570573	6	144012842	G	A	1.018e-06	0.0187089	2.66198e-05	0.2912	0.252918	-0.308929	0	348	110	238	0.4872	0.4841	0.0031	imputed	intronic	PHACTR2	0	10.5
MDSC2_w/oCD11b	15	rs6570573	6	144012842	G	A	1.767e-06	0.0438557	1.81258e-05	0.1621	0.125953	-0.177681	0	351	110	241	0.4872	0.4841	0.0031	imputed	intronic	PHACTR2	0	10.5
MDSC2	15	rs6570573	6	144012842	G	A	2.192e-06	0.0504764	1.89842e-05	0.1609	0.122344	-0.177662	0	352	110	242	0.4872	0.4841	0.0031	imputed	intronic	PHACTR2	0	10.5
CD14+CD15-	15	rs9496734	6	144013586	G	C	7.063e-06	0.0389048	8.41605e-05	0.2688	0.225904	0.287768	0	348	110	238	0.4516	0.4473	0.0043	imputed	intronic	PHACTR2	0	5.903
CD14+CD15-	15	rs6914940	6	144015419	G	T	1.186e-06	0.0178696	3.26863e-05	0.2881	0.254295	-0.303714	0	348	110	238	0.487	0.494	0.007	imputed	intronic	PHACTR2	0	1.44
MDSC2_w/oCD11b	15	rs6914940	6	144015419	G	T	1.505e-06	0.0521958	1.25818e-05	0.1623	0.121225	-0.179811	0	351	110	241	0.487	0.494	0.007	imputed	intronic	PHACTR2	0	1.44
MDSC2	15	rs6914940	6	144015419	G	T	1.93e-06	0.0594067	1.37592e-05	0.161	0.11781	-0.179433	0	352	110	242	0.487	0.494	0.007	imputed	intronic	PHACTR2	0	1.44
CD14+CD15-	15	rs9484794	6	144015448	C	T	7.216e-07	0.0122231	3.03931e-05	0.2922	0.271538	-0.301301	0	348	110	238	0.4857	0.492	0.0063	imputed	intronic	PHACTR2	0	5.61
MDSC2_w/oCD11b	15	rs9484794	6	144015448	C	T	1.333e-06	0.0441315	1.41287e-05	0.1623	0.126964	-0.176775	0	351	110	241	0.4857	0.492	0.0063	imputed	intronic	PHACTR2	0	5.61
MDSC2	15	rs9484794	6	144015448	C	T	1.663e-06	0.050689	1.49234e-05	0.1612	0.123372	-0.176694	0	352	110	242	0.4857	0.492	0.0063	imputed	intronic	PHACTR2	0	5.61
CD14+CD15-	15	rs910419	6	144017250	A	C	9.736e-07	0.0215843	2.20727e-05	0.2889	0.246982	-0.307763	0	348	110	238	0.483	0.4911	0.0081	genotyped	intronic	PHACTR2	0	9.796
MDSC2_w/oCD11b	15	rs910419	6	144017250	A	C	1.375e-06	0.0528462	1.14658e-05	0.1621	0.120938	-0.179347	0	351	110	241	0.483	0.4911	0.0081	genotyped	intronic	PHACTR2	0	9.796
MDSC2	15	rs910419	6	144017250	A	C	1.73e-06	0.0599418	1.23431e-05	0.1609	0.117606	-0.179112	0	352	110	242	0.483	0.4911	0.0081	genotyped	intronic	PHACTR2	0	9.796
CD14+CD15-	15	rs2024693	6	144018956	G	C	2.262e-06	0.0396603	2.67965e-05	0.2828	0.228604	0.305752	0	348	110	238	0.4527	0.4523	0.0004	imputed	intronic	PHACTR2	0	0.227
MDSC2_w/oCD11b	15	rs2024693	6	144018956	G	C	6.307e-06	0.101398	2.53173e-05	0.1545	0.105776	0.17394	0	351	110	241	0.4527	0.4523	0.0004	imputed	intronic	PHACTR2	0	0.227
MDSC2	15	rs2024693	6	144018956	G	C	7.62e-06	0.112935	2.66541e-05	0.1534	0.102433	0.173856	0	352	110	242	0.4527	0.4523	0.0004	imputed	intronic	PHACTR2	0	0.227
CD14+CD15-	15	rs9399459	6	144019364	G	A	3.132e-06	0.0537287	2.55281e-05	0.2774	0.211112	0.306122	0	348	110	238	0.4516	0.4523	0.0007	imputed	intronic	PHACTR2	0	3.672
MDSC2_w/oCD11b	15	rs9399459	6	144019364	G	A	7.53e-06	0.116342	2.46344e-05	0.1523	0.0997939	0.173961	0	351	110	241	0.4516	0.4523	0.0007	imputed	intronic	PHACTR2	0	3.672
MDSC2	15	rs9399459	6	144019364	G	A	8.941e-06	0.127474	2.59391e-05	0.1514	0.0969269	0.173878	5.08	352	110	242	0.4516	0.4523	0.0007	imputed	intronic	PHACTR2	0	3.672
CD14+CD15-	15	rs11962519	6	144020842	G	A	1.112e-06	0.0250248	2.14348e-05	0.2878	0.241662	-0.308466	0	348	110	238	0.4843	0.4911	0.0068	imputed	intronic	PHACTR2	0	11.84
MDSC2_w/oCD11b	15	rs11962519	6	144020842	G	A	1.585e-06	0.0615308	1.10203e-05	0.1614	0.117152	-0.179825	0	351	110	241	0.4843	0.4911	0.0068	imputed	intronic	PHACTR2	0	11.84
MDSC2	15	rs11962519	6	144020842	G	A	1.986e-06	0.0694365	1.18651e-05	0.1602	0.113858	-0.179591	0	352	110	242	0.4843	0.4911	0.0068	imputed	intronic	PHACTR2	0	11.84
CD14+CD15-	15	rs11155320	6	144020972	C	T	1.113e-06	0.025122	2.12756e-05	0.2876	0.240813	-0.30866	0	348	110	238	0.4829	0.4911	0.0082	imputed	intronic	PHACTR2	0	8.721
MDSC2_w/oCD11b	15	rs11155320	6	144020972	C	T	1.646e-06	0.063535	1.09407e-05	0.161	0.115942	-0.179931	0	351	110	241	0.4829	0.4911	0.0082	imputed	intronic	PHACTR2	0	8.721
MDSC2	15	rs11155320	6	144020972	C	T	2.058e-06	0.0715906	1.17594e-05	0.1599	0.112679	-0.179711	0	352	110	242	0.4829	0.4911	0.0082	imputed	intronic	PHACTR2	0	8.721
CD14+CD15-	15	rs7740883	6	144022388	G	A	2.897e-06	0.0198033	6.99248e-05	0.2803	0.249938	0.294765	0	348	110	238	0.4843	0.4851	0.0008	imputed	intronic	PHACTR2	0	21.8
CD14+CD15-	15	rs2051008	6	144022712	A	G	4.743e-07	0.00580842	4.16021e-05	-0.3074	-0.292282	-0.315428	0	348	110	238	0.372	0.3857	0.0137	imputed	intronic	PHACTR2	0	4.474
MDSC2	15	rs2051008	6	144022712	A	G	1.216e-06	0.00244337	0.000229018	-0.1693	-0.185247	-0.161	0	352	110	242	0.372	0.3857	0.0137	imputed	intronic	PHACTR2	0	4.474
MDSC2_w/oCD11b	15	rs2051008	6	144022712	A	G	1.687e-06	0.00238805	0.000315528	-0.1669	-0.185585	-0.157234	0	351	110	241	0.372	0.3857	0.0137	imputed	intronic	PHACTR2	0	4.474
CD14+CD15-	15	rs2474150	6	144024728	G	A	5.926e-07	0.0070985	4.18313e-05	-0.3044	-0.283841	-0.315337	0	348	110	238	0.372	0.3847	0.0127	imputed	intronic	PHACTR2	0	0.224
MDSC2	15	rs2474150	6	144024728	G	A	1.601e-06	0.00317075	0.000234781	-0.1672	-0.179529	-0.160735	0	352	110	242	0.372	0.3847	0.0127	imputed	intronic	PHACTR2	0	0.224
MDSC2_w/oCD11b	15	rs2474150	6	144024728	G	A	2.217e-06	0.00310618	0.000323417	-0.1648	-0.179836	-0.156964	0	351	110	241	0.372	0.3847	0.0127	imputed	intronic	PHACTR2	0	0.224
CD14+CD15-	15	rs7739094	6	144025295	T	C	6.327e-07	0.00756042	4.16939e-05	-0.3034	-0.281115	-0.315364	0	348	110	238	0.3724	0.3847	0.0123	imputed	intronic	PHACTR2	0	2.097
MDSC2	15	rs7739094	6	144025295	T	C	1.733e-06	0.003441	0.000234975	-0.1666	-0.177684	-0.160711	0	352	110	242	0.3724	0.3847	0.0123	imputed	intronic	PHACTR2	0	2.097
MDSC2_w/oCD11b	15	rs7739094	6	144025295	T	C	2.399e-06	0.00337381	0.000323746	-0.1642	-0.177979	-0.156938	0	351	110	241	0.3724	0.3847	0.0123	imputed	intronic	PHACTR2	0	2.097
CD14+CD15-	15	rs9321935	6	144025782	T	C	3.399e-06	0.022394	7.16723e-05	0.2774	0.243695	0.293477	0	348	110	238	0.4815	0.4861	0.0046	genotyped	intronic	PHACTR2	0	0.835
CD14+CD15-	15	rs10457750	6	144026097	A	G	3.673e-06	0.0228638	7.57693e-05	0.2774	0.243829	0.293436	0	348	110	238	0.4813	0.4841	0.0028	imputed	intronic	PHACTR2	0	1.638
CD14+CD15-	15	rs10457751	6	144026125	A	G	3.935e-06	0.0227785	8.14705e-05	0.2768	0.244143	0.292356	0	348	110	238	0.4797	0.4841	0.0044	imputed	intronic	PHACTR2	0	0.105
MDSC_CD14+CD15+	15	rs6901081	6	147848218	C	T	8.663e-06	0.002061	0.00196032	0.8654	0.892859	0.840505	0	350	110	240	0.01622	0.03877	0.02255	imputed	intronic	SAMD5	0	4.305
CD8+LD	20	rs115013964	6	147873178	T	C	9.756e-06	0.719389	7.99777e-08	2327.92	-347.376	3462.67	90.87	412	123	289	0.01319	0.007952	0.005238	imputed	intronic	SAMD5	0	4.605
CD8+LD	20	rs184597819	6	147877236	A	T	7.634e-06	0.750262	1.43184e-07	2256.28	-314.494	3167.11	89.14	412	123	289	0.01442	0.007952	0.006468	imputed	intronic	SAMD5	0	0.443
CD8+LD	20	rs118165360	6	147987688	A	G	9.367e-07	0.418919	1.77035e-07	2371	706.18	3113.31	81.09	412	123	289	0.0179	0.008946	0.008954	imputed	ncRNA_intronic	SAMD5:RP11-307P5.1	0:0	5.578
NK	2	rs73018030	6	148112729	A	T	4.344e-06	0.000543154	0.00391172	-0.7483	-0.808197	-0.683969	0	346	109	237	0.01613	0.02684	0.01071	imputed	ncRNA_intronic	RP11-307P5.1	0	3.694
CD3-CD16+	2	rs73018030	6	148112729	A	T	9.515e-06	0.00131297	0.00349667	-0.6916	-0.713904	-0.66714	0	345	109	236	0.01613	0.02684	0.01071	imputed	ncRNA_intronic	RP11-307P5.1	0	3.694
NK	2	rs73018041	6	148127302	A	G	5.452e-06	0.000630663	0.00426915	-0.7362	-0.784847	-0.681367	0	346	109	237	0.01613	0.02684	0.01071	imputed	ncRNA_intronic	RP11-307P5.1	0	0.974
CD4+CD28+	17	rs139182954	6	149012311	G	A	1.607e-06	0.024095	2.68279e-05	0.8762	0.712546	0.961712	0	420	125	295	0.01103	0.006958	0.004072	imputed	intergenic	RP11-461H3.2	42577	1.841
CD4+TEMRA	17	rs139182954	6	149012311	G	A	4.133e-06	0.0236073	7.85883e-05	1.3626	1.21745	1.42801	0	419	125	294	0.01103	0.006958	0.004072	imputed	intergenic	RP11-461H3.2	42577	1.841
CD4+CD57+	17	rs139182954	6	149012311	G	A	8.349e-06	0.0460036	7.15805e-05	0.9502	0.747429	1.05058	0	420	125	295	0.01103	0.006958	0.004072	imputed	intergenic	RP11-461H3.2	42577	1.841
DC	1	rs7756556	6	150244950	C	T	7.569e-06	9.00201e-07	0.159495	0.2488	0.449495	0.103108	89.44	318	105	213	0.2645	0.2604	0.0041	imputed	upstream	RAET1G	692	4.199
DC	1	rs78990119	6	150244951	A	G	7.458e-06	8.84531e-07	0.159517	0.249	0.449707	0.103104	89.45	318	105	213	0.2645	0.2604	0.0041	imputed	upstream	RAET1G	693	5.648
DC	1	rs4870117	6	150244956	G	A	7.355e-06	8.69507e-07	0.159525	0.2491	0.449926	0.103099	89.47	318	105	213	0.2645	0.2604	0.0041	imputed	upstream	RAET1G	698	4.14
DC	1	rs4870118	6	150245013	G	A	9.501e-06	7.21163e-07	0.204132	0.2476	0.452981	0.0941519	90.08	318	105	213	0.2622	0.2614	0.0008	imputed	upstream	RAET1G	755	2.479
DC	1	rs4869767	6	150245110	A	G	8.855e-06	6.60756e-07	0.204107	0.2483	0.454254	0.0941564	90.16	318	105	213	0.2614	0.2614	0	imputed	upstream	RAET1G	852	3.954
DC	1	rs4869768	6	150245203	A	G	8.561e-06	6.3538e-07	0.203913	0.2486	0.454724	0.0941819	90.19	318	105	213	0.2614	0.2614	0	imputed	upstream	RAET1G	945	4.594
DC	1	rs3922946	6	150245917	G	A	7.445e-06	5.37727e-07	0.204449	0.2499	0.456457	0.0940654	90.33	318	105	213	0.2621	0.2624	0.0003	imputed	intergenic	RAET1G	1659	3.167
DC	1	rs3922947	6	150245992	G	A	7.082e-06	5.07817e-07	0.204367	0.2504	0.457147	0.0940906	90.38	318	105	213	0.2614	0.2624	0.001	imputed	intergenic	RAET1G	1734	1.976
DC	1	rs5024811	6	150246034	A	G	6.818e-06	4.86163e-07	0.204405	0.2508	0.457533	0.0940719	90.41	318	105	213	0.2614	0.2624	0.001	genotyped	intergenic	RAET1G	1776	2.886
CD8+LD	20	rs138157933	6	150496982	G	A	2.739e-06	0.0114441	5.60211e-05	2403.04	1828.84	3021.24	26.03	412	123	289	0.0146	0.0159	0.0013	imputed	intronic	PPP1R14C	0	10.56
CD8+LD	20	rs138151002	6	150519908	A	G	2.881e-06	0.00859191	8.43883e-05	2290.96	1794.29	2855.91	14.57	412	123	289	0.01341	0.01491	0.0015	imputed	intronic	PPP1R14C	0	3.985
MDSC_CD14+CD15+	15	rs884679	6	150658433	C	T	3.97e-06	0.0505114	3.41299e-05	0.4646	0.358408	0.512113	0	350	110	240	0.08857	0.1103	0.02173	imputed	intergenic	RNU4-7P	10533	2.671
CD4+CD28+	17	rs77747357	6	151377143	C	T	8.374e-06	0.00332846	0.000990746	0.3127	0.355473	0.289635	0	420	125	295	0.1146	0.1213	0.0067	imputed	ncRNA_exonic	MTHFD1L:RP1-292B18.3	0:0	8.241
CD4+ME_CD95+	10	rs7759516	6	151838245	C	T	5.415e-06	0.00127389	0.00185697	-3.6022	-3.86163	-3.38263	0	406	125	281	0.1834	0.2048	0.0214	imputed	intronic	CCDC170	0	0.366
CD4+ME_CD95+	10	rs7775980	6	151841594	G	A	5.802e-06	0.00119739	0.00210937	-3.6057	-3.88469	-3.36611	0	406	125	281	0.1826	0.2038	0.0212	imputed	intronic	CCDC170	0	2.097
NK_immature_NKG2C+	13	rs1336981	6	152082369	C	T	5.968e-06	0.000897593	0.00193327	0.0251	0.0331973	0.02113	4.18	347	109	238	0.3206	0.2783	0.0423	imputed	intronic	ESR1	0	1.655
Bcells_NKG2A+	3	rs191724327	6	152127626	T	C	7.297e-06	0.000493231	0.00769651	0.3854	0.405442	0.357371	0	345	109	236	0.0159	0.0169	0.001	imputed	intronic	ESR1	0	2.538
CD4+ED	19	rs75248898	6	153700286	C	G	6.455e-06	0.0182207	0.000112741	-17.2821	-13.6791	-20.2269	0	415	125	290	0.01467	0.0159	0.00123	imputed	intergenic	AL590867.1	31662	10.58
CD4+naive	19	rs75248898	6	153700286	C	G	6.588e-06	0.017911	0.000116108	-17.112	-13.5386	-20.0769	0	415	125	290	0.01467	0.0159	0.00123	imputed	intergenic	AL590867.1	31662	10.58
CD4+LD_CD27+CD28+	19	rs75248898	6	153700286	C	G	6.894e-06	0.020384	0.0001067	-17.53	-13.7494	-20.5524	0	415	125	290	0.01467	0.0159	0.00123	imputed	intergenic	AL590867.1	31662	10.58
CD4+ME	10	rs4870480	6	157066200	C	T	4.282e-06	0.000199437	0.0076111	5.2323	6.35326	4.22098	0	400	121	279	0.1688	0.1938	0.025	imputed	intergenic	RP11-230C9.4	29150	9.146
Monocytes	15	rs1057250	6	157343265	T	C	7.393e-06	0.000912443	0.00217493	0.2858	0.388275	0.238755	15.66	349	110	239	0.31	0.3002	0.0098	imputed	intronic	ARID1B	0	6.599
Tcells_leuko	14	rs12197388	6	157404463	C	T	5.561e-06	0.0309386	6.65453e-05	-4.2629	-3.30528	-4.86462	0	349	110	239	0.2279	0.1978	0.0301	genotyped	intronic	ARID1B	0	2.774
Lymphocytes	14	rs12197388	6	157404463	C	T	7.055e-06	0.0446882	6.60947e-05	-517.67	-406.531	-572.889	0	351	110	241	0.2279	0.1978	0.0301	genotyped	intronic	ARID1B	0	2.774
MDSC_CD14+CD15+	15	rs58943720	6	158486177	A	G	3.205e-06	0.015895	9.87006e-05	-0.3304	-0.348547	-0.324365	0	350	110	240	0.1948	0.2207	0.0259	imputed	intronic	SYNJ2	0	0.219
MDSC_CD14+CD15+	15	rs12205429	6	158489304	T	C	5.785e-06	0.0164348	0.00016646	-0.3224	-0.346915	-0.314193	0	350	110	240	0.1971	0.2217	0.0246	imputed	intronic	SYNJ2	0	3.431
MDSC_CD14+CD15+	15	rs2296509	6	158489778	T	C	9.128e-06	0.0174061	0.000243021	-0.3171	-0.34433	-0.307953	0	350	110	240	0.192	0.2087	0.0167	imputed	intronic	SYNJ2	0	0.587
NK_immature_NKG2C+	13	rs17569450	6	158575646	G	A	4.886e-06	0.00257885	0.0006043	0.0594	0.0784311	0.0526431	0	347	109	238	0.04545	0.02584	0.01961	genotyped	intronic	SERAC1	0	1.923
NK_immature_NKG2C+	13	rs184113119	6	158597960	T	C	2.165e-07	0.000358166	0.000182961	0.0818	0.109612	0.0708635	18.2	347	109	238	0.02601	0.01193	0.01408	imputed	intronic	GTF2H5	0	0.337
CD8+PD-1+	8	rs185810601	6	158825683	T	C	8.572e-06	0.188651	1.9542e-05	-0.1987	-0.124574	-0.220227	0	418	123	295	0.03676	0.04076	0.004	imputed	intronic	TULP4	0	3.179
CD4+CD28+	17	rs147925624	6	158836794	T	C	4.001e-06	0.000143542	0.00924512	0.5412	0.666645	0.426001	4.68	420	125	295	0.03237	0.03479	0.00242	imputed	intronic	TULP4	0	7.557
CD4+CD28+	17	rs145736159	6	158861039	T	G	9.54e-06	0.000318224	0.0102071	0.5241	0.639145	0.421253	0	420	125	295	0.0323	0.0328	0.0005	imputed	intronic	TULP4	0	3.198
CD8+ME_CD57+	8	rs73027762	6	158873623	T	C	1.8e-06	0.000315924	0.00116674	-0.4885	-0.698473	-0.400096	43.61	411	120	291	0.01829	0.03181	0.01352	imputed	intronic	TULP4	0	1.035
MDSC_CD14+CD15+	15	rs149182005	6	159978505	C	T	2.111e-06	0.357279	1.88094e-06	0.9702	0.398416	1.1367	56.03	350	110	240	0.01917	0.02584	0.00667	imputed	intergenic	RP3-393E18.2	29481	4.412
NK_mature_NKG2A+	3	rs78147338	6	160581981	C	G	1.836e-06	7.84465e-06	0.00969705	-0.3138	-0.564073	-0.205361	84.06	346	107	239	0.02464	0.02883	0.00419	imputed	intergenic	SLC22A1	2230	0.395
NK_mature_NKG2A+	3	rs73598502	6	160582032	G	A	5.45e-06	6.41334e-06	0.00718637	-0.2252	-0.531255	-0.149949	89.35	346	107	239	0.04425	0.05368	0.00943	imputed	intergenic	SLC22A1	2281	0.641
MDSC2_w/oCD11b	15	rs77460805	6	162773895	G	C	7.319e-06	0.00065515	0.00296906	-0.2289	-0.309508	-0.188124	20.73	351	110	241	0.1254	0.1133	0.0121	imputed	intronic	PARK2	0	3.715
CD8+LD	20	rs117170307	6	166110300	T	G	4.69e-06	0.00229176	0.000905124	1862.14	1921.17	1816.52	0	412	123	289	0.0188	0.02584	0.00704	imputed	NA	PDE10A	0	0.982
CD4+naive_CD57+	11	rs7750366	6	167151365	G	C	2.448e-06	0.161828	2.61795e-06	-0.1994	-0.101689	-0.250456	64.11	411	123	288	0.1386	0.1302	0.0084	imputed	intronic	RPS6KA2	0	0.161
CD4+naive_CD57+	11	rs7770200	6	167151463	G	A	6.451e-06	0.133196	1.04009e-05	-0.187	-0.105589	-0.231276	52.34	411	123	288	0.1444	0.1362	0.0082	genotyped	intronic	RPS6KA2	0	0.154
CD4+LEM_CD57+	17	rs73043894	6	169640927	T	C	3.486e-07	0.445108	6.17244e-08	-1.1505	-0.32083	-1.4906	81.93	420	125	295	0.03944	0.08052	0.04108	imputed	intronic	THBS2	0	0.017
CD8+naive	20	rs34175505	6	170210367	G	C	7.577e-06	0.00525901	0.000581745	11.7722	10.7384	12.7453	0	420	125	295	0.04094	0.05666	0.01572	imputed	upstream	RP1-182D15.2	168	1.261
CD8+naive	20	rs12193054	6	170210741	T	C	3.107e-06	0.00272113	0.000479479	11.1774	10.3948	11.9555	0	420	125	295	0.06071	0.05666	0.00405	imputed	upstream	RP1-182D15.2	542	2.331
CD8+ED	20	rs12193054	6	170210741	T	C	7.562e-06	0.00469704	0.000644906	10.6686	9.71152	11.6258	0	420	125	295	0.06071	0.05666	0.00405	imputed	upstream	RP1-182D15.2	542	2.331
CD4+naive_CD57+	11	rs34725946	6	170569745	C	T	1.25e-06	0.000290182	0.00133003	0.5054	0.639821	0.426137	0	411	123	288	0.01956	0.03082	0.01126	imputed	ncRNA_intronic	RP5-1086L22.1	0	0.11
CD14-CD15-	16	rs4339439	6	170733315	C	T	9.452e-06	0.000990563	0.00396602	-0.0693	-0.0796204	-0.0611251	0	348	110	238	0.1966	0.1839	0.0127	imputed	intergenic	RP1-140C12.2	4901	3.234
CD14-CD15-	16	rs9460164	6	170734198	C	G	9.275e-06	0.00109875	0.00348289	-0.0689	-0.0792761	-0.0609923	0	348	110	238	0.1989	0.2008	0.0019	imputed	intergenic	RP1-140C12.2	5784	3.896
CD14-CD15-	16	rs7745226	6	170736146	G	A	9.36e-06	0.00107887	0.00356509	-0.0689	-0.0794257	-0.0608437	0	348	110	238	0.1989	0.2008	0.0019	imputed	intergenic	RP1-140C12.2	7732	2.831
CD14-CD15-	16	rs6907987	6	170736509	G	A	4.001e-06	0.000418596	0.00368253	-0.0716	-0.0857385	-0.0606428	0	348	110	238	0.198	0.2008	0.0028	imputed	intergenic	RP1-140C12.2	8095	14.01
CD4+ED_CD27-CD28+	11	rs10248501	7	1638446	G	A	7.665e-06	0.0250536	0.000136246	-0.1773	-0.157954	-0.186592	0	399	119	280	0.1088	0.1173	0.0085	imputed	intergenic	PSMG3-AS1	9183	0.384
MDSC_CD14+CD15+	15	rs6943256	7	3294678	C	T	7.919e-06	0.000117645	0.010062	0.3818	0.575545	0.275879	64.41	350	110	240	0.128	0.1193	0.0087	imputed	intergenic	AC073316.1	8985	0.037
NK_immature_NKG2C+	13	rs117747569	7	3629041	C	G	4.055e-06	0.0514264	3.77751e-05	0.0888	0.0717472	0.0954628	0	347	109	238	0.01857	0.01988	0.00131	imputed	intronic	SDK1	0	0.054
NK_immature_NKG2C+	13	rs78835126	7	3646138	G	T	4.336e-06	0.0588331	3.53031e-05	0.0893	0.0709468	0.096306	0	347	109	238	0.01857	0.01988	0.00131	imputed	intronic	SDK1	0	1.231
Tcells_NKG2C+	13	rs36074546	7	4340948	C	T	5.978e-06	0.00586801	0.000448585	0.1705	0.156772	0.182017	0	343	109	234	0.2278	0.2913	0.0635	imputed	intergenic	SDK1	32315	2.068
Tcells_NKG2C+	13	rs34272437	7	4341156	A	G	3.319e-06	0.00115529	0.00133578	0.1666	0.180149	0.155805	0	343	109	234	0.2727	0.3221	0.0494	imputed	intergenic	SDK1	32523	0.961
Tcells_NKG2C+	13	rs13221431	7	4341666	A	G	8.48e-06	0.00695784	0.000533063	0.1701	0.156316	0.181608	0	343	109	234	0.2248	0.2903	0.0655	imputed	intergenic	SDK1	33033	0.682
CD8+ME_CD95+	9	rs6462759	7	4372340	T	C	8.628e-06	0.00176505	0.00217106	-0.4817	-0.496531	-0.467581	0	420	125	295	0.1355	0.1431	0.0076	imputed	intergenic	SDK1	63707	3.435
Lin-HLA-DR-	16	rs6463816	7	8541061	A	T	1.424e-06	0.00925648	7.58583e-05	-0.0893	-0.0860247	-0.0908697	0	352	110	242	0.4072	0.4374	0.0302	imputed	intronic	NXPH1	0	5.444
Lin-HLA-DR-	16	rs2057864	7	8549190	C	G	8.277e-06	0.0294477	0.000133428	-0.0813	-0.0729394	-0.0849255	0	352	110	242	0.4212	0.4722	0.051	imputed	intronic	NXPH1	0	0.981
Lin-HLA-DR-	16	rs2057865	7	8549477	C	T	7.968e-06	0.0294092	0.000128812	-0.0813	-0.0729559	-0.0849625	0	352	110	242	0.4229	0.4742	0.0513	imputed	intronic	NXPH1	0	0.255
M_N	1	rs990589	7	8925377	A	G	1.3e-06	0.0026489	0.000221371	-0.2031	-0.255517	-0.184472	0	250	77	173	0.07413	0.05368	0.02045	imputed	intergenic	AC009500.2	53039	14.34
M_N	1	rs79501094	7	8931189	T	C	9.294e-08	0.00195052	2.87663e-05	-0.2202	-0.262221	-0.205723	0	250	77	173	0.07413	0.05666	0.01747	imputed	intergenic	AC009500.2	47227	0.605
M_N	1	rs17156902	7	8935281	G	A	8.662e-08	0.00195642	2.65611e-05	-0.2202	-0.264249	-0.205431	0	250	77	173	0.07536	0.05567	0.01969	imputed	intergenic	AC009500.2	43135	0.7
M_N	1	rs4720803	7	8938679	G	T	8.732e-08	0.00201919	2.56678e-05	-0.2194	-0.265054	-0.204463	0	250	77	173	0.0737	0.05467	0.01903	imputed	intergenic	AC009500.2	39737	2.887
M_N	1	rs4720804	7	8938804	A	G	8.717e-08	0.00203387	2.54651e-05	-0.2193	-0.264936	-0.204467	0	250	77	173	0.0737	0.05467	0.01903	imputed	intergenic	AC009500.2	39612	0.275
M_N	1	rs79185549	7	8947245	A	G	2.395e-07	0.00299718	4.48207e-05	-0.2139	-0.256707	-0.199978	0	250	77	173	0.07386	0.04871	0.02515	imputed	intergenic	AC009500.2	31171	10.63
CD3-CD16+	2	rs62445668	7	9753099	T	C	7.865e-06	3.26011e-05	0.0302358	0.2301	0.34753	0.146799	72.9	345	109	236	0.1882	0.1849	0.0033	imputed	intergenic	AC060834.2	12770	1.806
CD8+LD_CD27+CD28+	20	rs2971117	7	10073500	G	A	5.281e-06	0.000356743	0.00460758	5.9125	7.42525	4.84426	0	412	123	289	0.2638	0.3221	0.0583	imputed	intergenic	AC006373.1	52055	0.93
MDSC4	16	rs2160225	7	12106966	T	C	5.301e-06	0.00710641	0.000325976	0.2986	0.334867	0.283803	0	352	110	242	0.04972	0.05268	0.00296	genotyped	intergenic	TMEM106B	143900	3.414
MDSC4	16	rs2110718	7	12111135	G	A	5.301e-06	0.00710641	0.000325976	0.2986	0.334867	0.283803	0	352	110	242	0.04972	0.05567	0.00595	genotyped	intergenic	TMEM106B	139731	4.036
MDSC4	16	rs10255661	7	12112484	A	C	5.335e-06	0.00711977	0.000327364	0.2985	0.3348	0.283761	0	352	110	242	0.04972	0.05567	0.00595	imputed	intergenic	TMEM106B	138382	2.573
MDSC4	16	rs2110716	7	12113985	A	G	5.369e-06	0.00713262	0.000328821	0.2985	0.33474	0.283742	0	352	110	242	0.04972	0.05567	0.00595	imputed	intergenic	TMEM106B	136881	0.271
CD4+ED_CD27-CD28-	17	rs12532561	7	12953193	A	G	2.059e-06	2.15355e-05	0.00931734	-0.3543	-0.551466	-0.24402	74.38	419	125	294	0.2179	0.2416	0.0237	imputed	intergenic	RBMX2P4	8976	2.328
CD4+ED_CD27-CD28-	17	rs11514702	7	12953229	G	T	2.091e-06	2.17397e-05	0.00938154	-0.3541	-0.551123	-0.243811	74.36	419	125	294	0.2179	0.2435	0.0256	imputed	intergenic	RBMX2P4	8940	3.534
CD4+ED_CD27-CD28-	17	rs2024190	7	12957028	A	G	2.921e-06	3.30047e-05	0.00941677	-0.3519	-0.54369	-0.245344	72.29	419	125	294	0.2157	0.2406	0.0249	imputed	intergenic	RBMX2P4	5141	3.284
CD4+ED_CD27-CD28-	17	rs4570037	7	12957279	T	C	3.048e-06	3.2959e-05	0.00972851	-0.3521	-0.54496	-0.244878	72.48	419	125	294	0.215	0.2425	0.0275	imputed	intergenic	RBMX2P4	4890	1.219
CD4+ED_CD27-CD28-	17	rs4591916	7	12957307	C	A	3.059e-06	3.30396e-05	0.00974228	-0.3521	-0.544953	-0.244871	72.47	419	125	294	0.215	0.2425	0.0275	imputed	intergenic	RBMX2P4	4862	0.399
CD4+ED_CD27-CD28-	17	rs9718616	7	12957560	G	C	3.081e-06	3.4208e-05	0.00957848	-0.3516	-0.543697	-0.245125	72.23	419	125	294	0.2157	0.2425	0.0268	imputed	intergenic	RBMX2P4	4609	0.379
CD4+ED_CD27-CD28-	17	rs12671591	7	12957658	G	A	3.104e-06	3.44199e-05	0.0095957	-0.3516	-0.543674	-0.245114	72.21	419	125	294	0.2157	0.2425	0.0268	imputed	intergenic	RBMX2P4	4511	5.929
CD4+ED_CD27-CD28-	17	rs13230205	7	12958160	A	G	3.298e-06	3.57893e-05	0.00981344	-0.3511	-0.543152	-0.244672	72.12	419	125	294	0.2157	0.2406	0.0249	imputed	intergenic	RBMX2P4	4009	0.732
CD4+ED_CD27-CD28-	17	rs35319380	7	12958632	C	T	3.38e-06	3.63694e-05	0.00989553	-0.3509	-0.543041	-0.244516	72.09	419	125	294	0.2162	0.2406	0.0244	imputed	intergenic	RBMX2P4	3537	8.395
CD4+ED_CD27-CD28-	17	rs4721158	7	12959501	T	A	3.74e-06	3.89681e-05	0.0102371	-0.3502	-0.542326	-0.243873	71.94	419	125	294	0.216	0.2406	0.0246	imputed	intergenic	RBMX2P4	2668	2.191
CD4+ED_CD27-CD28-	17	rs34743284	7	12960262	C	T	3.277e-06	4.07549e-05	0.00909561	-0.3546	-0.544094	-0.24953	70.83	419	125	294	0.2143	0.2406	0.0263	imputed	intergenic	RBMX2P4	1907	5.839
CD4+ED_CD27-CD28-	17	rs13240554	7	12960422	T	C	6.599e-06	4.25246e-05	0.0150027	-0.3472	-0.547267	-0.235439	73.45	419	125	294	0.2094	0.2406	0.0312	imputed	intergenic	RBMX2P4	1747	1.073
Monocytes_CD14+	15	rs3823702	7	13935307	T	C	5.649e-07	0.108171	2.37045e-06	0.6747	0.435053	0.755708	6.28	338	107	231	0.06406	0.1083	0.04424	imputed	UTR3	ETV1	0	15.41
Lymphocytes_living	14	rs3823702	7	13935307	T	C	3.839e-06	0.241269	7.35661e-06	-843.067	-472.448	-939.956	7.26	351	110	241	0.06406	0.1083	0.04424	imputed	UTR3	ETV1	0	15.41
MDSC_CD14+CD15+	15	rs3823702	7	13935307	T	C	4.456e-06	0.206053	9.62755e-06	0.478	0.280297	0.534871	3.58	350	110	240	0.06406	0.1083	0.04424	imputed	UTR3	ETV1	0	15.41
CD4+ME_CD57+	8	rs7777178	7	14192611	G	A	6.594e-06	0.00364803	0.000795624	0.125	0.128746	0.122425	0	406	119	287	0.4284	0.4344	0.006	imputed	intronic	DGKB	0	1.424
CD4+ME_CD57+	8	rs10950513	7	14283147	A	C	4.44e-06	0.787192	8.92329e-08	0.1347	0.0134375	0.199869	89.09	406	119	287	0.4483	0.4761	0.0278	imputed	intronic	DGKB	0	3.272
CD4+LD_CD28+	11	rs11764211	7	17725090	G	A	5.458e-06	0.24986	4.10957e-06	0.1356	0.0618266	0.168948	63.84	401	120	281	0.2776	0.2962	0.0186	imputed	intergenic	AC006482.1	4806	0.834
CD4+LD_CD28+	11	rs6952767	7	17725404	C	G	5.186e-06	0.24778	3.93845e-06	0.1359	0.0620866	0.169222	63.87	401	120	281	0.2805	0.2972	0.0167	imputed	intergenic	AC006482.1	5120	0.156
CD4+LD_CD28+	11	rs6953026	7	17725414	G	A	5.141e-06	0.247186	3.9166e-06	0.1359	0.0621605	0.169261	63.85	401	120	281	0.2805	0.2972	0.0167	imputed	intergenic	AC006482.1	5130	1.493
CD4+LD_CD28+	11	rs11765014	7	17725680	C	T	4.74e-06	0.243242	3.68406e-06	0.1363	0.0626486	0.169564	63.78	401	120	281	0.281	0.2962	0.0152	imputed	intergenic	AC006482.1	5396	4.368
CD4+LD_CD28+	11	rs4719517	7	17726648	C	G	4.111e-06	0.235867	3.33144e-06	0.1368	0.0635403	0.169855	63.52	401	120	281	0.2816	0.2952	0.0136	imputed	intergenic	AC006482.1	6364	3.852
CD4+LD_CD28+	11	rs6959663	7	17727194	G	A	8.029e-06	0.240736	6.75427e-06	0.1326	0.062606	0.164454	60.46	401	120	281	0.2833	0.2982	0.0149	genotyped	intergenic	AC006482.1	6910	2.041
CD4+LD_CD28+	11	rs6959560	7	17727264	C	A	2.202e-06	0.396988	6.61401e-07	0.1331	0.0439028	0.170589	76.39	401	120	281	0.3869	0.3648	0.0221	genotyped	intergenic	AC006482.1	6980	11.67
Tcells_leuko	14	rs35614472	7	18687542	T	A	2.49e-06	8.81805e-05	0.00323185	-15.7887	-25.3526	-11.8536	70.13	349	110	239	0.0102	0.01392	0.00372	imputed	exonic	HDAC9	0	1.102
CD8+M_CD27+	8	rs17436098	7	19160782	G	T	8.953e-06	0.00128559	0.00260661	-0.3611	-0.424597	-0.318831	0	406	121	285	0.0625	0.03976	0.02274	imputed	ncRNA_intronic	AC003986.7	0	4.607
CD8+M_CD27+	8	rs12055909	7	19163657	C	G	7.292e-06	0.00134783	0.0019736	-0.3463	-0.412325	-0.306057	0	406	121	285	0.07314	0.04076	0.03238	imputed	intergenic	AC003986.7	2117	0.776
Tcells	3	rs4722157	7	22583941	A	G	3.967e-06	0.00126266	0.000940532	-0.0763	-0.0987023	-0.0664151	0	416	125	291	0.09952	0.09245	0.00707	imputed	intronic	STEAP1B	0	0.501
Tcells	3	rs4722159	7	22584279	G	C	3.495e-06	0.00126955	0.000818266	-0.0759	-0.0986038	-0.0661816	0	416	125	291	0.09952	0.09642	0.0031	imputed	intronic	STEAP1B	0	1.624
Tcells	3	rs78815495	7	22584529	T	C	3.983e-06	0.00128903	0.000931316	-0.0764	-0.0985691	-0.0665652	0	416	125	291	0.09952	0.09245	0.00707	imputed	intronic	STEAP1B	0	3.632
Tcells	3	rs75094984	7	22589245	T	C	4.518e-06	0.00514122	0.000379026	-0.0864	-0.0916103	-0.0836958	0	416	125	291	0.07108	0.05765	0.01343	imputed	intronic	STEAP1B	0	13.19
NKT_CD56+	13	rs11763171	7	23474687	A	G	1.445e-07	8.7785e-07	0.0312892	-0.166	-0.230886	-0.0979359	77.43	351	110	241	0.187	0.2366	0.0496	imputed	intronic	IGF2BP3	0	0.776
NKT_CD56+	13	rs13233614	7	23475386	C	G	9.082e-08	8.82471e-07	0.0243573	-0.17	-0.230824	-0.104088	74.75	351	110	241	0.185	0.2366	0.0516	imputed	intronic	IGF2BP3	0	0.038
NKT_CD56+	13	rs13247452	7	23477027	C	A	9.054e-08	8.95655e-07	0.0240203	-0.1699	-0.23056	-0.104212	74.64	351	110	241	0.1844	0.2366	0.0522	imputed	intronic	IGF2BP3	0	0.007
NKT_CD56+	13	rs11763760	7	23480467	T	C	3.457e-07	1.6664e-06	0.0455489	-0.1708	-0.232097	-0.0992287	74.39	351	110	241	0.1671	0.2117	0.0446	imputed	intronic	IGF2BP3	0	0.712
NKT_CD56+	13	rs12540730	7	23483815	G	A	9.248e-08	9.73826e-07	0.0228416	-0.169	-0.229035	-0.104459	74.15	351	110	241	0.1847	0.2366	0.0519	genotyped	intronic	IGF2BP3	0	3.633
NKT_CD56+	13	rs10950942	7	23484702	T	A	3.615e-07	1.7704e-06	0.04495	-0.1702	-0.231215	-0.0992342	74.14	351	110	241	0.1676	0.2097	0.0421	imputed	intronic	IGF2BP3	0	3.637
NKT_CD56+	13	rs34033684	7	23485385	C	T	8.88e-08	9.81804e-07	0.0221322	-0.1693	-0.228989	-0.105063	73.87	351	110	241	0.1847	0.2366	0.0519	imputed	intronic	IGF2BP3	0	5.206
NKT_CD56+	13	rs13233381	7	23489012	C	T	3.52e-07	1.77158e-06	0.0441838	-0.1704	-0.231222	-0.0996169	73.99	351	110	241	0.1676	0.2107	0.0431	imputed	intronic	IGF2BP3	0	3.591
NKT_CD56+	13	rs12700440	7	23493181	G	A	3.321e-07	1.77206e-06	0.0425691	-0.1708	-0.23123	-0.100436	73.65	351	110	241	0.1681	0.2107	0.0426	imputed	intronic	IGF2BP3	0	7.488
NKT_CD56+	13	rs11762335	7	23495196	G	T	1.799e-07	1.07937e-06	0.0387932	-0.1733	-0.234426	-0.101652	74.84	351	110	241	0.1724	0.2127	0.0403	imputed	intronic	IGF2BP3	0	1.84
NKT_CD56+	13	rs12700441	7	23495911	G	A	1.79e-07	1.08066e-06	0.0386444	-0.1733	-0.234415	-0.101731	74.8	351	110	241	0.1724	0.2127	0.0403	imputed	intronic	IGF2BP3	0	1.804
NKT_CD56+	13	rs10950945	7	23496539	A	G	1.806e-07	1.07006e-06	0.0390685	-0.1733	-0.234564	-0.101502	74.94	351	110	241	0.1724	0.2097	0.0373	imputed	intronic	IGF2BP3	0	0.009
NKT_CD56+	13	rs35319316	7	23501756	C	T	1.308e-07	1.08056e-06	0.030906	-0.1748	-0.234405	-0.10573	73.34	351	110	241	0.1733	0.2147	0.0414	imputed	intronic	IGF2BP3	0	0.879
NKT_CD56+	13	rs12534093	7	23502974	A	T	6.48e-06	1.26695e-06	0.316571	-0.1435	-0.219494	-0.0479791	86.05	351	110	241	0.1923	0.2296	0.0373	imputed	intronic	IGF2BP3	0	8.288
NKT_CD56+	13	rs11769151	7	23504308	T	A	1.343e-07	1.07624e-06	0.0315102	-0.1746	-0.234413	-0.105305	73.53	351	110	241	0.1733	0.2167	0.0434	imputed	intronic	IGF2BP3	0	2.809
NKT_CD56+	13	rs34776209	7	23513093	T	C	1.514e-06	1.21127e-05	0.0334585	-0.1558	-0.205314	-0.100749	61.48	351	110	241	0.1852	0.2386	0.0534	imputed	intergenic	IGF2BP3	3006	17.41
NKT_CD56+	13	rs12537999	7	23523609	C	T	5.46e-06	6.95286e-05	0.0244305	-0.1527	-0.195062	-0.108657	39.53	351	110	241	0.1676	0.2147	0.0471	imputed	intergenic	AC079780.3	3030	4.953
NKT_CD56+	13	rs10950951	7	23523837	T	C	5.459e-06	6.95493e-05	0.0244189	-0.1527	-0.195063	-0.108664	39.52	351	110	241	0.1676	0.2137	0.0461	genotyped	intergenic	AC079780.3	3258	1.633
NKT_CD56+	13	rs67056093	7	23526069	A	G	5.327e-06	6.97192e-05	0.0239419	-0.1529	-0.195051	-0.109078	38.89	351	110	241	0.1676	0.2167	0.0491	imputed	intergenic	RPS2P32	4022	2.492
NKT_CD56+	13	rs11767307	7	23584496	G	C	6.625e-06	0.000335229	0.00811682	-0.1506	-0.176989	-0.125156	0	351	110	241	0.1695	0.2227	0.0532	imputed	intergenic	TRA2A	12835	3.365
NKT_CD56+	13	rs11767313	7	23584522	A	C	7.614e-06	0.000167391	0.016197	-0.1642	-0.202664	-0.125756	8.93	351	110	241	0.142	0.171	0.029	genotyped	intergenic	TRA2A	12861	6.385
NKT_CD56+	13	rs7799435	7	23584702	T	C	6.604e-06	0.000335963	0.00808753	-0.1506	-0.176882	-0.125242	0	351	110	241	0.1695	0.2227	0.0532	imputed	intergenic	TRA2A	13041	5.711
NKT_CD56+	13	rs12536777	7	23585835	A	G	6.583e-06	0.000331086	0.00817802	-0.1507	-0.177021	-0.125162	0	351	110	241	0.1695	0.2227	0.0532	imputed	intergenic	TRA2A	14174	0.719
CD4+CD57+	17	rs2893245	7	26352073	G	A	9.582e-06	0.00774581	0.000537717	-0.218	-0.215135	-0.219721	0	420	125	295	0.4756	0.4672	0.0084	imputed	intronic	SNX10	0	0.851
CD4+CD57+	17	rs11973583	7	26358318	G	C	8.105e-06	0.00723006	0.000488071	-0.2194	-0.216363	-0.221381	0	420	125	295	0.4744	0.4672	0.0072	imputed	intronic	SNX10	0	1.489
CD4+CD57+	17	rs6461926	7	26368420	T	C	6.654e-06	0.00712729	0.000406632	-0.2206	-0.214808	-0.224287	0	420	125	295	0.4747	0.4632	0.0115	genotyped	intronic	SNX10	0	3.962
CD4+CD57+	17	rs7786623	7	26368676	T	C	9.973e-06	0.00853522	0.000505633	-0.217	-0.210063	-0.221517	0	420	125	295	0.4758	0.4642	0.0116	imputed	intronic	SNX10	0	1.597
CD4+CD28+	17	rs1534696	7	26397239	C	A	1.066e-06	0.0230972	1.7826e-05	-0.2091	-0.166458	-0.232197	0	420	125	295	0.445	0.4394	0.0056	genotyped	intronic	SNX10	0	1.942
Monocytes_CD14+	15	rs17426587	7	26960713	C	T	2.7e-06	3.69508e-05	0.0179676	1.217	1.63874	0.847031	56.89	338	107	231	0.01187	0.02286	0.01099	imputed	intronic	SKAP2	0	17.01
Monocytes_CD14+	15	rs76373784	7	27079239	T	A	1.043e-06	2.66141e-05	0.010362	1.3191	1.75938	0.948078	55.33	338	107	231	0.01198	0.02485	0.01287	imputed	intergenic	NHP2P2	8548	5.307
CD4+LEM_CD57+	17	rs7804414	7	29424644	G	A	5.889e-06	0.00877391	0.000295434	0.4715	0.481258	0.466669	0	420	125	295	0.2735	0.2833	0.0098	imputed	intronic	CHN2	0	0.734
CD4+LEM_CD57+	17	rs11973108	7	29425836	C	A	5.857e-06	0.00875141	0.000294553	0.47	0.479842	0.465088	0	420	125	295	0.2782	0.2833	0.0051	imputed	intronic	CHN2	0	0.004
Tcells_NKG2C+	13	rs112225915	7	31024222	A	G	9.697e-06	0.0023852	0.00161794	0.4383	0.512408	0.396086	0	343	109	234	0.02292	0.0159	0.00702	imputed	intergenic	GHRHR	0	5.362
NKT_CD16+	1	rs60403561	7	31924764	G	A	1.157e-06	0.324485	1.09341e-06	0.209	0.0879183	0.246027	58.81	343	108	235	0.09091	0.09543	0.00452	imputed	intronic	PDE1C	0	4.806
NKT_CD16+	1	rs729916	7	31925816	G	A	1.157e-06	0.324473	1.09388e-06	0.209	0.0879202	0.246019	58.81	343	108	235	0.09091	0.09543	0.00452	imputed	intronic	PDE1C	0	3.189
NKT_CD16+	1	rs7789267	7	31930116	A	G	1.16e-06	0.324473	1.09706e-06	0.209	0.0879202	0.245981	58.79	343	108	235	0.09091	0.09642	0.00551	genotyped	intronic	PDE1C	0	2.081
NKT_CD16+	1	rs62456028	7	31931546	G	A	1.141e-06	0.325773	1.06758e-06	0.2093	0.0877187	0.24656	59.14	343	108	235	0.09091	0.09543	0.00452	imputed	intronic	PDE1C	0	3.216
NKT_CD16+	1	rs7811079	7	31943084	C	T	6.921e-06	0.228534	1.01057e-05	0.1773	0.0929039	0.207687	39.31	343	108	235	0.1186	0.1292	0.0106	imputed	intronic	PDE1C	0	2.979
CD4+ED_CD27-CD28-	17	rs185100725	7	32434320	G	T	8.132e-06	0.00709896	0.000472513	1.1021	1.22451	1.04821	0	419	125	294	0.01345	0.0159	0.00245	imputed	intergenic	AC018641.7	62254	3.859
MDSC3	15	rs74368083	7	32547070	G	A	2.128e-06	0.000294021	0.00359571	0.9723	1.07911	0.861596	0	329	106	223	0.02029	0.007952	0.012338	imputed	intronic	AVL9	0	4.672
Lymphocytes_living	14	rs74368083	7	32547070	G	A	4.461e-06	0.00355276	0.000583029	-1621.65	-1584.16	-1651.48	0	351	110	241	0.02029	0.007952	0.012338	imputed	intronic	AVL9	0	4.672
Lymphocytes	14	rs74368083	7	32547070	G	A	7.603e-06	0.00527703	0.000641521	-1495.64	-1405.65	-1572.01	0	351	110	241	0.02029	0.007952	0.012338	imputed	intronic	AVL9	0	4.672
Lymphocytes_living	14	rs187718105	7	32553897	A	G	6.421e-06	0.00531632	0.000548335	-1615.78	-1543.34	-1671.92	0	351	110	241	0.02017	0.007952	0.012218	imputed	intronic	AVL9	0	7.28
MDSC3	15	rs187718105	7	32553897	A	G	6.575e-06	0.000940669	0.00337703	0.9414	1.00819	0.874818	0	329	106	223	0.02017	0.007952	0.012218	imputed	intronic	AVL9	0	7.28
MDSC3	15	rs12540473	7	32562869	A	G	4.385e-06	0.000255174	0.00785991	0.9512	1.09379	0.798985	0	329	106	223	0.01884	0.007952	0.010888	imputed	intronic	AVL9	0	0.802
Lymphocytes_living	14	rs17383071	7	32866023	T	C	6.521e-06	0.00587358	0.000497382	-1603.87	-1507.27	-1680.03	0	351	110	241	0.01884	0.007952	0.010888	imputed	ncRNA_intronic	AVL9:DPY19L1P2	0:0	2.081
Lymphocytes_living	14	rs189989043	7	32952757	C	T	7.849e-06	0.00164983	0.00218473	-1793.52	-1910.41	-1693.54	0	351	110	241	0.01312	0.005964	0.007156	imputed	intronic	AVL9	0	0.134
MDSC3	15	rs2392184	7	33031123	C	T	4.766e-06	0.000791336	0.00311524	0.9069	0.906995	0.90677	0	329	106	223	0.02023	0.007952	0.012278	imputed	intronic	AVL9:FKBP9	0:0	2.81
Lymphocytes_living	14	rs2392184	7	33031123	C	T	5.248e-06	0.00166225	0.0015044	-1555.69	-1536.64	-1575.96	0	351	110	241	0.02023	0.007952	0.012278	imputed	intronic	AVL9:FKBP9	0:0	2.81
MDSC3	15	rs149434157	7	33056938	T	C	2.899e-06	0.000564969	0.0019854	1.2709	1.13873	1.61543	0	329	106	223	0.01014	0.005964	0.004176	imputed	UTR3	AVL9:NT5C3A	0:0	1.834
Lymphocytes_living	14	rs149434157	7	33056938	T	C	3.476e-06	0.000135945	0.0150396	-2110.47	-2257.02	-1852	0	351	110	241	0.01014	0.005964	0.004176	imputed	UTR3	AVL9:NT5C3A	0:0	1.834
MDSC3	15	rs12536902	7	33213009	A	C	8.435e-06	0.00065058	0.00675692	0.9213	0.890624	0.983123	0	329	106	223	0.02029	0.02087	0.00058	imputed	intronic	BBS9	0	9.046
MDSC3	15	rs17724469	7	33431525	C	T	9.698e-06	0.000749035	0.00514655	1.0561	0.957124	1.35827	0	329	106	223	0.01156	0.01093	0.00063	imputed	intronic	BBS9	0	5.481
CD3-CD16+	2	rs3206736	7	35238532	T	A	9.484e-06	0.0065781	0.000662882	-0.1867	-0.185982	-0.187175	0	345	109	236	0.4612	0.4573	0.0039	imputed	intergenic	TBX20	3509	0.027
NK_immature	4	rs2009434	7	38282166	G	T	8.803e-06	0.0015104	0.00252517	0.0802	0.0895174	0.0730478	0	346	109	237	0.2057	0.2555	0.0498	imputed	intronic	TRGC2	0	0.037
CD8+ME	9	rs4628166	7	39304641	C	G	2.317e-07	2.11601e-05	0.0031422	-0.5296	-0.681553	-0.408671	42.94	420	125	295	0.3261	0.2952	0.0309	imputed	intronic	POU6F2	0	16.58
CD8+ME_CD95+	9	rs4628166	7	39304641	C	G	1.388e-06	9.01871e-06	0.0306005	-0.3953	-0.535209	-0.252809	66.36	420	125	295	0.3261	0.2952	0.0309	imputed	intronic	POU6F2	0	16.58
CD8+ME	9	rs4524676	7	39308930	A	G	8.485e-07	2.19869e-05	0.00843891	-0.5589	-0.752821	-0.403836	57.15	420	125	295	0.2371	0.2028	0.0343	imputed	intronic	POU6F2	0	0.092
CD8+ME_CD95+	9	rs4524676	7	39308930	A	G	7.358e-06	2.43294e-05	0.0531307	-0.4082	-0.56534	-0.250349	66.57	420	125	295	0.2371	0.2028	0.0343	imputed	intronic	POU6F2	0	0.092
CD8+ME	9	rs4338004	7	39309060	A	G	3.267e-07	2.24336e-05	0.00401293	-0.5255	-0.680549	-0.400783	45.26	420	125	295	0.3225	0.2883	0.0342	imputed	intronic	POU6F2	0	10.56
CD8+ME_CD95+	9	rs4338004	7	39309060	A	G	1.576e-06	9.57819e-06	0.0327057	-0.3948	-0.53451	-0.251309	66.26	420	125	295	0.3225	0.2883	0.0342	imputed	intronic	POU6F2	0	10.56
CD8+ME	9	rs6960329	7	39329065	G	A	5.64e-07	1.53561e-05	0.0077384	-0.5137	-0.696204	-0.368798	60.14	420	125	295	0.3397	0.3042	0.0355	imputed	intronic	POU6F2	0	1.059
CD8+ME_CD95+	9	rs6960329	7	39329065	G	A	1.903e-06	3.88568e-06	0.0618509	-0.3902	-0.558106	-0.218416	76.74	420	125	295	0.3397	0.3042	0.0355	imputed	intronic	POU6F2	0	1.059
CD8+ME	9	rs6462902	7	39329193	A	G	6.135e-07	1.54007e-05	0.00826546	-0.5124	-0.696096	-0.366227	60.68	420	125	295	0.3393	0.3042	0.0351	imputed	intronic	POU6F2	0	2.347
CD8+ME_CD95+	9	rs6462902	7	39329193	A	G	1.959e-06	3.89719e-06	0.0631896	-0.39	-0.558028	-0.217592	76.81	420	125	295	0.3393	0.3042	0.0351	imputed	intronic	POU6F2	0	2.347
CD8+ME	9	rs4236357	7	39341125	T	C	2.361e-06	1.46304e-05	0.0224628	-0.4839	-0.698058	-0.314784	70.97	420	125	295	0.3417	0.3062	0.0355	imputed	intronic	POU6F2	0	2.797
CD8+ME_CD95+	9	rs4236357	7	39341125	T	C	7.546e-06	4.89392e-06	0.126222	-0.3665	-0.553009	-0.178023	80.94	420	125	295	0.3417	0.3062	0.0355	imputed	intronic	POU6F2	0	2.797
CD8+ME	9	rs6462905	7	39342832	C	T	2.384e-06	1.46231e-05	0.022626	-0.4837	-0.698096	-0.314417	71.03	420	125	295	0.3417	0.3062	0.0355	imputed	intronic	POU6F2	0	4.106
CD8+ME_CD95+	9	rs6462905	7	39342832	C	T	7.606e-06	4.89079e-06	0.126856	-0.3664	-0.553041	-0.177732	80.97	420	125	295	0.3417	0.3062	0.0355	imputed	intronic	POU6F2	0	4.106
CD8+ME	9	rs6951119	7	39343174	T	G	2.385e-06	1.46304e-05	0.0226282	-0.4837	-0.698058	-0.314408	71.03	420	125	295	0.3417	0.3062	0.0355	imputed	intronic	POU6F2	0	0.938
CD8+ME_CD95+	9	rs6951119	7	39343174	T	G	7.61e-06	4.89392e-06	0.12686	-0.3664	-0.553009	-0.177729	80.97	420	125	295	0.3417	0.3062	0.0355	imputed	intronic	POU6F2	0	0.938
CD8+ME	9	rs7806341	7	39343993	C	T	2.385e-06	1.46304e-05	0.0226282	-0.4837	-0.698058	-0.314408	71.03	420	125	295	0.3417	0.3062	0.0355	genotyped	intronic	POU6F2	0	1.383
CD8+ME_CD95+	9	rs7806341	7	39343993	C	T	7.61e-06	4.89392e-06	0.12686	-0.3664	-0.553009	-0.177729	80.97	420	125	295	0.3417	0.3062	0.0355	genotyped	intronic	POU6F2	0	1.383
CD8+ME	9	rs7806608	7	39344007	G	T	2.385e-06	1.46304e-05	0.0226282	-0.4837	-0.698058	-0.314408	71.03	420	125	295	0.3417	0.3062	0.0355	imputed	intronic	POU6F2	0	0.056
CD8+ME_CD95+	9	rs7806608	7	39344007	G	T	7.61e-06	4.89392e-06	0.12686	-0.3664	-0.553009	-0.177729	80.97	420	125	295	0.3417	0.3062	0.0355	imputed	intronic	POU6F2	0	0.056
CD8+ME	9	rs6462907	7	39344694	G	T	2.386e-06	1.46358e-05	0.022629	-0.4837	-0.698055	-0.314421	71.03	420	125	295	0.3417	0.3072	0.0345	imputed	intronic	POU6F2	0	0.934
CD8+ME_CD95+	9	rs6462907	7	39344694	G	T	7.611e-06	4.89339e-06	0.126901	-0.3664	-0.553018	-0.177718	80.97	420	125	295	0.3417	0.3072	0.0345	imputed	intronic	POU6F2	0	0.934
CD8+ME	9	rs6962816	7	39345684	T	C	2.384e-06	1.46416e-05	0.0226127	-0.4838	-0.698051	-0.314461	71.02	420	125	295	0.3417	0.3062	0.0355	imputed	intronic	POU6F2	0	6.288
CD8+ME_CD95+	9	rs6962816	7	39345684	T	C	7.604e-06	4.89282e-06	0.126823	-0.3664	-0.553028	-0.177755	80.96	420	125	295	0.3417	0.3062	0.0355	imputed	intronic	POU6F2	0	6.288
CD8+ME	9	rs34905355	7	39346694	C	A	2.384e-06	1.46529e-05	0.0226033	-0.4838	-0.698044	-0.314496	71.01	420	125	295	0.3417	0.3082	0.0335	imputed	intronic	POU6F2	0	2.566
CD8+ME_CD95+	9	rs34905355	7	39346694	C	A	7.602e-06	4.89173e-06	0.126825	-0.3664	-0.553048	-0.177762	80.96	420	125	295	0.3417	0.3082	0.0335	imputed	intronic	POU6F2	0	2.566
CD8+ME	9	rs4256493	7	39347402	A	G	2.384e-06	1.46529e-05	0.0225977	-0.4838	-0.698044	-0.314512	71.01	420	125	295	0.3417	0.3062	0.0355	imputed	intronic	POU6F2	0	2.885
CD8+ME_CD95+	9	rs4256493	7	39347402	A	G	7.6e-06	4.89173e-06	0.126805	-0.3664	-0.553048	-0.177773	80.96	420	125	295	0.3417	0.3062	0.0355	imputed	intronic	POU6F2	0	2.885
CD8+ME	9	rs6462908	7	39348207	T	C	2.931e-06	1.46842e-05	0.0265276	-0.4809	-0.698108	-0.307588	71.89	420	125	295	0.3401	0.3062	0.0339	imputed	intronic	POU6F2	0	1.538
CD8+ME_CD95+	9	rs6462908	7	39348207	T	C	9.269e-06	4.91675e-06	0.144393	-0.364	-0.553035	-0.170824	81.55	420	125	295	0.3401	0.3062	0.0339	imputed	intronic	POU6F2	0	1.538
CD8+ME	9	rs6462909	7	39348253	T	C	2.923e-06	1.46533e-05	0.0265276	-0.481	-0.698045	-0.307588	71.89	420	125	295	0.3401	0.3062	0.0339	imputed	intronic	POU6F2	0	0.787
CD8+ME_CD95+	9	rs6462909	7	39348253	T	C	9.223e-06	4.89315e-06	0.144393	-0.364	-0.553042	-0.170824	81.55	420	125	295	0.3401	0.3062	0.0339	imputed	intronic	POU6F2	0	0.787
CD8+ME	9	rs60467141	7	39350393	G	A	2.26e-06	1.46075e-05	0.0213054	-0.4829	-0.698148	-0.315333	71.08	420	125	295	0.3429	0.3062	0.0367	imputed	intronic	POU6F2	0	0.374
CD8+ME_CD95+	9	rs60467141	7	39350393	G	A	7.31e-06	4.881e-06	0.121267	-0.3658	-0.553101	-0.17913	80.97	420	125	295	0.3429	0.3062	0.0367	imputed	intronic	POU6F2	0	0.374
CD8+ME	9	rs35354413	7	39350439	C	T	2.259e-06	1.46075e-05	0.0213003	-0.4829	-0.698148	-0.315344	71.08	420	125	295	0.3429	0.3072	0.0357	imputed	intronic	POU6F2	0	2.246
CD8+ME_CD95+	9	rs35354413	7	39350439	C	T	7.307e-06	4.881e-06	0.121236	-0.3658	-0.553101	-0.179144	80.97	420	125	295	0.3429	0.3072	0.0357	imputed	intronic	POU6F2	0	2.246
CD8+ME	9	rs4723851	7	39350864	G	A	2.258e-06	1.46018e-05	0.0212997	-0.4829	-0.698151	-0.315342	71.08	420	125	295	0.3429	0.3072	0.0357	imputed	intronic	POU6F2	0	5.298
CD8+ME_CD95+	9	rs4723851	7	39350864	G	A	7.308e-06	4.88156e-06	0.121241	-0.3658	-0.553091	-0.17914	80.97	420	125	295	0.3429	0.3072	0.0357	imputed	intronic	POU6F2	0	5.298
CD8+ME	9	rs4723852	7	39350967	A	G	2.258e-06	1.46018e-05	0.0212997	-0.4829	-0.698151	-0.315342	71.08	420	125	295	0.3429	0.3062	0.0367	imputed	intronic	POU6F2	0	0.043
CD8+ME_CD95+	9	rs4723852	7	39350967	A	G	7.308e-06	4.88156e-06	0.121241	-0.3658	-0.553091	-0.17914	80.97	420	125	295	0.3429	0.3062	0.0367	imputed	intronic	POU6F2	0	0.043
CD8+ME	9	rs4723854	7	39351064	G	A	2.263e-06	1.46358e-05	0.0213013	-0.4829	-0.698055	-0.315336	71.07	420	125	295	0.3429	0.3052	0.0377	imputed	intronic	POU6F2	0	0.297
CD8+ME_CD95+	9	rs4723854	7	39351064	G	A	7.322e-06	4.89339e-06	0.121247	-0.3658	-0.553018	-0.179136	80.96	420	125	295	0.3429	0.3052	0.0377	imputed	intronic	POU6F2	0	0.297
CD8+ME	9	rs6971051	7	39352266	T	G	2.263e-06	1.46304e-05	0.0213062	-0.4829	-0.698058	-0.315315	71.08	420	125	295	0.3429	0.3032	0.0397	genotyped	intronic	POU6F2	0	3.036
CD8+ME_CD95+	9	rs6971051	7	39352266	T	G	7.325e-06	4.89392e-06	0.121255	-0.3658	-0.553009	-0.179127	80.96	420	125	295	0.3429	0.3032	0.0397	genotyped	intronic	POU6F2	0	3.036
CD8+ME	9	rs4723855	7	39355427	C	T	2.264e-06	1.46227e-05	0.02132	-0.4829	-0.698086	-0.315279	71.09	420	125	295	0.3429	0.3032	0.0397	imputed	intronic	POU6F2	0	1.984
CD8+ME_CD95+	9	rs4723855	7	39355427	C	T	7.329e-06	4.89233e-06	0.121313	-0.3657	-0.553025	-0.179098	80.97	420	125	295	0.3429	0.3032	0.0397	imputed	intronic	POU6F2	0	1.984
CD8+ME	9	rs4723856	7	39355510	A	T	2.264e-06	1.46227e-05	0.02132	-0.4829	-0.698086	-0.315279	71.09	420	125	295	0.3429	0.3032	0.0397	imputed	intronic	POU6F2	0	2.878
CD8+ME_CD95+	9	rs4723856	7	39355510	A	T	7.329e-06	4.89233e-06	0.121313	-0.3657	-0.553025	-0.179098	80.97	420	125	295	0.3429	0.3032	0.0397	imputed	intronic	POU6F2	0	2.878
CD8+ME	9	rs10447663	7	39355978	C	A	2.265e-06	1.46304e-05	0.02132	-0.4828	-0.698058	-0.315279	71.08	420	125	295	0.3429	0.3022	0.0407	genotyped	intronic	POU6F2	0	3.816
CD8+ME_CD95+	9	rs10447663	7	39355978	C	A	7.331e-06	4.89392e-06	0.121313	-0.3657	-0.553009	-0.179098	80.96	420	125	295	0.3429	0.3022	0.0407	genotyped	intronic	POU6F2	0	3.816
CD8+ME	9	rs10447664	7	39356036	A	G	2.269e-06	1.46616e-05	0.02132	-0.4828	-0.697999	-0.315279	71.07	420	125	295	0.3429	0.3022	0.0407	imputed	intronic	POU6F2	0	4.631
CD8+ME_CD95+	9	rs10447664	7	39356036	A	G	7.348e-06	4.90778e-06	0.121313	-0.3657	-0.552952	-0.179098	80.96	420	125	295	0.3429	0.3022	0.0407	imputed	intronic	POU6F2	0	4.631
CD8+ME	9	rs12671222	7	39356666	C	A	2.085e-06	1.5155e-05	0.0196965	-0.4851	-0.697553	-0.319763	70.24	420	125	295	0.3433	0.3022	0.0411	imputed	intronic	POU6F2	0	2.39
CD8+ME_CD95+	9	rs12671222	7	39356666	C	A	6.831e-06	5.05215e-06	0.11459	-0.3674	-0.552784	-0.182641	80.53	420	125	295	0.3433	0.3022	0.0411	imputed	intronic	POU6F2	0	2.39
CD8+ME	9	rs12666828	7	39356668	A	G	2.11e-06	1.52931e-05	0.0197602	-0.4849	-0.697298	-0.319617	70.22	420	125	295	0.3433	0.3022	0.0411	imputed	intronic	POU6F2	0	8.129
CD8+ME_CD95+	9	rs12666828	7	39356668	A	G	6.89e-06	5.07588e-06	0.114907	-0.3673	-0.552708	-0.182493	80.53	420	125	295	0.3433	0.3022	0.0411	imputed	intronic	POU6F2	0	8.129
CD8+ME	9	rs12671242	7	39356702	C	G	2.043e-06	1.47912e-05	0.0197281	-0.4854	-0.698103	-0.319684	70.36	420	125	295	0.3433	0.3022	0.0411	imputed	intronic	POU6F2	0	5.959
CD8+ME_CD95+	9	rs12671242	7	39356702	C	G	6.689e-06	4.92562e-06	0.114738	-0.3677	-0.553178	-0.182569	80.59	420	125	295	0.3433	0.3022	0.0411	imputed	intronic	POU6F2	0	5.959
CD8+ME	9	rs7805623	7	39356882	A	G	2.265e-06	1.46304e-05	0.02132	-0.4828	-0.698058	-0.315279	71.08	420	125	295	0.3429	0.3022	0.0407	imputed	intronic	POU6F2	0	4.254
CD8+ME_CD95+	9	rs7805623	7	39356882	A	G	7.331e-06	4.89392e-06	0.121313	-0.3657	-0.553009	-0.179098	80.96	420	125	295	0.3429	0.3022	0.0407	imputed	intronic	POU6F2	0	4.254
CD8+ME	9	rs4723857	7	39356998	T	C	2.265e-06	1.46304e-05	0.02132	-0.4828	-0.698058	-0.315279	71.08	420	125	295	0.3429	0.3022	0.0407	imputed	intronic	POU6F2	0	2.631
CD8+ME_CD95+	9	rs4723857	7	39356998	T	C	7.331e-06	4.89392e-06	0.121313	-0.3657	-0.553009	-0.179098	80.96	420	125	295	0.3429	0.3022	0.0407	imputed	intronic	POU6F2	0	2.631
CD8+ME	9	rs4720318	7	39357025	A	G	2.265e-06	1.46304e-05	0.02132	-0.4828	-0.698058	-0.315279	71.08	420	125	295	0.3429	0.3022	0.0407	genotyped	intronic	POU6F2	0	6.216
CD8+ME_CD95+	9	rs4720318	7	39357025	A	G	7.331e-06	4.89392e-06	0.121313	-0.3657	-0.553009	-0.179098	80.96	420	125	295	0.3429	0.3022	0.0407	genotyped	intronic	POU6F2	0	6.216
CD8+ME	9	rs4720319	7	39357273	A	G	2.264e-06	1.45391e-05	0.021384	-0.4829	-0.698356	-0.315106	71.15	420	125	295	0.3429	0.3022	0.0407	imputed	intronic	POU6F2	0	6.137
CD8+ME_CD95+	9	rs4720319	7	39357273	A	G	7.334e-06	4.857e-06	0.121729	-0.3657	-0.553259	-0.178888	81.01	420	125	295	0.3429	0.3022	0.0407	imputed	intronic	POU6F2	0	6.137
CD8+LEM_CD57+	18	rs140062313	7	39876982	G	C	6.889e-06	0.843519	1.90329e-06	-1.1633	-0.12165	-1.38724	71.32	410	121	289	0.01	0.00994	6e-05	imputed	ncRNA_intronic	AC072061.2	0	4.707
CD4+M_CD27+	8	rs60753253	7	41568370	C	T	9.97e-06	0.0555072	8.61884e-05	-0.7574	-0.896502	-0.735395	0	410	124	286	0.01	0.01889	0.00889	imputed	intergenic	AC005027.3	138395	13.45
CD4+M_CD27+	8	rs11489399	7	41568374	G	A	9.971e-06	0.0555072	8.61932e-05	-0.7573	-0.896502	-0.735288	0	410	124	286	0.01	0.01889	0.00889	imputed	intergenic	AC005027.3	138391	11.88
CD4+M_CD27+	8	rs6976433	7	41569108	T	C	9.984e-06	0.0555072	8.62894e-05	-0.7572	-0.896502	-0.73514	0	410	124	286	0.01	0.01889	0.00889	imputed	intergenic	AC005027.3	137657	1.482
CD4+M_CD27+	8	rs6976433	7	41569108	T	C	9.984e-06	0.0555072	8.62894e-05	-0.7572	-0.896502	-0.73514	0	410	124	286	0.01	0.01889	0.00889	imputed	intergenic	AC005027.3	137657	1.482
CD4+M_CD27+	8	rs6952740	7	41574985	C	T	9.932e-06	0.0555072	8.59032e-05	-0.7579	-0.896502	-0.73596	0	410	124	286	0.01	0.0169	0.0069	imputed	intergenic	AC005027.3	131780	0.707
CD4+M_CD27+	8	rs7807862	7	41575927	T	C	9.664e-06	0.0553927	8.40311e-05	-0.7615	-0.896939	-0.739815	0	410	124	286	0.01	0.01889	0.00889	imputed	intergenic	AC005027.3	130838	3.404
CD4+M_CD27+	8	rs7808196	7	41576145	T	C	9.68e-06	0.0553927	8.41952e-05	-0.7621	-0.896939	-0.740467	0	410	124	286	0.01	0.01889	0.00889	imputed	intergenic	AC005027.3	130620	1.777
CD8+M_CD28+	9	rs34616821	7	45975848	T	C	8.043e-06	0.0431008	6.96855e-05	-0.2023	-0.156403	-0.227111	0	414	125	289	0.1211	0.1143	0.0068	imputed	intergenic	IGFBP3	14374	5.002
CD8+M_CD28+	9	rs72563727	7	45977129	T	C	5.923e-06	0.0424543	5.20703e-05	-0.204	-0.156884	-0.229028	0	414	125	289	0.1232	0.1143	0.0089	imputed	intergenic	IGFBP3	15655	0.167
CD8+LD_CD27+	8	rs73107852	7	46140038	T	C	3.574e-07	0.0253699	7.68333e-06	-0.3368	-0.347254	-0.334434	0	409	122	287	0.02311	0.02485	0.00174	imputed	intergenic	AC023669.2	44496	0.118
mDC	8	rs62446284	7	47402316	C	G	6.665e-06	0.0418329	7.4077e-05	0.1378	0.114844	0.147713	0	348	108	240	0.2043	0.175	0.0293	imputed	intronic	TNS3	0	1.216
CD8+ME_CD95+	9	rs58432801	7	48854175	C	T	7.069e-08	1.77014e-05	0.00259109	0.4948	0.529667	0.442055	0	420	125	295	0.182	0.175	0.007	imputed	intergenic	AC004899.3	31846	0.676
CD8+ME	9	rs58432801	7	48854175	C	T	1.783e-06	2.53608e-05	0.023788	0.5572	0.689629	0.3953	36.52	420	125	295	0.182	0.175	0.007	imputed	intergenic	AC004899.3	31846	0.676
CD8+CM_EM	9	rs58432801	7	48854175	C	T	3.395e-06	9.39212e-05	0.0159874	6.0111	6.91299	4.80005	0	419	125	294	0.182	0.175	0.007	imputed	intergenic	AC004899.3	31846	0.676
CD8+ME_CD95+	9	rs17331008	7	48854916	C	G	4.544e-07	0.000110662	0.0022745	0.464	0.47904	0.442287	0	420	125	295	0.1874	0.1789	0.0085	imputed	intergenic	AC004899.3	31105	1.503
CD8+ME	9	rs17331008	7	48854916	C	G	5.18e-06	7.92245e-05	0.0229436	0.5304	0.647147	0.392859	15.63	420	125	295	0.1874	0.1789	0.0085	imputed	intergenic	AC004899.3	31105	1.503
CD8+CM_EM	9	rs17331008	7	48854916	C	G	8.974e-06	0.000209154	0.0184229	5.7275	6.56252	4.63971	0	419	125	294	0.1874	0.1789	0.0085	imputed	intergenic	AC004899.3	31105	1.503
CD8+ME_CD95+	9	rs17331064	7	48855672	T	G	5.361e-07	0.000128393	0.00228317	0.4605	0.474043	0.44101	0	420	125	295	0.1881	0.1789	0.0092	genotyped	intergenic	AC004899.3	30349	1.9
CD8+ME	9	rs17331064	7	48855672	T	G	5.804e-06	8.77337e-05	0.0232205	0.5268	0.642356	0.391087	13.88	420	125	295	0.1881	0.1789	0.0092	genotyped	intergenic	AC004899.3	30349	1.9
CD8+ME_CD95+	9	rs17331092	7	48855741	C	T	5.361e-07	0.000128393	0.00228317	0.4605	0.474043	0.44101	0	420	125	295	0.1881	0.1789	0.0092	genotyped	intergenic	AC004899.3	30280	1.791
CD8+ME	9	rs17331092	7	48855741	C	T	5.804e-06	8.77337e-05	0.0232205	0.5268	0.642356	0.391087	13.88	420	125	295	0.1881	0.1789	0.0092	genotyped	intergenic	AC004899.3	30280	1.791
CD8+ME_CD95+	9	rs17331120	7	48855777	T	G	5.361e-07	0.000128393	0.00228317	0.4605	0.474043	0.44101	0	420	125	295	0.1881	0.1789	0.0092	imputed	intergenic	AC004899.3	30244	2.1
CD8+ME	9	rs17331120	7	48855777	T	G	5.804e-06	8.77337e-05	0.0232205	0.5268	0.642356	0.391087	13.88	420	125	295	0.1881	0.1789	0.0092	imputed	intergenic	AC004899.3	30244	2.1
CD8+ME_CD95+	9	rs17331127	7	48855897	A	G	5.361e-07	0.000128393	0.00228317	0.4605	0.474043	0.44101	0	420	125	295	0.1881	0.1789	0.0092	imputed	intergenic	AC004899.3	30124	0.266
CD8+ME	9	rs17331127	7	48855897	A	G	5.804e-06	8.77337e-05	0.0232205	0.5268	0.642356	0.391087	13.88	420	125	295	0.1881	0.1789	0.0092	imputed	intergenic	AC004899.3	30124	0.266
CD8+ME_CD95+	9	rs17331155	7	48855974	C	T	5.361e-07	0.000128393	0.00228317	0.4605	0.474043	0.44101	0	420	125	295	0.1881	0.1789	0.0092	genotyped	intergenic	AC004899.3	30047	4.645
CD8+ME	9	rs17331155	7	48855974	C	T	5.804e-06	8.77337e-05	0.0232205	0.5268	0.642356	0.391087	13.88	420	125	295	0.1881	0.1789	0.0092	genotyped	intergenic	AC004899.3	30047	4.645
CD8+ME_CD95+	9	rs2107865	7	48856305	C	T	5.361e-07	0.000128393	0.00228317	0.4605	0.474043	0.44101	0	420	125	295	0.1881	0.1789	0.0092	imputed	intergenic	AC004899.3	29716	0.584
CD8+ME	9	rs2107865	7	48856305	C	T	5.804e-06	8.77337e-05	0.0232205	0.5268	0.642356	0.391087	13.88	420	125	295	0.1881	0.1789	0.0092	imputed	intergenic	AC004899.3	29716	0.584
CD8+ME_CD95+	9	rs56019904	7	48856449	T	C	5.361e-07	0.000128393	0.00228317	0.4605	0.474043	0.44101	0	420	125	295	0.1881	0.1789	0.0092	imputed	intergenic	AC004899.3	29572	5.074
CD8+ME	9	rs56019904	7	48856449	T	C	5.804e-06	8.77337e-05	0.0232205	0.5268	0.642356	0.391087	13.88	420	125	295	0.1881	0.1789	0.0092	imputed	intergenic	AC004899.3	29572	5.074
CD8+ME_CD95+	9	rs61423633	7	48856838	T	C	5.359e-07	0.000128393	0.00228223	0.4605	0.474043	0.441037	0	420	125	295	0.1881	0.1789	0.0092	imputed	intergenic	AC004899.3	29183	2.417
CD8+ME	9	rs61423633	7	48856838	T	C	5.802e-06	8.77337e-05	0.0232121	0.5268	0.642356	0.391118	13.86	420	125	295	0.1881	0.1789	0.0092	imputed	intergenic	AC004899.3	29183	2.417
CD8+ME_CD95+	9	rs59132071	7	48857079	C	G	5.359e-07	0.000128393	0.00228223	0.4605	0.474043	0.441037	0	420	125	295	0.1881	0.1789	0.0092	imputed	intergenic	AC004899.3	28942	2.604
CD8+ME	9	rs59132071	7	48857079	C	G	5.802e-06	8.77337e-05	0.0232121	0.5268	0.642356	0.391118	13.86	420	125	295	0.1881	0.1789	0.0092	imputed	intergenic	AC004899.3	28942	2.604
CD8+ME_CD95+	9	rs17390477	7	48857278	T	C	5.359e-07	0.000128393	0.00228223	0.4605	0.474043	0.441037	0	420	125	295	0.1881	0.1789	0.0092	imputed	intergenic	AC004899.3	28743	12.48
CD8+ME	9	rs17390477	7	48857278	T	C	5.802e-06	8.77337e-05	0.0232121	0.5268	0.642356	0.391118	13.86	420	125	295	0.1881	0.1789	0.0092	imputed	intergenic	AC004899.3	28743	12.48
CD8+ME_CD95+	9	rs17390519	7	48857425	T	G	5.369e-07	0.000128502	0.00228465	0.4605	0.47401	0.441118	0	420	125	295	0.1881	0.1789	0.0092	imputed	intergenic	AC004899.3	28596	4.733
CD8+ME	9	rs17390519	7	48857425	T	G	5.829e-06	8.79254e-05	0.0232769	0.5268	0.642263	0.391048	13.82	420	125	295	0.1881	0.1789	0.0092	imputed	intergenic	AC004899.3	28596	4.733
CD8+ME_CD95+	9	rs73106405	7	48858475	G	T	5.358e-07	0.00012842	0.00228165	0.4605	0.474047	0.441052	0	420	125	295	0.1881	0.1799	0.0082	imputed	intergenic	AC004899.3	27546	2.97
CD8+ME	9	rs73106405	7	48858475	G	T	5.803e-06	8.7785e-05	0.023204	0.5268	0.642347	0.391145	13.83	420	125	295	0.1881	0.1799	0.0082	imputed	intergenic	AC004899.3	27546	2.97
CD8+ME_CD95+	9	rs17331285	7	48858779	C	T	5.358e-07	0.000128455	0.00228083	0.4605	0.474035	0.441081	0	420	125	295	0.1881	0.1789	0.0092	imputed	intergenic	AC004899.3	27242	4.101
CD8+ME	9	rs17331285	7	48858779	C	T	5.801e-06	8.78102e-05	0.0231971	0.5269	0.642331	0.391176	13.8	420	125	295	0.1881	0.1789	0.0092	imputed	intergenic	AC004899.3	27242	4.101
CD8+ME_CD95+	9	rs17390630	7	48859066	C	T	5.358e-07	0.000128455	0.00228083	0.4605	0.474035	0.441081	0	420	125	295	0.1881	0.1789	0.0092	imputed	intergenic	AC004899.3	26955	1.557
CD8+ME	9	rs17390630	7	48859066	C	T	5.801e-06	8.78102e-05	0.0231971	0.5269	0.642331	0.391176	13.8	420	125	295	0.1881	0.1789	0.0092	imputed	intergenic	AC004899.3	26955	1.557
CD8+ME_CD95+	9	rs73106409	7	48859124	T	A	5.358e-07	0.000128455	0.00228083	0.4605	0.474035	0.441081	0	420	125	295	0.1881	0.1789	0.0092	imputed	intergenic	AC004899.3	26897	1.058
CD8+ME	9	rs73106409	7	48859124	T	A	5.801e-06	8.78102e-05	0.0231971	0.5269	0.642331	0.391176	13.8	420	125	295	0.1881	0.1789	0.0092	imputed	intergenic	AC004899.3	26897	1.058
CD8+ME_CD95+	9	rs17390679	7	48859470	A	G	5.357e-07	0.000128455	0.0022801	0.4605	0.474035	0.441096	0	420	125	295	0.1881	0.1789	0.0092	imputed	intergenic	AC004899.3	26551	0.452
CD8+ME	9	rs17390679	7	48859470	A	G	5.799e-06	8.78102e-05	0.0231901	0.5269	0.642331	0.391197	13.78	420	125	295	0.1881	0.1789	0.0092	imputed	intergenic	AC004899.3	26551	0.452
CD8+ME_CD95+	9	rs17390714	7	48859703	C	A	5.354e-07	0.000128404	0.0022801	0.4605	0.474051	0.441096	0	420	125	295	0.1881	0.1789	0.0092	imputed	intergenic	AC004899.3	26318	1.633
CD8+ME	9	rs17390714	7	48859703	C	A	5.797e-06	8.77788e-05	0.0231901	0.5269	0.64235	0.391197	13.8	420	125	295	0.1881	0.1789	0.0092	imputed	intergenic	AC004899.3	26318	1.633
CD8+ME_CD95+	9	rs17390756	7	48859960	C	T	5.351e-07	0.000128404	0.00227916	0.4605	0.474051	0.441123	0	420	125	295	0.1881	0.1789	0.0092	imputed	intergenic	AC004899.3	26061	5.962
CD8+ME	9	rs17390756	7	48859960	C	T	5.794e-06	8.77788e-05	0.0231818	0.5269	0.64235	0.391229	13.77	420	125	295	0.1881	0.1789	0.0092	imputed	intergenic	AC004899.3	26061	5.962
CD8+ME_CD95+	9	rs17331557	7	48860003	A	G	5.351e-07	0.000128404	0.00227917	0.4605	0.474051	0.441127	0	420	125	295	0.1881	0.1789	0.0092	imputed	intergenic	AC004899.3	26018	1.232
CD8+ME	9	rs17331557	7	48860003	A	G	5.795e-06	8.77788e-05	0.0231835	0.5269	0.64235	0.391228	13.77	420	125	295	0.1881	0.1789	0.0092	imputed	intergenic	AC004899.3	26018	1.232
CD8+ME_CD95+	9	rs17390840	7	48860039	G	A	5.354e-07	0.000128404	0.00228015	0.4605	0.474051	0.441111	0	420	125	295	0.1881	0.1789	0.0092	imputed	intergenic	AC004899.3	25982	0.121
CD8+ME	9	rs17390840	7	48860039	G	A	5.792e-06	8.77788e-05	0.0231755	0.5269	0.64235	0.391253	13.75	420	125	295	0.1881	0.1789	0.0092	imputed	intergenic	AC004899.3	25982	0.121
CD8+ME_CD95+	9	rs17331634	7	48860841	C	A	5.354e-07	0.000128404	0.00228012	0.4605	0.474051	0.441114	0	420	125	295	0.1881	0.1789	0.0092	imputed	intergenic	AC004899.3	25180	2.736
CD8+ME	9	rs17331634	7	48860841	C	A	5.797e-06	8.77788e-05	0.0231901	0.5269	0.64235	0.391213	13.78	420	125	295	0.1881	0.1789	0.0092	imputed	intergenic	AC004899.3	25180	2.736
CD8+ME_CD95+	9	rs35499893	7	48861586	G	A	5.351e-07	0.000128404	0.00227917	0.4605	0.474051	0.441127	0	420	125	295	0.1881	0.1789	0.0092	imputed	intergenic	AC004899.3	24435	2.428
CD8+ME	9	rs35499893	7	48861586	G	A	5.795e-06	8.77788e-05	0.0231835	0.5269	0.64235	0.391228	13.77	420	125	295	0.1881	0.1789	0.0092	imputed	intergenic	AC004899.3	24435	2.428
CD8+ME_CD95+	9	rs114541826	7	48861978	C	T	5.351e-07	0.000128404	0.00227917	0.4605	0.474051	0.441127	0	420	125	295	0.1881	0.1789	0.0092	imputed	intergenic	AC004899.3	24043	0.041
CD8+ME	9	rs114541826	7	48861978	C	T	5.795e-06	8.77788e-05	0.0231835	0.5269	0.64235	0.391228	13.77	420	125	295	0.1881	0.1789	0.0092	imputed	intergenic	AC004899.3	24043	0.041
CD8+ME_CD95+	9	rs17331725	7	48862048	A	G	5.354e-07	0.000128404	0.00228033	0.4605	0.474051	0.441152	0	420	125	295	0.1881	0.1789	0.0092	imputed	intergenic	AC004899.3	23973	1.739
CD8+ME	9	rs17331725	7	48862048	A	G	5.799e-06	8.77788e-05	0.023202	0.5269	0.64235	0.391217	13.77	420	125	295	0.1881	0.1789	0.0092	imputed	intergenic	AC004899.3	23973	1.739
CD8+ME_CD95+	9	rs17391006	7	48863501	G	A	5.349e-07	0.000128404	0.00227818	0.4605	0.474051	0.441155	0	420	125	295	0.1881	0.1789	0.0092	imputed	intergenic	AC004899.3	22520	6.19
CD8+ME	9	rs17391006	7	48863501	G	A	5.792e-06	8.77788e-05	0.0231746	0.5269	0.64235	0.391261	13.75	420	125	295	0.1881	0.1789	0.0092	imputed	intergenic	AC004899.3	22520	6.19
CD8+ME_CD95+	9	rs73106424	7	48863517	A	T	5.349e-07	0.000128404	0.00227818	0.4605	0.474051	0.441155	0	420	125	295	0.1881	0.1789	0.0092	imputed	intergenic	AC004899.3	22504	0.481
CD8+ME	9	rs73106424	7	48863517	A	T	5.792e-06	8.77788e-05	0.0231746	0.5269	0.64235	0.391261	13.75	420	125	295	0.1881	0.1789	0.0092	imputed	intergenic	AC004899.3	22504	0.481
CD8+ME_CD95+	9	rs73106427	7	48864662	G	A	5.346e-07	0.000128404	0.00227706	0.4605	0.474051	0.441182	0	420	125	295	0.1881	0.1789	0.0092	imputed	intergenic	AC004899.3	21359	3.129
CD8+ME	9	rs73106427	7	48864662	G	A	5.788e-06	8.77788e-05	0.0231642	0.5269	0.64235	0.391295	13.72	420	125	295	0.1881	0.1789	0.0092	imputed	intergenic	AC004899.3	21359	3.129
CD8+ME_CD95+	9	rs73106429	7	48865629	T	C	5.346e-07	0.000128404	0.00227706	0.4605	0.474051	0.441182	0	420	125	295	0.1881	0.1789	0.0092	imputed	intergenic	AC004899.3	20392	5.607
CD8+ME	9	rs73106429	7	48865629	T	C	5.788e-06	8.77788e-05	0.0231642	0.5269	0.64235	0.391295	13.72	420	125	295	0.1881	0.1789	0.0092	imputed	intergenic	AC004899.3	20392	5.607
CD8+ME_CD95+	9	rs73106432	7	48866036	G	A	5.342e-07	0.000128342	0.00227612	0.4606	0.474059	0.441208	0	420	125	295	0.1881	0.1789	0.0092	imputed	intergenic	AC004899.3	19985	1.145
CD8+ME	9	rs73106432	7	48866036	G	A	5.78e-06	8.77023e-05	0.0231559	0.527	0.642375	0.391327	13.72	420	125	295	0.1881	0.1789	0.0092	imputed	intergenic	AC004899.3	19985	1.145
CD8+ME_CD95+	9	rs17391034	7	48867713	G	A	5.343e-07	0.000128393	0.0022757	0.4606	0.474043	0.441217	0	420	125	295	0.1881	0.1789	0.0092	imputed	intergenic	AC004899.3	18308	1.497
CD8+ME	9	rs17391034	7	48867713	G	A	5.781e-06	8.77337e-05	0.0231534	0.527	0.642356	0.391335	13.7	420	125	295	0.1881	0.1789	0.0092	imputed	intergenic	AC004899.3	18308	1.497
CD8+ME_CD95+	9	rs917131	7	48868672	C	T	5.246e-07	0.000128288	0.00223771	0.4609	0.474076	0.442025	0	420	125	295	0.1881	0.1819	0.0062	imputed	intergenic	AC004899.3	17349	0.997
CD8+ME	9	rs917131	7	48868672	C	T	5.686e-06	8.7669e-05	0.0228634	0.5274	0.642396	0.392237	13.09	420	125	295	0.1881	0.1819	0.0062	imputed	intergenic	AC004899.3	17349	0.997
CD8+ME_CD95+	9	rs917129	7	48868723	T	C	5.342e-07	0.000128393	0.0022755	0.4606	0.474043	0.441228	0	420	125	295	0.1881	0.1789	0.0092	genotyped	intergenic	AC004899.3	17298	1.051
CD8+ME	9	rs917129	7	48868723	T	C	5.781e-06	8.77337e-05	0.023152	0.527	0.642356	0.391345	13.69	420	125	295	0.1881	0.1789	0.0092	genotyped	intergenic	AC004899.3	17298	1.051
CD8+ME_CD95+	9	rs34805402	7	48869166	G	T	5.352e-07	0.000128393	0.0022793	0.4605	0.474043	0.44112	0	420	125	295	0.1881	0.1789	0.0092	imputed	intergenic	AC004899.3	16855	1.11
CD8+ME	9	rs34805402	7	48869166	G	T	5.793e-06	8.77337e-05	0.0231859	0.5269	0.642356	0.391217	13.79	420	125	295	0.1881	0.1789	0.0092	imputed	intergenic	AC004899.3	16855	1.11
CD8+ME_CD95+	9	rs17132676	7	48869945	G	T	5.361e-07	0.000128393	0.00228317	0.4605	0.474043	0.44101	0	420	125	295	0.1881	0.1789	0.0092	genotyped	intergenic	AC004899.3	16076	0.257
CD8+ME	9	rs17132676	7	48869945	G	T	5.804e-06	8.77337e-05	0.0232205	0.5268	0.642356	0.391087	13.88	420	125	295	0.1881	0.1789	0.0092	genotyped	intergenic	AC004899.3	16076	0.257
CD8+ED_CD27-CD28-	11	rs17392401	7	48909036	C	T	6.196e-06	0.00229179	0.000793677	0.2735	0.361669	0.240592	0	418	125	293	0.08034	0.09642	0.01608	imputed	intergenic	AC004899.3	16541	2.452
CD8+ED_CD27-CD28-	11	rs36200064	7	48923326	A	T	6.628e-06	0.00210327	0.000862407	0.2696	0.36591	0.234921	0	418	125	293	0.08053	0.09443	0.0139	imputed	intergenic	GDI2P1	18825	2.183
CD8+M_CD27+	8	rs62447196	7	50365304	A	G	5.95e-06	2.52196e-05	0.0318426	-0.6488	-0.948675	-0.413075	70.96	406	121	285	0.01485	0.0159	0.00105	imputed	intronic	IKZF1	0	0.009
CD8+ME_CD95+	9	rs10251980	7	50366637	A	G	7.719e-07	0.00109556	0.000327157	-0.5226	-0.517012	-0.527606	0	420	125	295	0.1197	0.1252	0.0055	imputed	intronic	IKZF1	0	3.759
CD8+CM_EM	9	rs10251980	7	50366637	A	G	7.27e-06	0.00250749	0.00126527	-6.6039	-6.84162	-6.41584	0	419	125	294	0.1197	0.1252	0.0055	imputed	intronic	IKZF1	0	3.759
CD8+ME_CD95+	9	rs36178128	7	50367656	T	C	3.291e-07	0.000602025	0.000240561	-0.5863	-0.541773	-0.642618	0	420	125	295	0.09033	0.0994	0.00907	imputed	intronic	IKZF1	0	5.175
CD8+CM_EM	9	rs36178128	7	50367656	T	C	3.574e-06	0.0017522	0.000883394	-7.4632	-7.07045	-7.90947	0	419	125	294	0.09033	0.0994	0.00907	imputed	intronic	IKZF1	0	5.175
CD8+LD	20	rs36178128	7	50367656	T	C	6.692e-06	0.000537297	0.00510634	951.047	1083.47	827.96	0	412	123	289	0.09033	0.0994	0.00907	imputed	intronic	IKZF1	0	5.175
CD8+ME	9	rs36178128	7	50367656	T	C	9.862e-06	0.0011388	0.00385767	-0.6433	-0.682525	-0.603216	0	420	125	295	0.09033	0.0994	0.00907	imputed	intronic	IKZF1	0	5.175
CD8+ME_CD95+	9	rs143432753	7	50368308	C	A	8.373e-08	0.000575857	5.82143e-05	-0.6115	-0.542317	-0.697467	0	420	125	295	0.09137	0.0994	0.00803	imputed	intronic	IKZF1	0	7.283
CD8+CM_EM	9	rs143432753	7	50368308	C	A	1.144e-06	0.00167936	0.000277904	-7.7859	-7.08094	-8.57506	0	419	125	294	0.09137	0.0994	0.00803	imputed	intronic	IKZF1	0	7.283
CD8+LD	20	rs143432753	7	50368308	C	A	1.617e-06	0.000514461	0.00143657	1006.08	1084.41	934.409	0	412	123	289	0.09137	0.0994	0.00803	imputed	intronic	IKZF1	0	7.283
CD8+ME	9	rs143432753	7	50368308	C	A	2.972e-06	0.00108783	0.00125369	-0.6759	-0.683536	-0.668111	0	420	125	295	0.09137	0.0994	0.00803	imputed	intronic	IKZF1	0	7.283
CD8+M_CD28+	9	rs143432753	7	50368308	C	A	4.188e-06	0.00207171	0.000892885	-0.21	-0.203572	-0.216313	0	414	125	289	0.09137	0.0994	0.00803	imputed	intronic	IKZF1	0	7.283
CD8+ME_CD95+	9	rs138441177	7	50368752	C	T	8.288e-08	0.000552567	6.04275e-05	-0.61	-0.541895	-0.695132	0	420	125	295	0.09137	0.0994	0.00803	imputed	intronic	IKZF1	0	6.642
CD8+CM_EM	9	rs138441177	7	50368752	C	T	1.106e-06	0.00158804	0.000286068	-7.7747	-7.08886	-8.54719	0	419	125	294	0.09137	0.0994	0.00803	imputed	intronic	IKZF1	0	6.642
CD8+LD	20	rs138441177	7	50368752	C	T	1.584e-06	0.000485226	0.00149283	1004.29	1084.85	930.099	0	412	123	289	0.09137	0.0994	0.00803	imputed	intronic	IKZF1	0	6.642
CD8+ME	9	rs138441177	7	50368752	C	T	2.934e-06	0.00104143	0.00129548	-0.6744	-0.683361	-0.665386	0	420	125	295	0.09137	0.0994	0.00803	imputed	intronic	IKZF1	0	6.642
CD8+M_CD28+	9	rs138441177	7	50368752	C	T	4.019e-06	0.0019357	0.000921405	-0.2098	-0.204064	-0.215507	0	414	125	289	0.09137	0.0994	0.00803	imputed	intronic	IKZF1	0	6.642
CD8+ME_CD95+	9	rs62447197	7	50417632	G	A	1.903e-06	0.000642833	0.00139594	-0.5097	-0.497129	-0.526309	0	420	125	295	0.1086	0.09642	0.01218	imputed	intronic	IKZF1	0	0.18
CD8+CM_EM	9	rs62447197	7	50417632	G	A	4.212e-06	0.000933766	0.00209836	-6.8749	-6.87925	-6.86971	0	419	125	294	0.1086	0.09642	0.01218	imputed	intronic	IKZF1	0	0.18
CD4+ED_CD27-CD28+	11	rs10241112	7	52735421	T	C	7.443e-06	0.00361779	0.000867363	0.1056	0.115385	0.0999343	0	399	119	280	0.47	0.4384	0.0316	imputed	intergenic	RP11-398K14.1	224108	0.009
NK_immature_NKG2C+	13	rs62446383	7	52972956	A	T	2.487e-06	0.00342595	0.000314738	-0.0311	-0.035292	-0.0291547	0	347	109	238	0.1948	0.1819	0.0129	imputed	intergenic	RP11-398K14.1	7455	4.625
NK_immature_NKG2C+	13	rs56199724	7	52976955	G	A	3.001e-06	0.00368506	0.000353301	-0.031	-0.0350177	-0.0290962	0	347	109	238	0.1925	0.1819	0.0106	imputed	intergenic	RP11-398K14.1	11454	4.265
CD4+ME	10	rs62450252	7	57704015	C	T	6.503e-06	0.00250507	0.00109643	4.3313	4.72814	4.0729	0	400	121	279	0.2788	0.2913	0.0125	imputed	ncRNA_intronic	RP11-368M16.3	0	1.167
CD4+ME	10	rs10275980	7	57708051	A	C	6.889e-06	0.00248591	0.00116401	4.19	4.5932	3.92797	0	400	121	279	0.285	0.2883	0.0033	imputed	intergenic	RP11-368M16.9	2035	0.034
CD4+ME	10	rs7790175	7	57708252	A	G	7.351e-06	0.00268237	0.00115557	4.154	4.53287	3.90815	0	400	121	279	0.2861	0.2873	0.0012	imputed	intergenic	RP11-368M16.9	1834	0.144
CD4+ME	10	rs6955614	7	57713307	A	G	6.773e-06	0.00274074	0.00104973	4.1695	4.52217	3.94069	0	400	121	279	0.2849	0.2843	0.0006	imputed	upstream:downstream	RP11-368M16.8	141	1.889
CD4+ME	10	rs7810579	7	57844798	C	T	9.208e-06	0.0052262	0.000769943	4.1296	4.25865	4.04789	0	400	121	279	0.2892	0.2922	0.003	imputed	intergenic	RP11-548K12.4	7570	2.748
CD4+ME	10	rs4870702	7	57873342	A	G	7.659e-06	0.00510799	0.000661345	4.2129	4.20966	4.21513	0	400	121	279	0.276	0.2883	0.0123	imputed	intergenic	RP11-548K12.3	3964	4.919
CD4+ME	10	rs4442081	7	57873797	A	C	7.243e-06	0.00512504	0.000623877	4.2314	4.21336	4.24381	0	400	121	279	0.2755	0.2883	0.0128	imputed	intergenic	RP11-548K12.3	3509	2.645
CD4+ME	10	rs6557590	7	57874025	C	T	6.451e-06	0.00514967	0.000553847	4.2639	4.22094	4.29349	0	400	121	279	0.2755	0.2843	0.0088	imputed	intergenic	RP11-548K12.3	3281	1.375
CD4+ME	10	rs10270190	7	57875304	G	A	8.466e-06	0.00512151	0.000727921	4.1974	4.20763	4.19036	0	400	121	279	0.2767	0.2873	0.0106	imputed	intergenic	RP11-548K12.3	2002	1.849
CD4+ME	10	rs1809482	7	57879888	A	G	8.096e-06	0.00556154	0.000641244	4.2129	4.17943	4.23599	0	400	121	279	0.2752	0.2903	0.0151	imputed	ncRNA_exonic	RP11-548K12.10:RP11-548K12.2	0:0	4.15
CD4+ME	10	rs4870703	7	57879962	G	C	7.429e-06	0.00563142	0.000581585	4.2417	4.18414	4.28128	0	400	121	279	0.2747	0.2853	0.0106	imputed	ncRNA_exonic	RP11-548K12.10:RP11-548K12.2	0:0	2.013
CD4+ME	10	rs900574	7	57880272	T	C	8.557e-06	0.00578049	0.000651496	4.2046	4.16634	4.23092	0	400	121	279	0.2747	0.3549	0.0802	imputed	ncRNA_exonic	RP11-548K12.10	0	2.936
CD4+ME	10	rs2009526	7	57880511	C	T	9.642e-06	0.00583476	0.000726181	4.1849	4.16353	4.19965	0	400	121	279	0.2754	0.2903	0.0149	imputed	upstream:downstream	RP11-548K12.10	177	1.5
CD4+ME	10	rs2101222	7	57881243	C	G	9.23e-06	0.00620962	0.000653203	4.1967	4.14232	4.23378	0	400	121	279	0.2742	0.2903	0.0161	imputed	upstream:downstream	RP11-548K12.11	663	0.026
CD4+ME	10	rs8185628	7	58018121	T	C	9.481e-06	0.00600611	0.000692891	4.8462	4.92268	4.79792	0	400	121	279	0.206	0.2714	0.0654	imputed	intergenic	RP11-548K12.12	121368	5.934
NKT_CD56+	13	rs844766	7	71518404	C	T	9.294e-06	6.24888e-05	0.0304682	0.117	0.162304	0.0782715	60.29	351	110	241	0.351	0.3042	0.0468	imputed	intronic	CALN1	0	0.998
CD4+ME	10	rs3864611	7	76509268	C	G	8.746e-06	0.903933	5.03913e-08	3.9906	0.173278	6.45809	91.45	400	121	279	0.3508	0.4081	0.0573	imputed	NA	NA	NA	NA
CD4+ME	10	rs3864612	7	76509287	T	G	9.553e-06	0.930658	4.93488e-08	3.9777	0.12501	6.47099	91.6	400	121	279	0.3498	0.4075	0.0577	imputed	NA	NA	NA	NA
CD4+ME	10	rs4729050	7	76531306	G	A	7.719e-06	0.5636	1.8249e-07	-3.5961	-0.724043	-5.62217	88.89	400	121	279	0.4771	0.4294	0.0477	imputed	intronic	UPK3B	0	8.033
CD8+ED_CD27-CD28+	11	rs7457970	7	79342075	T	G	9.751e-06	0.50868	1.23822e-05	0.815	0.37151	0.868782	0	404	123	281	0.01084	0.02883	0.01799	imputed	intergenic	RNA5SP234	58531	0.783
CD8+LD_CD27+	8	rs76272394	7	81206161	A	G	2.167e-06	0.000805581	0.000929886	0.2783	0.340287	0.244505	0	409	122	287	0.03214	0.01392	0.01822	imputed	ncRNA_exonic	AC010091.1	0	2.882
CD8+LD_CD27+	8	rs75585949	7	81208692	A	T	2.216e-06	0.000805742	0.000947839	0.278	0.34028	0.244039	0	409	122	287	0.03214	0.01392	0.01822	imputed	ncRNA_exonic	AC010091.1	0	9.349
CD8+LD_CD27+	8	rs76366505	7	81211040	A	G	2.227e-06	0.000808956	0.000948599	0.2779	0.34017	0.243982	0	409	122	287	0.03214	0.01392	0.01822	imputed	ncRNA_exonic	AC010091.1	0	13.76
CD8+LD_CD27+	8	rs138025498	7	81212980	G	C	2.507e-06	0.000913002	0.000956623	0.2765	0.336903	0.243632	0	409	122	287	0.03214	0.01392	0.01822	imputed	ncRNA_intronic	AC010091.1	0	1.16
CD8+LD_CD27+	8	rs114778575	7	81214779	T	C	2.526e-06	0.000916308	0.000960137	0.2764	0.336804	0.243517	0	409	122	287	0.03214	0.01392	0.01822	imputed	ncRNA_intronic	AC010091.1	0	2.273
CD8+LD_CD27+	8	rs77333384	7	81215587	T	A	2.553e-06	0.00091895	0.000966569	0.2762	0.33672	0.243331	0	409	122	287	0.03214	0.01392	0.01822	imputed	ncRNA_intronic	AC010091.1	0	0.463
CD8+LD_CD27+	8	rs77908543	7	81217133	A	G	2.615e-06	0.000932555	0.000975255	0.2758	0.336317	0.243006	0	409	122	287	0.03103	0.01392	0.01711	imputed	ncRNA_intronic	AC010091.1	0	0.872
NKT_CD56+	13	rs71562731	7	86386037	C	T	4.712e-06	0.000304887	0.00291633	0.4988	0.733777	0.394166	51.7	351	110	241	0.01301	0.01889	0.00588	imputed	intronic	GRM3	0	13.36
NK_immature_NKG2A+	4	rs13238432	7	89317864	C	T	4.608e-06	0.187488	5.43823e-06	0.0892	0.0453239	0.110408	59.19	346	109	237	0.1554	0.1899	0.0345	imputed	intergenic	RNU6-274P	66069	4.074
NK_immature	4	rs13238432	7	89317864	C	T	5.167e-06	0.131432	1.06499e-05	0.0928	0.0537956	0.112085	44.93	346	109	237	0.1554	0.1899	0.0345	imputed	intergenic	RNU6-274P	66069	4.074
NK_immature	4	rs79277777	7	89333576	G	A	7.486e-06	0.00424203	0.000757293	0.2112	0.193455	0.229427	0	346	109	237	0.02096	0.02783	0.00687	imputed	intergenic	RNU6-274P	50357	0.209
CD8+naive	20	rs34687820	7	92653806	A	G	3.9e-06	0.00660079	0.000259405	17.9239	17.3262	18.2965	0	420	125	295	0.01593	0.03976	0.02383	imputed	intergenic	RN7SL7P	53192	0.274
CD4+LEM	17	rs10242229	7	93351671	G	A	4.947e-06	0.206603	3.16016e-06	0.3476	0.161326	0.451784	70.17	420	125	295	0.25	0.2515	0.0015	imputed	intronic	GNGT1	0	0.662
CD4+LEM	17	rs2157814	7	93353042	T	C	4.536e-06	0.202482	2.91529e-06	0.3479	0.161984	0.452648	70.44	420	125	295	0.2476	0.2495	0.0019	genotyped	intronic	GNGT1	0	5.298
CD4+LEM	17	rs28485613	7	93371255	A	G	5.787e-06	0.246485	2.90244e-06	0.3468	0.150309	0.453156	72.01	420	125	295	0.2464	0.2495	0.0031	imputed	intronic	GNGT1	0	10.36
CD4+LEM	17	rs10480602	7	93375962	T	A	5.844e-06	0.250069	2.85349e-06	0.3467	0.149203	0.45351	72.27	420	125	295	0.2476	0.2495	0.0019	imputed	intronic	GNGT1	0	2.21
CD4+LEM	17	rs10233195	7	93384080	G	A	5.371e-06	0.249237	2.70605e-06	0.3494	0.150865	0.455159	71.9	420	125	295	0.2452	0.2505	0.0053	imputed	intronic	GNGT1	0	7.102
CD4+LEM	17	rs6973855	7	93392189	C	T	4.9e-06	0.245284	2.57428e-06	0.3516	0.152979	0.456251	71.51	420	125	295	0.2446	0.2495	0.0049	imputed	intronic	GNGT1	0	3.985
CD4+ME_CD57+	8	rs73214315	7	94536054	C	A	2.888e-06	7.50198e-07	0.138831	-0.5608	-0.915701	-0.244634	87.2	406	119	287	0.01208	0.01292	0.00084	imputed	upstream	PPP1R9A	459	4.576
CD8+PD-1+	8	rs79006407	7	97597330	G	A	3.812e-06	9.52788e-05	0.00813061	-0.3511	-0.485745	-0.261403	52.21	418	123	295	0.01106	0.0169	0.00584	imputed	upstream:downstream	OR7E38P	943	2.188
Lymphocytes_living	14	rs58823769	7	97634963	A	G	3.567e-06	0.875519	5.0275e-07	-541.16	44.0461	-663.817	81.01	351	110	241	0.2711	0.2744	0.0033	imputed	intergenic	RN7SL478P	7030	0.032
Lymphocytes_living	14	rs12536234	7	97635479	C	T	4.12e-06	0.821148	5.26023e-07	-537.676	64.0238	-661.637	81.72	351	110	241	0.2703	0.2744	0.0041	imputed	intergenic	RN7SL478P	7546	4.477
Lymphocytes_living	14	rs12672767	7	97635841	C	A	4.585e-06	0.821599	5.44095e-07	-531.678	62.5135	-658.597	82.15	351	110	241	0.2771	0.2744	0.0027	imputed	intergenic	RN7SL478P	7908	4.354
Lymphocytes_living	14	rs12670761	7	97635847	C	T	4.593e-06	0.822352	5.45906e-07	-531.473	62.2148	-658.342	82.14	351	110	241	0.2771	0.2744	0.0027	imputed	intergenic	RN7SL478P	7914	0.984
Lymphocytes_living	14	rs12668544	7	97636006	A	G	4.392e-06	0.823686	5.21566e-07	-531.539	61.623	-658.289	82.18	351	110	241	0.2778	0.2744	0.0034	imputed	intergenic	RN7SL478P	8073	0.824
Lymphocytes_living	14	rs11974355	7	97636673	C	T	4.132e-06	0.818346	4.75736e-07	-530.851	63.1641	-658.275	82.44	351	110	241	0.2784	0.2744	0.004	imputed	intergenic	RN7SL478P	8740	1.466
Lymphocytes_living	14	rs10282535	7	97636776	A	G	4.135e-06	0.818373	4.7541e-07	-530.543	63.1031	-657.972	82.45	351	110	241	0.2784	0.2744	0.004	imputed	intergenic	RN7SL478P	8843	1.083
Lymphocytes_living	14	rs10282648	7	97636830	A	G	4.137e-06	0.818147	4.75374e-07	-530.274	63.1515	-657.66	82.45	351	110	241	0.2784	0.2744	0.004	imputed	intergenic	RN7SL478P	8897	0.07
Lymphocytes_living	14	rs10085505	7	97637176	C	T	4.189e-06	0.817843	4.78298e-07	-528.89	63.0573	-656.315	82.49	351	110	241	0.2784	0.2744	0.004	genotyped	intergenic	RN7SL478P	9243	2.112
Lymphocytes_living	14	rs73140987	7	97637747	G	A	4.276e-06	0.814441	4.83939e-07	-528.593	64.2664	-656.283	82.54	351	110	241	0.2784	0.2744	0.004	imputed	intergenic	RN7SL478P	9814	8.997
Lymphocytes_living	14	rs10231766	7	97638714	A	G	4.461e-06	0.806971	4.95282e-07	-527.986	66.9335	-656.226	82.65	351	110	241	0.2784	0.2744	0.004	imputed	intergenic	RN7SL478P	10781	0.026
Lymphocytes_living	14	rs17169244	7	97653404	G	A	8.342e-06	0.80618	8.95346e-07	-564.929	72.7847	-708.319	82.42	351	110	241	0.2444	0.2634	0.019	imputed	downstream	RN7SL13P	115	0.778
Lymphocytes_living	14	rs740209	7	97653811	G	T	8.903e-06	0.873709	1.13686e-06	-572.172	47.6751	-713.18	81.02	351	110	241	0.233	0.2555	0.0225	imputed	downstream	RN7SL13P	522	0.614
Bcells_NKG2A+	3	rs4729624	7	100529261	G	A	8.964e-06	0.109007	2.46493e-05	0.1045	0.0652166	0.124732	30.38	345	109	236	0.36	0.3529	0.0071	genotyped	intergenic	RP13-650G11.1	3100	3.449
Bcells_NKG2A+	3	rs7797690	7	100530903	T	C	9.034e-06	0.109497	2.47744e-05	0.1047	0.0653337	0.124957	30.24	345	109	236	0.36	0.3529	0.0071	imputed	intergenic	RP13-650G11.1	4742	1.192
Bcells_NKG2A+	3	rs10267628	7	100531134	C	A	9.006e-06	0.1092	2.48196e-05	0.1048	0.0654576	0.125023	29.98	345	109	236	0.36	0.3529	0.0071	imputed	intergenic	RP13-650G11.1	4973	1.04
MDSC1	16	rs10249869	7	104335994	A	G	8.886e-06	0.00500979	0.000810662	-0.087	-0.0884596	-0.086042	0	351	110	241	0.348	0.3191	0.0289	genotyped	intronic	LHFPL3	0	11.99
CD8+LD_CD28+	11	rs193843	7	105583256	G	A	1.382e-06	0.00117827	0.000542394	-0.248	-0.245011	-0.250758	0	412	123	289	0.0755	0.07853	0.00303	imputed	intronic	CDHR3	0	4.717
CD8+LD_CD28+	11	rs193842	7	105584159	C	G	1.548e-06	0.00253887	0.000275702	-0.1607	-0.163187	-0.159112	0	412	123	289	0.2145	0.2237	0.0092	imputed	intronic	CDHR3	0	3.557
CD8+ED	20	rs55634811	7	106166376	T	C	1.591e-06	0.0113979	4.94739e-05	6.3044	5.17298	7.14422	0	420	125	295	0.2332	0.2376	0.0044	imputed	ncRNA_intronic	CTB-111H14.1	0	10.51
CD8+LD_CD27+CD28+	20	rs55634811	7	106166376	T	C	6.439e-06	0.0121411	0.000195232	6.149	5.20154	6.91101	0	412	123	289	0.2332	0.2376	0.0044	imputed	ncRNA_intronic	CTB-111H14.1	0	10.51
CD8+naive	20	rs55634811	7	106166376	T	C	8.342e-06	0.0125723	0.000260221	5.9204	5.16327	6.48075	0	420	125	295	0.2332	0.2376	0.0044	imputed	ncRNA_intronic	CTB-111H14.1	0	10.51
CD3-CD16-	3	rs149719237	7	106775262	G	A	9.434e-06	0.173673	3.06085e-05	-0.1693	-0.122371	-0.179857	0	350	110	240	0.01775	0.00497	0.01278	imputed	intronic	PRKAR2B	0	1.804
CD3-CD16-	3	rs555625405	7	106778391	C	G	9.124e-06	0.171798	2.99172e-05	-0.1699	-0.122964	-0.180463	0	350	110	240	0.01775	0.00497	0.01278	imputed	intronic	PRKAR2B	0	0.95
CD3-CD16-	3	rs182587718	7	106926799	T	C	3.59e-06	0.148356	1.35317e-05	-0.1781	-0.127379	-0.190262	0	350	110	240	0.02053	0.005964	0.014566	imputed	intronic	COG5	0	1.421
CD8+M_CD28+	9	rs10953595	7	108766065	T	C	4.951e-06	0.000161062	0.0107652	0.2782	0.337789	0.219952	0	414	125	289	0.05595	0.04771	0.00824	genotyped	intergenic	AC004014.4	130978	7.847
CD8+M_CD28+	9	rs7801461	7	108767784	G	C	4.856e-06	0.000154757	0.0108419	0.2791	0.340177	0.219854	0	414	125	289	0.05595	0.04771	0.00824	imputed	intergenic	AC004014.4	132697	0.694
CD4+ED_CD27-CD28+	11	rs142619628	7	109651643	T	C	3.841e-06	7.70693e-05	0.00847135	-0.3029	-0.436208	-0.220946	60.65	399	119	280	0.03423	0.02982	0.00441	imputed	intergenic	RPL3P8	11961	0.01
sDC	1	rs6978284	7	113295744	T	C	6.953e-06	1.52468e-05	0.0277521	-0.2506	-0.434254	-0.152953	82.67	292	92	200	0.01709	0.03082	0.01373	imputed	intergenic	TSRM	204286	6.918
M_I	1	rs9719614	7	120862649	C	T	6.709e-06	0.0079444	0.000418968	0.4394	0.444693	0.436425	0	292	95	197	0.01149	0.01789	0.0064	imputed	intronic	CPED1	0	5.127
CD4+LD_CD27+CD28+	19	rs740812	7	122186974	A	G	3.158e-06	0.000108017	0.0100728	-4.8842	-5.9695	-3.82065	4.84	415	125	290	0.4487	0.4453	0.0034	imputed	intronic	CADPS2	0	2.583
CD4+CM_EM	10	rs740812	7	122186974	A	G	4.816e-06	0.000317178	0.00603904	4.8628	5.64486	4.11491	0	416	124	292	0.4487	0.4453	0.0034	imputed	intronic	CADPS2	0	2.583
CD4+ED	19	rs740812	7	122186974	A	G	5.73e-06	0.000192023	0.0107581	-4.6825	-5.63384	-3.73974	0	415	125	290	0.4487	0.4453	0.0034	imputed	intronic	CADPS2	0	2.583
CD4+naive	19	rs740812	7	122186974	A	G	7.586e-06	0.000201794	0.0132754	-4.5808	-5.54376	-3.6118	0	415	125	290	0.4487	0.4453	0.0034	imputed	intronic	CADPS2	0	2.583
CD4+LD_CD27+CD28+	19	rs11768210	7	122191313	A	C	8.885e-07	1.44424e-05	0.0157775	-5.1475	-6.71654	-3.59045	55.1	415	125	290	0.4726	0.4672	0.0054	genotyped	intronic	CADPS2	0	4.448
CD4+CM_EM	10	rs11768210	7	122191313	A	C	1.133e-06	4.4403e-05	0.00838952	5.1778	6.44063	3.95884	26.48	416	124	292	0.4726	0.4672	0.0054	genotyped	intronic	CADPS2	0	4.448
CD4+ED	19	rs11768210	7	122191313	A	C	1.995e-06	3.12123e-05	0.0174662	-4.9082	-6.32425	-3.49134	46.87	415	125	290	0.4726	0.4672	0.0054	genotyped	intronic	CADPS2	0	4.448
CD4+naive	19	rs11768210	7	122191313	A	C	2.805e-06	3.40254e-05	0.0217435	-4.7952	-6.21542	-3.35321	48.84	415	125	290	0.4726	0.4672	0.0054	genotyped	intronic	CADPS2	0	4.448
CD4+LD	19	rs11768210	7	122191313	A	C	6.626e-06	0.000311651	0.00820692	-4.6739	-5.50063	-3.87405	0	411	122	289	0.4726	0.4672	0.0054	genotyped	intronic	CADPS2	0	4.448
CD4+CM_EM	10	rs2402618	7	122276771	C	T	4.984e-06	0.000627644	0.00312812	4.9183	5.6674	4.31455	0	416	124	292	0.4436	0.4384	0.0052	imputed	intronic	CADPS2	0	0.179
CD4+LD_CD27+CD28+	19	rs2402618	7	122276771	C	T	8.093e-06	0.000214794	0.0111654	-4.7535	-6.02721	-3.68744	16.44	415	125	290	0.4436	0.4384	0.0052	imputed	intronic	CADPS2	0	0.179
M_N	1	rs116979358	7	122878638	T	C	9.482e-06	0.0398033	0.000136232	-0.4007	-0.372626	-0.410489	0	250	77	173	0.01282	0.01789	0.00507	imputed	intergenic	LYPLA1P1	7842	3.924
MDSC2_w/oCD11b	15	rs184974678	7	123251810	A	T	7.642e-06	0.020011	0.000111684	-0.6237	-1.04443	-0.577204	0.62	351	110	241	0.01429	0.00994	0.00435	imputed	ncRNA_intronic	ASB15:RP11-390E23.3	0:0	3.53
NK_immature_NKG2C+	13	rs144877608	7	123324238	T	C	7.006e-07	0.0015127	6.09453e-05	0.1356	0.257201	0.119028	62.96	347	109	238	0.01	0.01491	0.00491	imputed	UTR3	WASL	0	15.6
NK_immature_NKG2C+	13	rs144911113	7	123330320	G	A	7.036e-07	0.00151248	6.15748e-05	0.1358	0.2569	0.119168	62.78	347	109	238	0.01	0.01392	0.00392	imputed	intronic	WASL	0	9.722
CD4+TEMRA	17	rs2896363	7	125117791	C	T	8.138e-06	0.0182828	0.00017687	0.4548	0.389974	0.49645	0	419	125	294	0.14	0.1332	0.0068	imputed	intergenic	RP11-807H17.1	11335	4.758
CD4+TEMRA	17	rs2402778	7	125117911	C	T	9.06e-06	0.0186749	0.000193178	0.4528	0.388998	0.4938	0	419	125	294	0.1397	0.1342	0.0055	imputed	intergenic	RP11-807H17.1	11455	0.239
CD4+TEMRA	17	rs77593719	7	125118291	C	A	9.855e-06	0.0188979	0.000208558	0.4522	0.389755	0.492256	0	419	125	294	0.1397	0.1322	0.0075	imputed	intergenic	RP11-807H17.1	11835	1.101
CD4+TEMRA	17	rs75052118	7	125118381	C	G	9.565e-06	0.0187014	0.00020414	0.4514	0.388624	0.491747	0	419	125	294	0.1397	0.1322	0.0075	imputed	intergenic	RP11-807H17.1	11925	0.099
CD4+TEMRA	17	rs67236367	7	125118731	G	A	9.597e-06	0.0185821	0.000206305	0.4513	0.388963	0.491501	0	419	125	294	0.14	0.1322	0.0078	imputed	intergenic	RP11-807H17.1	12275	6.247
CD4+TEMRA	17	rs10500115	7	125118919	C	T	9.443e-06	0.0187527	0.000200632	0.4518	0.388441	0.492563	0	419	125	294	0.14	0.1322	0.0078	imputed	intergenic	RP11-807H17.1	12463	0.307
CD4+TEMRA	17	rs67532433	7	125119562	A	G	9.423e-06	0.0186635	0.000201219	0.4519	0.388687	0.492539	0	419	125	294	0.14	0.1322	0.0078	imputed	intergenic	RP11-807H17.1	13106	0.159
CD4+TEMRA	17	rs17132936	7	125119982	G	A	9.189e-06	0.0188754	0.000193303	0.4525	0.388002	0.494074	0	419	125	294	0.14	0.1322	0.0078	imputed	intergenic	RP11-807H17.1	13526	2.193
CD4+TEMRA	17	rs12671714	7	125120132	C	A	9.148e-06	0.0188959	0.000192113	0.4526	0.387934	0.494327	0	419	125	294	0.14	0.1322	0.0078	imputed	intergenic	RP11-807H17.1	13676	9.13
CD4+TEMRA	17	rs12671716	7	125120152	T	A	9.109e-06	0.0188988	0.000191188	0.4527	0.38792	0.494513	0	419	125	294	0.14	0.1322	0.0078	imputed	intergenic	RP11-807H17.1	13696	14.37
CD4+TEMRA	17	rs67978811	7	125120604	A	C	9.199e-06	0.0192892	0.000188504	0.4526	0.38663	0.495096	0	419	125	294	0.14	0.1322	0.0078	imputed	intergenic	RP11-807H17.1	14148	0.349
CD4+TEMRA	17	rs17148519	7	125120728	T	G	8.971e-06	0.018958	0.000187381	0.4531	0.387702	0.495307	0	419	125	294	0.14	0.1322	0.0078	imputed	intergenic	RP11-807H17.1	14272	0.145
CD4+TEMRA	17	rs68033419	7	125122388	T	C	9.034e-06	0.0192968	0.000184759	0.453	0.386521	0.495868	0	419	125	294	0.1392	0.1322	0.007	imputed	intergenic	RP11-807H17.1	15932	7.468
CD4+TEMRA	17	rs12534499	7	125123139	T	C	8.593e-06	0.0191757	0.000176508	0.4541	0.386877	0.497501	0	419	125	294	0.14	0.1322	0.0078	imputed	intergenic	RP11-807H17.1	16683	2.849
CD4+TEMRA	17	rs1997151	7	125124819	A	T	8.397e-06	0.019381	0.000170042	0.4545	0.386112	0.498703	0	419	125	294	0.14	0.1322	0.0078	imputed	intergenic	RP11-807H17.1	18363	1.612
CD4+TEMRA	17	rs1997150	7	125124994	T	A	8.38e-06	0.0193965	0.000169508	0.4546	0.386054	0.498801	0	419	125	294	0.14	0.1322	0.0078	imputed	intergenic	RP11-807H17.1	18538	2.701
CD4+TEMRA	17	rs12531868	7	125125637	G	T	8.28e-06	0.0194557	0.000166785	0.4548	0.385839	0.499277	0	419	125	294	0.14	0.1322	0.0078	imputed	intergenic	RP11-807H17.1	19181	0.924
CD4+TEMRA	17	rs12531869	7	125125643	C	T	8.226e-06	0.0193695	0.000166607	0.455	0.386279	0.499317	0	419	125	294	0.14	0.1322	0.0078	imputed	intergenic	RP11-807H17.1	19187	0.206
CD4+TEMRA	17	rs57114415	7	125126117	T	C	8.12e-06	0.0195094	0.000162776	0.4552	0.385612	0.500141	0	419	125	294	0.14	0.1322	0.0078	imputed	intergenic	RP11-807H17.1	19661	0.884
CD4+TEMRA	17	rs57616921	7	125126168	A	G	8.222e-06	0.0194972	0.000165117	0.4549	0.385714	0.49962	0	419	125	294	0.14	0.1322	0.0078	imputed	intergenic	RP11-807H17.1	19712	2.315
CD4+TEMRA	17	rs58809030	7	125126360	A	C	8.242e-06	0.019568	0.000164832	0.4548	0.385428	0.49962	0	419	125	294	0.14	0.1322	0.0078	imputed	intergenic	RP11-807H17.1	19904	10.45
CD4+TEMRA	17	rs67472806	7	125126721	C	T	8.233e-06	0.0195831	0.000164468	0.4548	0.385339	0.499664	0	419	125	294	0.14	0.1322	0.0078	imputed	intergenic	RP11-807H17.1	20265	3.121
CD4+TEMRA	17	rs67734908	7	125127303	A	G	8.311e-06	0.0195585	0.000166382	0.4544	0.385252	0.498975	0	419	125	294	0.1392	0.1322	0.007	imputed	intergenic	RP11-807H17.1	20847	1.896
CD4+TEMRA	17	rs12531304	7	125128458	A	G	8.549e-06	0.0195857	0.000171041	0.4538	0.385124	0.498256	0	419	125	294	0.1392	0.1322	0.007	imputed	intergenic	RP11-807H17.1	22002	0.355
CD4+TEMRA	17	rs66806570	7	125130957	T	A	8.511e-06	0.0252898	0.000125032	0.454	0.369581	0.508232	0	419	125	294	0.1405	0.1402	0.0003	imputed	intergenic	RP11-807H17.1	24501	0.4
CD8+naive	20	rs792164	7	125218019	C	T	2.752e-06	0.692251	1.17515e-06	19.7482	4.05884	22.9512	64.7	420	125	295	0.01923	0.01889	0.00034	imputed	intergenic	RP11-807H17.1	111563	9.243
CD8+ED	20	rs792164	7	125218019	C	T	9.427e-06	0.632794	5.02475e-06	18.6147	4.84282	21.4911	55.43	420	125	295	0.01923	0.01889	0.00034	imputed	intergenic	RP11-807H17.1	111563	9.243
CD8+naive	20	rs792167	7	125221788	A	G	2.87e-07	0.211869	1.08073e-06	23.1167	19.1757	23.492	0	420	125	295	0.01786	0.02386	0.006	imputed	intergenic	RP11-807H17.1	115332	0.427
CD8+ED	20	rs792167	7	125221788	A	G	8.829e-07	0.165676	3.77688e-06	22.0976	21.032	22.2015	0	420	125	295	0.01786	0.02386	0.006	imputed	intergenic	RP11-807H17.1	115332	0.427
CD8+LD_CD27+CD28+	20	rs792167	7	125221788	A	G	5.08e-06	0.202468	1.67772e-05	21.4249	19.5252	21.6245	0	412	123	289	0.01786	0.02386	0.006	imputed	intergenic	RP11-807H17.1	115332	0.427
CD8+naive	20	rs2524878	7	125222419	G	A	3.015e-07	0.212325	1.12971e-06	23.0783	19.1576	23.4517	0	420	125	295	0.01786	0.02386	0.006	genotyped	intergenic	RP11-807H17.1	115963	5.735
CD8+ED	20	rs2524878	7	125222419	G	A	9.197e-07	0.166405	3.91086e-06	22.0641	20.997	22.1682	0	420	125	295	0.01786	0.02386	0.006	genotyped	intergenic	RP11-807H17.1	115963	5.735
CD8+LD_CD27+CD28+	20	rs2524878	7	125222419	G	A	5.328e-06	0.202379	1.75582e-05	21.381	19.5299	21.5755	0	412	123	289	0.01786	0.02386	0.006	genotyped	intergenic	RP11-807H17.1	115963	5.735
CD8+naive	20	rs2524879	7	125222440	T	C	3.015e-07	0.212325	1.12971e-06	23.0783	19.1576	23.4517	0	420	125	295	0.01786	0.02386	0.006	genotyped	intergenic	RP11-807H17.1	115984	3.96
CD8+ED	20	rs2524879	7	125222440	T	C	9.197e-07	0.166405	3.91086e-06	22.0641	20.997	22.1682	0	420	125	295	0.01786	0.02386	0.006	genotyped	intergenic	RP11-807H17.1	115984	3.96
CD8+LD_CD27+CD28+	20	rs2524879	7	125222440	T	C	5.328e-06	0.202379	1.75582e-05	21.381	19.5299	21.5755	0	412	123	289	0.01786	0.02386	0.006	genotyped	intergenic	RP11-807H17.1	115984	3.96
CD8+naive	20	rs2524880	7	125222520	G	A	3.015e-07	0.212325	1.12971e-06	23.0783	19.1576	23.4517	0	420	125	295	0.01786	0.02386	0.006	genotyped	intergenic	RP11-807H17.1	116064	4.324
CD8+ED	20	rs2524880	7	125222520	G	A	9.197e-07	0.166405	3.91086e-06	22.0641	20.997	22.1682	0	420	125	295	0.01786	0.02386	0.006	genotyped	intergenic	RP11-807H17.1	116064	4.324
CD8+LD_CD27+CD28+	20	rs2524880	7	125222520	G	A	5.328e-06	0.202379	1.75582e-05	21.381	19.5299	21.5755	0	412	123	289	0.01786	0.02386	0.006	genotyped	intergenic	RP11-807H17.1	116064	4.324
CD8+naive	20	rs2524881	7	125222698	A	G	3.027e-07	0.212325	1.13378e-06	23.0758	19.1576	23.449	0	420	125	295	0.01786	0.02386	0.006	imputed	intergenic	RP11-807H17.1	116242	2.615
CD8+ED	20	rs2524881	7	125222698	A	G	9.242e-07	0.166405	3.92814e-06	22.0607	20.997	22.1645	0	420	125	295	0.01786	0.02386	0.006	imputed	intergenic	RP11-807H17.1	116242	2.615
CD8+LD_CD27+CD28+	20	rs2524881	7	125222698	A	G	5.358e-06	0.202379	1.76502e-05	21.3764	19.5299	21.5705	0	412	123	289	0.01786	0.02386	0.006	imputed	intergenic	RP11-807H17.1	116242	2.615
CD8+naive	20	rs792182	7	125223147	A	G	3.051e-07	0.212325	1.14235e-06	23.0703	19.1576	23.4431	0	420	125	295	0.01786	0.02386	0.006	imputed	intergenic	RP11-807H17.1	116691	0.931
CD8+ED	20	rs792182	7	125223147	A	G	9.33e-07	0.166405	3.9637e-06	22.0537	20.997	22.1568	0	420	125	295	0.01786	0.02386	0.006	imputed	intergenic	RP11-807H17.1	116691	0.931
CD8+LD_CD27+CD28+	20	rs792182	7	125223147	A	G	5.417e-06	0.202379	1.78335e-05	21.3672	19.5299	21.5603	0	412	123	289	0.01786	0.02386	0.006	imputed	intergenic	RP11-807H17.1	116691	0.931
CD8+naive	20	rs792183	7	125224014	T	A	3.097e-07	0.212826	1.15616e-06	23.0592	19.1366	23.433	0	420	125	295	0.01786	0.02386	0.006	imputed	intergenic	RP11-807H17.1	117558	2.073
CD8+ED	20	rs792183	7	125224014	T	A	9.496e-07	0.166887	4.02004e-06	22.0399	20.9732	22.144	0	420	125	295	0.01786	0.02386	0.006	imputed	intergenic	RP11-807H17.1	117558	2.073
CD8+LD_CD27+CD28+	20	rs792183	7	125224014	T	A	5.519e-06	0.202849	1.81184e-05	21.3505	19.5096	21.544	0	412	123	289	0.01786	0.02386	0.006	imputed	intergenic	RP11-807H17.1	117558	2.073
CD8+naive	20	rs792184	7	125224114	T	C	3.097e-07	0.212826	1.15597e-06	23.0593	19.1366	23.4331	0	420	125	295	0.01786	0.02386	0.006	imputed	intergenic	RP11-807H17.1	117658	2.274
CD8+ED	20	rs792184	7	125224114	T	C	9.495e-07	0.166887	4.01984e-06	22.04	20.9732	22.1441	0	420	125	295	0.01786	0.02386	0.006	imputed	intergenic	RP11-807H17.1	117658	2.274
CD8+LD_CD27+CD28+	20	rs792184	7	125224114	T	C	5.52e-06	0.202849	1.81229e-05	21.3503	19.5096	21.5438	0	412	123	289	0.01786	0.02386	0.006	imputed	intergenic	RP11-807H17.1	117658	2.274
CD8+naive	20	rs792185	7	125224516	A	C	3.137e-07	0.21336	1.1674e-06	23.0496	19.1142	23.4246	0	420	125	295	0.01786	0.02386	0.006	imputed	intergenic	RP11-807H17.1	118060	3.297
CD8+ED	20	rs792185	7	125224516	A	C	9.626e-07	0.167401	4.06168e-06	22.029	20.9478	22.1345	0	420	125	295	0.01786	0.02386	0.006	imputed	intergenic	RP11-807H17.1	118060	3.297
CD8+LD_CD27+CD28+	20	rs792185	7	125224516	A	C	5.596e-06	0.203349	1.8322e-05	21.3379	19.4879	21.5324	0	412	123	289	0.01786	0.02386	0.006	imputed	intergenic	RP11-807H17.1	118060	3.297
CD8+naive	20	rs792186	7	125224645	T	C	3.135e-07	0.212988	1.16854e-06	23.0506	19.1304	23.4242	0	420	125	295	0.01786	0.02386	0.006	imputed	intergenic	RP11-807H17.1	118189	2.538
CD8+ED	20	rs792186	7	125224645	T	C	9.644e-07	0.167037	4.07579e-06	22.028	20.9664	22.1316	0	420	125	295	0.01786	0.02386	0.006	imputed	intergenic	RP11-807H17.1	118189	2.538
CD8+LD_CD27+CD28+	20	rs792186	7	125224645	T	C	5.619e-06	0.20304	1.8416e-05	21.3346	19.502	21.5273	0	412	123	289	0.01786	0.02386	0.006	imputed	intergenic	RP11-807H17.1	118189	2.538
CD8+naive	20	rs792188	7	125225782	T	C	3.151e-07	0.213321	1.17266e-06	23.0473	19.116	23.422	0	420	125	295	0.01786	0.02386	0.006	imputed	intergenic	RP11-807H17.1	119326	2.404
CD8+ED	20	rs792188	7	125225782	T	C	9.709e-07	0.167475	4.09326e-06	22.0233	20.9444	22.1286	0	420	125	295	0.01786	0.02386	0.006	imputed	intergenic	RP11-807H17.1	119326	2.404
CD8+LD_CD27+CD28+	20	rs792188	7	125225782	T	C	5.62e-06	0.20352	1.83825e-05	21.3354	19.4808	21.5304	0	412	123	289	0.01786	0.02386	0.006	imputed	intergenic	RP11-807H17.1	119326	2.404
CD8+naive	20	rs792193	7	125226359	A	G	3.193e-07	0.213597	1.18588e-06	23.0361	19.1051	23.4107	0	420	125	295	0.0179	0.02386	0.00596	imputed	intergenic	RP11-807H17.1	119903	0.45
CD8+ED	20	rs792193	7	125226359	A	G	9.868e-07	0.167668	4.15217e-06	22.009	20.9356	22.1138	0	420	125	295	0.0179	0.02386	0.00596	imputed	intergenic	RP11-807H17.1	119903	0.45
CD8+LD_CD27+CD28+	20	rs792193	7	125226359	A	G	5.73e-06	0.203828	1.87024e-05	21.3165	19.4683	21.5108	0	412	123	289	0.0179	0.02386	0.00596	imputed	intergenic	RP11-807H17.1	119903	0.45
CD8+naive	20	rs792194	7	125226469	T	A	3.291e-07	0.216284	1.20675e-06	23.0116	18.9919	23.3948	0	420	125	295	0.0179	0.02386	0.00596	imputed	intergenic	RP11-807H17.1	120013	0.043
CD8+ED	20	rs792194	7	125226469	T	A	1.017e-06	0.169891	4.22858e-06	21.9832	20.8249	22.0963	0	420	125	295	0.0179	0.02386	0.00596	imputed	intergenic	RP11-807H17.1	120013	0.043
CD8+LD_CD27+CD28+	20	rs792194	7	125226469	T	A	5.881e-06	0.205566	1.90398e-05	21.2916	19.3917	21.4915	0	412	123	289	0.0179	0.02386	0.00596	imputed	intergenic	RP11-807H17.1	120013	0.043
CD8+naive	20	rs2692067	7	125229140	T	G	3.382e-07	0.213266	1.25353e-06	22.982	19.1183	23.3501	0	420	125	295	0.0179	0.02386	0.00596	imputed	intergenic	RP11-807H17.1	122684	0.157
CD8+ED	20	rs2692067	7	125229140	T	G	1.055e-06	0.167432	4.42451e-06	21.9458	20.9465	22.0433	0	420	125	295	0.0179	0.02386	0.00596	imputed	intergenic	RP11-807H17.1	122684	0.157
CD8+LD_CD27+CD28+	20	rs2692067	7	125229140	T	G	6.125e-06	0.203447	1.99546e-05	21.2466	19.484	21.4319	0	412	123	289	0.0179	0.02386	0.00596	imputed	intergenic	RP11-807H17.1	122684	0.157
CD8+naive	20	rs3915151	7	125231999	A	G	3.656e-07	0.214233	1.34345e-06	22.9038	19.0778	23.2678	0	420	125	295	0.0179	0.02386	0.00596	imputed	intergenic	RP11-807H17.1	125543	1.022
CD8+ED	20	rs3915151	7	125231999	A	G	1.142e-06	0.168295	4.74774e-06	21.8639	20.9039	21.9575	0	420	125	295	0.0179	0.02386	0.00596	imputed	intergenic	RP11-807H17.1	125543	1.022
CD8+LD_CD27+CD28+	20	rs3915151	7	125231999	A	G	6.679e-06	0.204346	2.15873e-05	21.1503	19.445	21.3294	0	412	123	289	0.0179	0.02386	0.00596	imputed	intergenic	RP11-807H17.1	125543	1.022
CD8+naive	20	rs7793047	7	125242942	A	T	8.367e-07	0.259451	2.49499e-06	21.8544	17.2499	22.2817	0	420	125	295	0.01794	0.02286	0.00492	imputed	intergenic	RP11-807H17.1	136486	1.05
CD8+ED	20	rs7793047	7	125242942	A	T	2.688e-06	0.212196	8.86026e-06	20.7767	18.8534	20.9594	0	420	125	295	0.01794	0.02286	0.00492	imputed	intergenic	RP11-807H17.1	136486	1.05
CD8+naive	20	rs73435943	7	125244577	T	A	8.696e-07	0.257518	2.606e-06	21.7956	17.3211	22.2097	0	420	125	295	0.01794	0.01789	5e-05	imputed	intergenic	RP11-807H17.1	138121	1.337
CD8+ED	20	rs73435943	7	125244577	T	A	2.792e-06	0.210511	9.24128e-06	20.7184	18.9241	20.8884	0	420	125	295	0.01794	0.01789	5e-05	imputed	intergenic	RP11-807H17.1	138121	1.337
CD8+naive	20	rs73722045	7	125291926	A	G	1.369e-06	0.213655	4.68679e-06	21.2537	19.1041	21.4482	0	420	125	295	0.01905	0.0169	0.00215	imputed	intergenic	RP11-807H17.1	185470	3.014
CD8+ED	20	rs73722045	7	125291926	A	G	4.286e-06	0.167851	1.64299e-05	20.1882	20.9281	20.1197	0	420	125	295	0.01905	0.0169	0.00215	imputed	intergenic	RP11-807H17.1	185470	3.014
Lymphocytes	14	rs767004	7	128714846	C	A	5.354e-06	0.0934569	3.09364e-05	-1061.2	-852.238	-1118.32	0	351	110	241	0.04348	0.05666	0.01318	imputed	intergenic	RP11-128A6.3	8329	2.174
Tcells_leuko	14	rs767004	7	128714846	C	A	5.798e-06	0.0135162	0.000202559	-8.9808	-9.43085	-8.80694	0	349	110	239	0.04348	0.05666	0.01318	imputed	intergenic	RP11-128A6.3	8329	2.174
Tcells_leuko	14	rs73467230	7	128722340	T	G	2.453e-06	0.0158815	7.7237e-05	-9.1872	-8.90279	-9.30253	0	349	110	239	0.0431	0.04473	0.00163	imputed	intergenic	RP11-286H14.2	13014	1.231
Lymphocytes	14	rs73467230	7	128722340	T	G	3.08e-06	0.0809216	2.03764e-05	-1074.04	-856.24	-1137.13	0	351	110	241	0.0431	0.04473	0.00163	imputed	intergenic	RP11-286H14.2	13014	1.231
Tcells_leuko	14	rs73467232	7	128722656	G	T	2.465e-06	0.0163678	7.53423e-05	-9.1681	-8.83134	-9.30513	0	349	110	239	0.0431	0.04473	0.00163	imputed	intergenic	RP11-286H14.2	12698	9.634
Lymphocytes	14	rs73467232	7	128722656	G	T	3.008e-06	0.0811935	1.97833e-05	-1073.3	-852.406	-1137.59	0	351	110	241	0.0431	0.04473	0.00163	imputed	intergenic	RP11-286H14.2	12698	9.634
Lymphocytes	14	rs4728149	7	128731693	G	A	3.041e-06	0.0971451	1.49717e-05	-1002.54	-721.258	-1095.55	0	351	110	241	0.05698	0.04871	0.00827	imputed	intergenic	RP11-286H14.2	3661	4.382
Tcells_leuko	14	rs4728149	7	128731693	G	A	9.533e-06	0.0359883	0.000122415	-8.0198	-6.87986	-8.53905	0	349	110	239	0.05698	0.04871	0.00827	imputed	intergenic	RP11-286H14.2	3661	4.382
Lymphocytes	14	rs12673075	7	128736219	A	G	2.854e-06	0.0924264	1.49242e-05	-1005.35	-732.155	-1095.57	0	351	110	241	0.05682	0.04573	0.01109	imputed	ncRNA_intronic	RP11-286H14.1	0	3.68
Tcells_leuko	14	rs12673075	7	128736219	A	G	9.086e-06	0.0344367	0.000122496	-8.039	-6.94342	-8.53741	0	349	110	239	0.05682	0.04573	0.01109	imputed	ncRNA_intronic	RP11-286H14.1	0	3.68
Lymphocytes	14	rs60811897	7	128737399	T	G	2.808e-06	0.0918801	1.47787e-05	-1006.09	-733.293	-1096.22	0	351	110	241	0.05682	0.04573	0.01109	imputed	upstream	RP11-286H14.1	609	4.452
Tcells_leuko	14	rs60811897	7	128737399	T	G	8.961e-06	0.0342215	0.000121608	-8.0445	-6.95083	-8.54238	0	349	110	239	0.05682	0.04573	0.01109	imputed	upstream	RP11-286H14.1	609	4.452
Lymphocytes	14	rs73467261	7	128738568	A	G	2.836e-06	0.0917761	1.49573e-05	-1005.44	-733.461	-1095.27	0	351	110	241	0.05682	0.04573	0.01109	imputed	intergenic	RP11-286H14.1	1778	4.36
Tcells_leuko	14	rs73467261	7	128738568	A	G	9.049e-06	0.0342034	0.000122895	-8.0391	-6.95091	-8.53422	0	349	110	239	0.05682	0.04573	0.01109	imputed	intergenic	RP11-286H14.1	1778	4.36
Lymphocytes	14	rs73723910	7	128742174	T	C	2.837e-06	0.092079	1.49043e-05	-1005.38	-732.79	-1095.4	0	351	110	241	0.05682	0.04573	0.01109	imputed	intergenic	RP11-286H14.1	5384	0.816
Tcells_leuko	14	rs73723910	7	128742174	T	C	9.058e-06	0.034348	0.000122457	-8.0385	-6.94547	-8.53575	0	349	110	239	0.05682	0.04573	0.01109	imputed	intergenic	RP11-286H14.1	5384	0.816
Lymphocytes	14	rs57399532	7	128775022	C	T	1.93e-07	0.0228201	4.62522e-06	-1226.11	-1037.13	-1297.95	0	351	110	241	0.04323	0.04374	0.00051	imputed	intergenic	RP11-286H14.4	4174	3.36
Tcells_leuko	14	rs57399532	7	128775022	C	T	1.329e-06	0.00728992	8.90436e-05	-9.6398	-9.21615	-9.86862	0	349	110	239	0.04323	0.04374	0.00051	imputed	intergenic	RP11-286H14.4	4174	3.36
Lymphocytes_living	14	rs57399532	7	128775022	C	T	2.314e-06	0.0254926	4.63741e-05	-1196.52	-1099.91	-1232.71	0	351	110	241	0.04323	0.04374	0.00051	imputed	intergenic	RP11-286H14.4	4174	3.36
MDSC_CD14+CD15+	15	rs57399532	7	128775022	C	T	4.07e-06	0.0523098	3.52496e-05	0.6729	0.527194	0.734021	0	350	110	240	0.04323	0.04374	0.00051	imputed	intergenic	RP11-286H14.4	4174	3.36
Monocytes_CD14+	15	rs57399532	7	128775022	C	T	4.618e-06	0.163096	8.2576e-06	0.8322	0.462251	0.994361	45.01	338	107	231	0.04323	0.04374	0.00051	imputed	intergenic	RP11-286H14.4	4174	3.36
Lymphocytes	14	rs73462919	7	128775799	G	A	1.93e-07	0.0227535	4.63964e-06	-1226.75	-1038.22	-1298.42	0	351	110	241	0.03924	0.04374	0.0045	imputed	intergenic	RP11-286H14.4	4951	3.142
Tcells_leuko	14	rs73462919	7	128775799	G	A	1.409e-06	0.00727171	9.45462e-05	-9.6232	-9.22421	-9.83877	0	349	110	239	0.03924	0.04374	0.0045	imputed	intergenic	RP11-286H14.4	4951	3.142
Lymphocytes_living	14	rs73462919	7	128775799	G	A	2.304e-06	0.0253481	4.64341e-05	-1197.41	-1101.6	-1233.3	0	351	110	241	0.03924	0.04374	0.0045	imputed	intergenic	RP11-286H14.4	4951	3.142
MDSC_CD14+CD15+	15	rs73462919	7	128775799	G	A	3.841e-06	0.0530613	3.27043e-05	0.6747	0.525853	0.737038	0	350	110	240	0.03924	0.04374	0.0045	imputed	intergenic	RP11-286H14.4	4951	3.142
Monocytes_CD14+	15	rs73462919	7	128775799	G	A	4.586e-06	0.162921	8.21084e-06	0.8329	0.462708	0.995148	45.02	338	107	231	0.03924	0.04374	0.0045	imputed	intergenic	RP11-286H14.4	4951	3.142
Lymphocytes	14	rs73462920	7	128775830	A	G	1.936e-07	0.0228348	4.63596e-06	-1226.82	-1037.86	-1298.62	0	351	110	241	0.03924	0.04374	0.0045	imputed	intergenic	RP11-286H14.4	4982	0.294
Tcells_leuko	14	rs73462920	7	128775830	A	G	1.41e-06	0.00727783	9.45337e-05	-9.6245	-9.22552	-9.84011	0	349	110	239	0.03924	0.04374	0.0045	imputed	intergenic	RP11-286H14.4	4982	0.294
Lymphocytes_living	14	rs73462920	7	128775830	A	G	2.318e-06	0.0255358	4.63726e-05	-1197.3	-1100.5	-1233.54	0	351	110	241	0.03924	0.04374	0.0045	imputed	intergenic	RP11-286H14.4	4982	0.294
MDSC_CD14+CD15+	15	rs73462920	7	128775830	A	G	3.79e-06	0.0526442	3.25756e-05	0.6751	0.526891	0.737253	0	350	110	240	0.03924	0.04374	0.0045	imputed	intergenic	RP11-286H14.4	4982	0.294
Monocytes_CD14+	15	rs73462920	7	128775830	A	G	4.597e-06	0.163401	8.19858e-06	0.8329	0.462298	0.995339	45.12	338	107	231	0.03924	0.04374	0.0045	imputed	intergenic	RP11-286H14.4	4982	0.294
Lymphocytes	14	rs77545497	7	128917588	A	G	1.621e-06	0.00232374	0.000310908	-1660.87	-1850.54	-1562.45	0	351	110	241	0.01873	0.01988	0.00115	imputed	intronic	AHCYL2	0	2.912
Lymphocytes_living	14	rs77545497	7	128917588	A	G	2.775e-06	0.00349631	0.000347312	-1715.01	-1920.42	-1616.36	0	351	110	241	0.01873	0.01988	0.00115	imputed	intronic	AHCYL2	0	2.912
CD4+	7	rs35787906	7	129405737	G	A	4.981e-06	0.0428566	2.23057e-05	-2.9139	-1.93923	-3.72416	48.42	418	125	293	0.4891	0.4712	0.0179	imputed	intergenic	MIR182	4485	0.552
CD4+M_CD27+	8	rs2727456	7	129465053	T	C	8.455e-06	0.00898811	0.000383138	-0.1719	-0.196511	-0.16264	0	410	124	286	0.2694	0.2903	0.0209	imputed	intergenic	UBE2H	5518	2.895
CD8+LD_CD27+CD28+	20	rs4732158	7	135573240	A	C	1.093e-06	0.0479024	8.38111e-06	-6.1458	-4.45792	-6.93935	0	412	123	289	0.3512	0.3648	0.0136	genotyped	intergenic	AC015987.1	37962	9.05
CD8+naive	20	rs4732158	7	135573240	A	C	2.303e-06	0.0445848	2.15093e-05	-5.7708	-4.51213	-6.31534	0	420	125	295	0.3512	0.3648	0.0136	genotyped	intergenic	AC015987.1	37962	9.05
CD8+LD_CD27+CD28+	20	rs62489096	7	135576007	T	C	9.876e-06	0.0192874	0.000207676	-6.2095	-5.37132	-6.73485	0	412	123	289	0.242	0.2644	0.0224	imputed	intergenic	AC015987.1	35195	0.285
CD8+LD_CD27+CD28+	20	rs10232702	7	135586770	C	T	8.671e-08	0.0279071	1.16631e-06	-6.6845	-4.88029	-7.55167	0.32	412	123	289	0.4286	0.4523	0.0237	imputed	intergenic	AC015987.1	24432	5.769
CD8+naive	20	rs10232702	7	135586770	C	T	1.556e-07	0.0332693	1.88422e-06	-6.341	-4.71585	-7.05365	0	420	125	295	0.4286	0.4523	0.0237	imputed	intergenic	AC015987.1	24432	5.769
CD8+ED	20	rs10232702	7	135586770	C	T	4.248e-07	0.0667038	2.1075e-06	-6.0804	-4.02543	-6.9845	22.2	420	125	295	0.4286	0.4523	0.0237	imputed	intergenic	AC015987.1	24432	5.769
CD8+LD_CD27+CD28+	20	rs6949725	7	135589147	G	A	5.321e-06	0.090165	1.6407e-05	-6.3481	-4.05423	-7.55909	29.98	412	123	289	0.277	0.34	0.063	imputed	intergenic	AC015987.1	22055	0.92
Tcells	3	rs2352136	7	137672361	A	G	7.078e-06	0.00210327	0.00120945	0.1113	0.133274	0.0998934	0	416	125	291	0.03283	0.04076	0.00793	imputed	intronic	CREB3L2	0	3.428
Bcells_NKG2C+	5	rs73162219	7	138066635	G	A	6.7e-06	0.00128544	0.00180288	0.0743	0.0925395	0.0645877	0	348	110	238	0.02077	0.04771	0.02694	imputed	intergenic	AC008155.1	22304	1.073
CD8+CD28+	18	rs7808441	7	138439388	A	G	2.238e-06	0.00331159	0.000294004	-0.1367	-0.145185	-0.13198	0	418	125	293	0.1486	0.1332	0.0154	imputed	intronic	ATP6V0A4	0	10.79
CD8+CD28+	18	rs7808449	7	138439399	A	G	1.951e-06	0.00282407	0.000298553	-0.1375	-0.147694	-0.131884	0	418	125	293	0.1482	0.1332	0.015	imputed	intronic	ATP6V0A4	0	6.217
CD8+CD28+	18	rs58140251	7	138442295	C	T	1.446e-06	0.00200708	0.000308409	-0.1403	-0.153021	-0.13316	0	418	125	293	0.1453	0.1292	0.0161	imputed	intronic	ATP6V0A4	0	8.971
CD4+ED_CD27-CD28+	11	rs62478502	7	141549263	A	C	7.13e-06	0.039818	5.25576e-05	0.1547	0.112181	0.184132	5.02	399	119	280	0.1321	0.16	0.0279	imputed	intergenic	PRSS37	7975	0.07
CD4+ED_CD27-CD28+	11	rs7804124	7	141552247	T	C	7.01e-06	0.0395847	5.2096e-05	0.156	0.113146	0.185467	4.65	399	119	280	0.1321	0.16	0.0279	imputed	intergenic	AC073647.1	7370	1.533
CD4+ED_CD27-CD28+	11	rs1960930	7	141553711	A	T	7.045e-06	0.0396423	5.20947e-05	0.1562	0.113226	0.185892	5.26	399	119	280	0.1321	0.16	0.0279	imputed	intergenic	AC073647.1	5906	0.851
CD4+ED_CD27-CD28+	11	rs4725562	7	141555866	T	C	6.885e-06	0.0394833	5.11532e-05	0.157	0.113854	0.186843	5.26	399	119	280	0.1321	0.16	0.0279	imputed	intergenic	AC073647.1	3751	0.589
CD4+ED_CD27-CD28+	11	rs1655263	7	141562641	T	A	6.922e-06	0.0395854	5.11213e-05	0.1596	0.115586	0.190002	5.88	399	119	280	0.1321	0.162	0.0299	imputed	upstream	OR9A3P	18	0.339
CD4+ED_CD27-CD28+	11	rs1296384	7	141579993	G	A	3.745e-06	0.0294089	3.84084e-05	0.1698	0.126102	0.200481	0	399	119	280	0.1179	0.163	0.0451	imputed	intergenic	OR9A1P	6954	8.657
CD4+ED_CD27-CD28+	11	rs1285959	7	141588028	T	A	4.067e-06	0.0379558	2.87603e-05	0.1732	0.122589	0.208996	22.05	399	119	280	0.102	0.163	0.061	imputed	downstream	OR9A1P	135	0.804
CD4+ED_CD27-CD28+	11	rs1285958	7	141589060	C	T	4.051e-06	0.0374973	2.94744e-05	0.1734	0.12326	0.208579	19.81	399	119	280	0.09974	0.163	0.06326	imputed	intergenic	OR9A1P	1167	0.505
CD4+ED_CD27-CD28+	11	rs1285957	7	141589278	T	C	4.037e-06	0.0374788	2.93809e-05	0.1735	0.123357	0.208768	19.87	399	119	280	0.09974	0.163	0.06326	imputed	intergenic	OR9A1P	1385	4.505
CD4+ED_CD27-CD28+	11	rs1726842	7	141595656	A	G	5.486e-06	0.0463003	2.93527e-05	0.1733	0.118813	0.212331	31.71	399	119	280	0.09481	0.164	0.06919	imputed	intergenic	OR9A1P	7763	0.12
CD4+ED_CD27-CD28+	11	rs1285903	7	141602274	A	G	6.213e-06	0.0527094	3.00919e-05	0.1766	0.120135	0.215169	29.86	399	119	280	0.08288	0.165	0.08212	imputed	intergenic	MGAM	5338	0.158
CD4+ED_CD27-CD28+	11	rs1726835	7	141605618	G	A	6.269e-06	0.0530815	2.99873e-05	0.1772	0.120319	0.216089	30.45	399	119	280	0.0806	0.164	0.0834	imputed	intergenic	MGAM	1994	0.69
CD4+ED_CD27-CD28+	11	rs2471744	7	141607385	G	A	6.313e-06	0.0530178	3.02589e-05	0.1778	0.120795	0.216828	30.31	399	119	280	0.0783	0.165	0.0867	imputed	upstream	MGAM	227	0.233
MDSC2_w/oCD11b	15	rs116981291	7	143169960	C	T	8.715e-06	0.170223	2.53186e-05	-0.3897	-0.260079	-0.425463	0	351	110	241	0.03746	0.02485	0.01261	imputed	ncRNA_intronic	EPHA1-AS1	0	12.8
MDSC2	15	rs116981291	7	143169960	C	T	9.262e-06	0.156102	2.97077e-05	-0.3894	-0.268966	-0.422868	0	352	110	242	0.03746	0.02485	0.01261	imputed	ncRNA_intronic	EPHA1-AS1	0	12.8
MDSC2_w/oCD11b	15	rs116309281	7	143214295	G	A	6.572e-06	0.130021	2.52818e-05	-0.4018	-0.28633	-0.435469	0	351	110	241	0.03746	0.02684	0.01062	imputed	ncRNA_intronic	EPHA1-AS1	0	8.253
MDSC2	15	rs116309281	7	143214295	G	A	8.366e-06	0.117798	3.59033e-05	-0.3983	-0.295791	-0.428406	0	352	110	242	0.03746	0.02684	0.01062	imputed	ncRNA_intronic	EPHA1-AS1	0	8.253
MDSC2_w/oCD11b	15	rs115645299	7	143214472	T	C	6.966e-06	0.130547	2.66477e-05	-0.4012	-0.28606	-0.434815	0	351	110	241	0.03757	0.02584	0.01173	imputed	ncRNA_intronic	EPHA1-AS1	0	9.226
MDSC2	15	rs115645299	7	143214472	T	C	8.866e-06	0.118279	3.78427e-05	-0.3976	-0.29553	-0.427718	0	352	110	242	0.03757	0.02584	0.01173	imputed	ncRNA_intronic	EPHA1-AS1	0	9.226
MDSC2_w/oCD11b	15	rs114163597	7	143214492	A	G	6.944e-06	0.130574	2.65343e-05	-0.4015	-0.286089	-0.435264	0	351	110	241	0.03757	0.02584	0.01173	imputed	ncRNA_intronic	EPHA1-AS1	0	8.653
MDSC2	15	rs114163597	7	143214492	A	G	8.839e-06	0.118302	3.76917e-05	-0.398	-0.295562	-0.428157	0	352	110	242	0.03757	0.02584	0.01173	imputed	ncRNA_intronic	EPHA1-AS1	0	8.653
MDSC2_w/oCD11b	15	rs796082001	7	143227718	T	C	9.814e-06	0.217377	2.11948e-05	-0.4448	-0.269463	-0.492696	0	351	110	241	0.0209		0.0209	0.03493	Imputed	NA	NA	NA
CD8+ED_CD27-CD28+	11	rs7357320	7	150345147	C	T	4.477e-06	0.00589538	0.000323102	0.202	0.187157	0.213415	0	404	123	281	0.2428	0.2306	0.0122	imputed	intergenic	GIMAP6	15673	2.895
CD8+ED_CD27-CD28+	11	rs2049248	7	150350322	T	G	5.104e-06	0.00533444	0.000412207	0.2009	0.189264	0.20994	0	404	123	281	0.2458	0.2296	0.0162	imputed	intergenic	GIMAP6	20848	2.78
CD8+ED_CD27-CD28+	11	rs10243000	7	150356224	G	C	5.6e-06	0.0052206	0.000463531	0.2	0.189548	0.208118	0	404	123	281	0.2458	0.2299	0.0159	imputed	NA	NA	NA	NA
CD8+ED_CD27-CD28+	11	rs10243355	7	150356318	A	G	5.596e-06	0.00522144	0.000463097	0.2	0.189554	0.208151	0	404	123	281	0.2458	0.2316	0.0142	imputed	intergenic	RP11-632K21.6	17602	2.142
CD8+ED_CD27-CD28+	11	rs4629771	7	150357709	A	C	5.699e-06	0.00521891	0.000471959	0.1999	0.189547	0.207898	0	404	123	281	0.2458	0.2316	0.0142	imputed	intergenic	RP11-632K21.6	16211	0.878
CD8+ED_CD27-CD28+	11	rs2373845	7	150357859	G	A	5.699e-06	0.00520226	0.000473619	0.1999	0.189632	0.207858	0	404	123	281	0.2458	0.2296	0.0162	imputed	intergenic	RP11-632K21.6	16061	10.17
CD8+ED_CD27-CD28+	11	rs2373846	7	150361575	C	G	6.422e-06	0.00521478	0.000533121	0.1989	0.189562	0.206195	0	404	123	281	0.2446	0.2286	0.016	imputed	intergenic	RP11-632K21.6	12345	1.68
CD8+ED_CD27-CD28+	11	rs2373847	7	150361723	C	T	6.435e-06	0.00521478	0.000534192	0.1989	0.189562	0.206163	0	404	123	281	0.2446	0.2286	0.016	imputed	intergenic	RP11-632K21.6	12197	1.028
CD8+ED_CD27-CD28+	11	rs10275039	7	150369134	A	C	7.004e-06	0.0052129	0.000582509	0.1981	0.189569	0.204701	0	404	123	281	0.244	0.2286	0.0154	imputed	intergenic	RP11-632K21.6	4786	0.242
CD8+ED_CD27-CD28+	11	rs10275417	7	150369447	T	C	7.027e-06	0.0052129	0.00058448	0.198	0.189569	0.204643	0	404	123	281	0.244	0.2306	0.0134	genotyped	intergenic	RP11-632K21.6	4473	3.415
CD8+ED_CD27-CD28+	11	rs6944136	7	150370546	G	A	7.027e-06	0.0052129	0.00058448	0.198	0.189569	0.204643	0	404	123	281	0.244	0.2286	0.0154	genotyped	intergenic	RP11-632K21.6	3374	1.427
CD8+ED_CD27-CD28+	11	rs10278670	7	150375531	A	G	8.924e-06	0.00645969	0.000588702	0.1954	0.183637	0.204753	0	404	123	281	0.2428	0.2286	0.0142	imputed	upstream	RP11-632K21.6	524	1.952
Monocytes	15	rs73160075	7	151589309	C	G	9.729e-06	0.00681404	0.000610352	-0.33	-0.371021	-0.311673	0	349	110	239	0.2341	0.2505	0.0164	imputed	intergenic	RNU6-604P	8050	11.92
Monocytes_CD14+	15	rs10952325	7	151592716	G	A	7.799e-06	0.00428698	0.000812726	-0.3809	-0.412958	-0.362513	0	338	107	231	0.4064	0.4324	0.026	imputed	intergenic	RNU6-604P	4643	1.419
MDSC_CD14+CD15+	15	rs10952329	7	151593504	T	A	2.95e-06	0.0121491	0.000106787	0.3144	0.275664	0.338886	0	350	110	240	0.3593	0.3509	0.0084	imputed	intergenic	RNU6-604P	3855	0.558
Monocytes_CD14+	15	rs10952329	7	151593504	T	A	8.039e-06	0.00714042	0.00051177	0.3834	0.361582	0.399539	0	338	107	231	0.3593	0.3509	0.0084	imputed	intergenic	RNU6-604P	3855	0.558
MDSC_CD14+CD15+	15	rs9690705	7	151595436	G	A	3.569e-07	0.000710357	0.000223371	-0.3287	-0.378936	-0.301147	0	350	110	240	0.367	0.4036	0.0366	imputed	intergenic	RNU6-604P	1923	6.212
Monocytes_CD14+	15	rs9690705	7	151595436	G	A	8.833e-07	0.00186864	0.000229988	-0.4086	-0.435949	-0.392475	0	338	107	231	0.367	0.4036	0.0366	imputed	intergenic	RNU6-604P	1923	6.212
Monocytes	15	rs9690705	7	151595436	G	A	2.47e-06	0.00221675	0.000509621	-0.3187	-0.344103	-0.303065	0	349	110	239	0.367	0.4036	0.0366	imputed	intergenic	RNU6-604P	1923	6.212
Lin-CD14+HLA-DR+	15	rs9690705	7	151595436	G	A	7.563e-06	0.00287273	0.00108126	-0.2869	-0.332267	-0.2627	0	335	107	228	0.367	0.4036	0.0366	imputed	intergenic	RNU6-604P	1923	6.212
Monocytes_CD14+	15	rs34479091	7	151595441	A	G	2.282e-07	0.000530262	0.000212609	0.3966	0.442296	0.367976	0	338	107	231	0.4814	0.4354	0.046	imputed	intergenic	RNU6-604P	1918	2.506
MDSC_CD14+CD15+	15	rs34479091	7	151595441	A	G	4.252e-07	0.00237781	8.98032e-05	0.3052	0.317292	0.298596	0	350	110	240	0.4814	0.4354	0.046	imputed	intergenic	RNU6-604P	1918	2.506
MDSC3	15	rs34479091	7	151595441	A	G	2.442e-06	0.00845919	0.000141784	0.294	0.282632	0.300095	0	329	106	223	0.4814	0.4354	0.046	imputed	intergenic	RNU6-604P	1918	2.506
Monocytes_CD14+	15	rs2888790	7	151595628	A	G	2.361e-07	0.000534953	0.000217268	0.3954	0.441457	0.366607	0	338	107	231	0.4814	0.4354	0.046	genotyped	intergenic	RNU6-604P	1731	2.306
MDSC_CD14+CD15+	15	rs2888790	7	151595628	A	G	4.504e-07	0.00242135	9.31403e-05	0.3039	0.316352	0.297192	0	350	110	240	0.4814	0.4354	0.046	genotyped	intergenic	RNU6-604P	1731	2.306
MDSC3	15	rs2888790	7	151595628	A	G	2.395e-06	0.00855556	0.000137645	0.2936	0.28188	0.299938	0	329	106	223	0.4814	0.4354	0.046	genotyped	intergenic	RNU6-604P	1731	2.306
Monocytes	15	rs67029707	7	151596745	A	C	6.577e-06	0.00421603	0.000633096	-0.3521	-0.41088	-0.325699	0	349	110	239	0.2138	0.2386	0.0248	imputed	upstream	RNU6-604P	614	2.395
Monocytes_CD14+	15	rs4726113	7	151598279	C	T	4.982e-07	0.00116644	0.000206969	0.3959	0.434164	0.37368	0	338	107	231	0.4766	0.4334	0.0432	imputed	downstream	RNU6-604P	819	2.695
MDSC_CD14+CD15+	15	rs4726113	7	151598279	C	T	1.042e-06	0.00289822	0.00017015	0.3028	0.324989	0.291424	0	350	110	240	0.4766	0.4334	0.0432	imputed	downstream	RNU6-604P	819	2.695
MDSC3	15	rs4726113	7	151598279	C	T	4.89e-06	0.00897061	0.000262382	0.2916	0.2928	0.290943	0	329	106	223	0.4766	0.4334	0.0432	imputed	downstream	RNU6-604P	819	2.695
Monocytes_CD14+	15	rs2374273	7	151598556	T	C	3.289e-07	0.000913968	0.000176871	0.4025	0.443191	0.378637	0	338	107	231	0.4743	0.4324	0.0419	imputed	intergenic	RNU6-604P	1096	0.176
MDSC_CD14+CD15+	15	rs2374273	7	151598556	T	C	7.98e-07	0.00261845	0.000145863	0.3065	0.328515	0.295199	0	350	110	240	0.4743	0.4324	0.0419	imputed	intergenic	RNU6-604P	1096	0.176
MDSC3	15	rs2374273	7	151598556	T	C	4.068e-06	0.00862337	0.00022856	0.2945	0.294468	0.294545	0	329	106	223	0.4743	0.4324	0.0419	imputed	intergenic	RNU6-604P	1096	0.176
Monocytes_CD14+	15	rs2374274	7	151598816	C	G	2.85e-07	0.000890335	0.000158772	0.4059	0.446113	0.382411	0	338	107	231	0.4707	0.4314	0.0393	imputed	intergenic	RNU6-604P	1356	0.298
MDSC_CD14+CD15+	15	rs2374274	7	151598816	C	G	7.077e-07	0.00252146	0.000134871	0.3088	0.3312	0.297292	0	350	110	240	0.4707	0.4314	0.0393	imputed	intergenic	RNU6-604P	1356	0.298
MDSC3	15	rs2374274	7	151598816	C	G	3.832e-06	0.0087472	0.00021292	0.2963	0.295264	0.296843	0	329	106	223	0.4707	0.4314	0.0393	imputed	intergenic	RNU6-604P	1356	0.298
Monocytes_CD14+	15	rs2374276	7	151598870	A	C	4.191e-07	0.00116768	0.000176558	0.4015	0.437549	0.380502	0	338	107	231	0.4721	0.4314	0.0407	imputed	intergenic	RNU6-604P	1410	1.431
MDSC_CD14+CD15+	15	rs2374276	7	151598870	A	C	8.494e-07	0.00264208	0.000153	0.3074	0.33058	0.295495	0	350	110	240	0.4721	0.4314	0.0407	imputed	intergenic	RNU6-604P	1410	1.431
MDSC3	15	rs2374276	7	151598870	A	C	4.638e-06	0.00965084	0.000232487	0.2945	0.292369	0.295656	0	329	106	223	0.4721	0.4314	0.0407	imputed	intergenic	RNU6-604P	1410	1.431
Monocytes_CD14+	15	rs4272280	7	151598925	A	G	2.373e-07	0.000729004	0.000161359	0.4089	0.452872	0.382895	0	338	107	231	0.4705	0.4314	0.0391	imputed	intergenic	RNU6-604P	1465	0.456
MDSC_CD14+CD15+	15	rs4272280	7	151598925	A	G	6.486e-07	0.00231457	0.000134672	0.3103	0.333768	0.298106	0	350	110	240	0.4705	0.4314	0.0391	imputed	intergenic	RNU6-604P	1465	0.456
MDSC3	15	rs4272280	7	151598925	A	G	3.589e-06	0.00822778	0.000212091	0.2975	0.297353	0.297623	0	329	106	223	0.4705	0.4314	0.0391	imputed	intergenic	RNU6-604P	1465	0.456
Monocytes_CD14+	15	rs2374280	7	151599051	C	T	2.174e-07	0.000724482	0.000150091	0.4108	0.45341	0.385583	0	338	107	231	0.4704	0.4304	0.04	imputed	intergenic	RNU6-604P	1591	0.753
MDSC_CD14+CD15+	15	rs2374280	7	151599051	C	T	6.113e-07	0.00228465	0.000129142	0.3115	0.334463	0.299652	0	350	110	240	0.4704	0.4304	0.04	imputed	intergenic	RNU6-604P	1591	0.753
MDSC3	15	rs2374280	7	151599051	C	T	3.51e-06	0.00851907	0.000200777	0.2984	0.29628	0.29943	0	329	106	223	0.4704	0.4304	0.04	imputed	intergenic	RNU6-604P	1591	0.753
Monocytes_CD14+	15	rs56104841	7	151599729	T	C	1.947e-07	0.00069243	0.000141479	0.4144	0.457272	0.388991	0	338	107	231	0.47	0.4304	0.0396	imputed	intergenic	RNU6-604P	2269	1.467
MDSC_CD14+CD15+	15	rs56104841	7	151599729	T	C	5.977e-07	0.00211263	0.000135783	0.3135	0.33868	0.300359	0	350	110	240	0.47	0.4304	0.0396	imputed	intergenic	RNU6-604P	2269	1.467
MDSC3	15	rs56104841	7	151599729	T	C	3.488e-06	0.00887639	0.000191733	0.3	0.296239	0.301908	0	329	106	223	0.47	0.4304	0.0396	imputed	intergenic	RNU6-604P	2269	1.467
CD4+ME_CD57+	8	rs61729490	7	151684256	G	A	2.246e-06	0.00497894	0.000202334	0.1832	0.190508	0.179441	0	406	119	287	0.165	0.16	0.005	imputed	exonic	GALNTL5	0	14.17
Tcells_NKG2C+	13	rs10808001	7	152854325	C	A	7.959e-06	0.000882554	0.00342973	-0.1236	-0.147951	0.106623	0	343	109	234	0.4885	0.499	0.0105	imputed	intergenic	AC079809.2	12651	4.969
Tcells_NKG2C+	13	rs10952391	7	152854492	C	T	8.866e-06	0.000884682	0.00379619	-0.1234	-0.147924	0.106137	0	343	109	234	0.4885	0.499	0.0105	imputed	intergenic	AC079809.2	12818	11.97
CD8+LD_CD28+	11	rs13221692	7	153367707	T	G	7.26e-06	0.00192127	0.00161942	0.2147	0.230986	0.202341	0	412	123	289	0.1095	0.09642	0.01308	genotyped	intergenic	DPP6	216474	0.55
DC	1	rs73167329	7	154015888	A	C	9.81e-06	0.0761252	3.52038e-05	0.5069	0.328542	0.621459	35.69	318	105	213	0.04986	0.08151	0.03165	imputed	intronic	DPP6	0	1.295
DC	1	rs57317816	7	154020074	A	G	2.313e-06	0.224019	7.32897e-07	0.4745	0.193492	0.664624	81.11	318	105	213	0.06	0.1044	0.0444	imputed	intronic	DPP6	0	3.795
CD4+ME	10	rs2130028	7	154465870	A	G	9.444e-06	0.0262216	0.000125863	-3.597	-2.85198	-4.11734	0	400	121	279	0.4736	0.4573	0.0163	imputed	intronic	DPP6	0	3.189
CD8+ED_CD27-CD28-	11	rs6979953	7	154841928	G	A	6.592e-06	7.61241e-05	0.00534405	-0.1644	-0.293051	-0.119046	77.19	418	125	293	0.3315	0.3598	0.0283	imputed	intergenic	HTR5A-AS1	16848	0.145
NKT_CD16+	1	rs34659627	7	155028129	G	C	3.727e-06	0.00234977	0.000713612	0.2687	0.293544	0.253342	0	343	108	235	0.03883	0.06362	0.02479	imputed	intergenic	AC099552.2	30879	2.026
CD3-CD16+	2	rs73169170	7	155670942	G	A	7.372e-06	0.0212223	0.000156362	0.4215	0.36997	0.44979	0	345	109	236	0.05669	0.06163	0.00494	imputed	intergenic	AC104133.1	6240	1.412
CD8+M_CD27+	8	rs10949626	7	156892334	T	C	7.637e-06	2.65915e-06	0.0737619	-0.212	-0.377361	-0.108404	86.9	406	121	285	0.2243	0.2525	0.0282	imputed	intergenic	AC006967.1	10339	2.023
Lymphocytes_living	14	rs75921843	8	173223	G	T	5.707e-06	0.000846003	0.00184576	-938.961	-1267.58	-787.747	13.8	351	110	241	0.07571	0.07455	0.00116	imputed	ncRNA_intronic	RPL23AP53	0	0.002
Lymphocytes_living	14	rs61028689	8	173619	T	A	2.058e-06	0.000208424	0.00278016	-927.288	-1223.08	-748.177	28	351	110	241	0.08413	0.08748	0.00335	imputed	ncRNA_intronic	RPL23AP53	0	0.176
Monocytes_CD14+	15	rs61028689	8	173619	T	A	2.601e-06	0.000287331	0.00349842	0.6623	0.800694	0.554603	0	338	107	231	0.08413	0.08748	0.00335	imputed	ncRNA_intronic	RPL23AP53	0	0.176
Lymphocytes	14	rs61028689	8	173619	T	A	3.23e-06	0.000594854	0.00194464	-857.439	-1053.3	-735.383	0	351	110	241	0.08413	0.08748	0.00335	imputed	ncRNA_intronic	RPL23AP53	0	0.176
CD8+ME	9	rs12541726	8	488249	A	G	8.297e-06	0.000452017	0.00575341	0.6669	0.833752	0.546305	0	420	125	295	0.1124	0.1113	0.0011	imputed	intronic	TDRP	0	0.635
NK_mature_NKG2C+	13	rs12549459	8	676339	G	A	6.442e-06	0.000147246	0.00558086	-0.2186	-0.346145	0.16259	67.13	345	108	237	0.4935	0.4338	0.0597	imputed	NA	NA	NA	NA
M_C	15	rs36033774	8	1861898	A	G	4.736e-06	0.0129267	0.000173344	-0.5992	-0.694966	-0.570777	0	297	95	202	0.06178	0.0497	0.01208	imputed	intronic	ARHGEF10	0	3.622
M_C	15	rs35177181	8	1861994	A	G	4.405e-06	0.0118357	0.000173905	-0.601	-0.703637	-0.57062	0	297	95	202	0.0616	0.0497	0.0119	imputed	intronic	ARHGEF10	0	3.433
M_C	15	rs11992356	8	1862345	A	C	9.26e-07	0.00281539	0.000138888	-0.6338	-0.787478	-0.581437	0	297	95	202	0.0625	0.0497	0.0128	genotyped	intronic	ARHGEF10	0	1.625
M_C	15	rs35266351	8	1862482	G	C	1.112e-06	0.00278408	0.000163349	-0.6282	-0.789442	-0.573672	0	297	95	202	0.06286	0.0497	0.01316	imputed	intronic	ARHGEF10	0	0.487
M_C	15	rs61338624	8	1862950	T	G	1.176e-06	0.00284085	0.000169009	-0.6285	-0.789478	-0.573979	0	297	95	202	0.06143	0.0497	0.01173	imputed	intronic	ARHGEF10	0	0.292
M_C	15	rs11987895	8	1862967	T	C	1.175e-06	0.00284854	0.000168621	-0.6287	-0.789437	-0.574243	0	297	95	202	0.06143	0.0497	0.01173	imputed	intronic	ARHGEF10	0	5.152
M_C	15	rs11987896	8	1862974	G	C	1.177e-06	0.00286003	0.000168277	-0.6289	-0.789374	-0.574479	0	297	95	202	0.06143	0.0497	0.01173	imputed	intronic	ARHGEF10	0	2.833
M_C	15	rs11994877	8	1863268	A	G	1.176e-06	0.00288268	0.0001673	-0.6294	-0.789349	-0.575203	0	297	95	202	0.06143	0.04871	0.01272	imputed	intronic	ARHGEF10	0	1.65
M_C	15	rs11988014	8	1863383	T	C	1.705e-06	0.00348625	0.000195109	-0.6165	-0.781991	-0.562908	0	297	95	202	0.06232	0.04175	0.02057	imputed	intronic	ARHGEF10	0	0.736
M_C	15	rs61188033	8	1863919	A	G	4.134e-06	0.0122559	0.000161063	-0.6073	-0.699936	-0.579335	0	297	95	202	0.06	0.04871	0.01129	imputed	intronic	ARHGEF10	0	10.63
M_C	15	rs60529472	8	1864040	G	A	1.187e-06	0.00308559	0.000160253	-0.6327	-0.788516	-0.580039	0	297	95	202	0.06017	0.0497	0.01047	imputed	intronic	ARHGEF10	0	4.724
M_C	15	rs35245882	8	1867653	C	T	2.989e-06	0.0121766	0.000122519	-0.6417	-0.717334	-0.617742	0	297	95	202	0.05233	0.05169	0.00064	imputed	intronic	ARHGEF10	0	12.67
CD4+LD_CD27+	12	rs13249747	8	3444527	C	G	3.173e-06	0.00122762	0.000721616	0.2511	0.334207	0.217969	0	419	125	294	0.1727	0.169	0.0037	imputed	intronic	CSMD1	0	0.869
CD4+LD_CD27+	12	rs11777490	8	3444542	C	G	3.214e-06	0.00123981	0.000723998	0.2511	0.334111	0.217945	0	419	125	294	0.1727	0.169	0.0037	imputed	intronic	CSMD1	0	0.675
CD15high	16	rs115264170	8	4160502	G	C	6.442e-07	9.45354e-05	0.0032105	0.7717	0.892599	0.651683	0	352	110	242	0.01739	0.007952	0.009438	imputed	intronic	CSMD1	0	0.283
CD4+LD_CD28+	11	rs149846476	8	5471438	A	G	6.976e-06	0.00825983	0.000360105	0.4965	0.459112	0.52335	0	401	120	281	0.01449	0.02286	0.00837	imputed	intergenic	RP11-281H11.1	45762	0.152
CD4+LD_CD28+	11	rs146588990	8	5505327	C	T	3.069e-06	0.00024716	0.0052891	0.4556	0.521664	0.388944	0	401	120	281	0.01914	0.01988	0.00074	imputed	intergenic	RP11-281H11.1	11873	2.411
CD4+ME	10	rs77232703	8	6901922	G	C	7.589e-06	0.00461049	0.000666618	10.7127	12.1184	10.0335	0	400	121	279	0.03245	0.02584	0.00661	imputed	intergenic	DEFA7P	4960	0.161
CD4+ME	10	rs77962079	8	6908251	T	C	4.537e-06	0.00381833	0.000482798	10.8076	12.2575	10.1173	0	400	121	279	0.03253	0.02584	0.00669	imputed	intergenic	DEFA5	4579	0.011
CD4+ME	10	rs146081400	8	6910330	C	G	4.895e-06	0.0030428	0.00053268	11.2161	14.2887	10.076	0	400	121	279	0.03012	0.02485	0.00527	imputed	intergenic	DEFA5	2500	0.529
CD4+LD	19	rs146081400	8	6910330	C	G	9.901e-06	0.00206446	0.00147555	-13.3077	-17.1482	-11.6106	0	411	122	289	0.03012	0.02485	0.00527	imputed	intergenic	DEFA5	2500	0.529
CD4+ME	10	rs75255148	8	6910548	G	A	4.479e-06	0.00392036	0.000463574	10.7603	12.2273	10.0731	0	400	121	279	0.03253	0.02584	0.00669	imputed	intergenic	DEFA5	2282	5.281
M_C	15	rs4999966	8	8403794	C	T	9.558e-06	0.00444141	0.000831157	-0.3371	-0.419422	-0.30492	0	297	95	202	0.1908	0.1769	0.0139	imputed	intergenic	CTD-3023L14.3	9453	0.899
M_C	15	rs9792251	8	8404123	T	G	1.856e-06	0.00158015	0.000423796	-0.3541	-0.457836	-0.313857	0	297	95	202	0.2101	0.1869	0.0232	imputed	intergenic	CTD-3023L14.3	9124	1.461
NK_mature_NKG2C+	13	rs11250022	8	10371062	C	G	1.7e-06	0.0152847	5.67708e-05	-0.4736	-0.492045	-0.467521	0	345	108	237	0.0463	0.05964	0.01334	imputed	ncRNA_intronic	PRSS51	0	1.691
NK_mature_NKG2C+	13	rs78943773	8	10373817	G	T	1.603e-06	0.0199742	4.19595e-05	-0.4487	-0.471332	-0.442252	0	345	108	237	0.05368	0.05964	0.00596	imputed	ncRNA_intronic	PRSS51	0	0.678
NK_mature_NKG2C+	13	rs78791583	8	10411743	A	G	3.775e-06	0.023583	8.0782e-05	-0.4564	-0.483107	-0.448802	0	345	108	237	0.03628	0.05567	0.01939	imputed	downstream	PRSS55	66	7.192
NKT_CD16+	1	rs112990076	8	11092758	C	T	7.551e-07	0.00522785	6.93746e-05	0.4001	0.443652	0.383964	0	343	108	235	0.02155	0.03678	0.01523	imputed	intergenic	LINC00529	12376	0.158
NKT_CD16+	1	rs73535131	8	11094967	G	A	4.485e-07	0.00451395	4.80174e-05	0.3667	0.412747	0.350422	0	343	108	235	0.02746	0.0338	0.00634	imputed	intergenic	LINC00529	10167	1.996
NKT_CD16+	1	rs17153018	8	11095384	A	T	3.443e-07	0.00447433	3.79489e-05	0.3699	0.41417	0.354322	0	343	108	235	0.02746	0.0328	0.00534	imputed	intergenic	LINC00529	9750	0.261
Tcells_NKG2C+	13	rs73204871	8	12806508	G	A	7.647e-06	0.00335761	0.00105584	0.457	0.448592	0.464385	0	343	109	234	0.01994	0.02386	0.00392	imputed	intronic	KIAA1456	0	0.175
Tcells_NKG2C+	13	rs2947370	8	12836778	A	G	1.658e-06	0.00197364	0.000408983	0.3093	0.305135	0.312748	0	343	109	234	0.0554	0.07952	0.02412	genotyped	intronic	KIAA1456	0	2.17
Tcells_NKG2C+	13	rs2947372	8	12841349	C	G	1.651e-06	0.00196886	0.000408229	0.3094	0.305271	0.312797	0	343	109	234	0.05556	0.08151	0.02595	imputed	intronic	KIAA1456	0	1.345
Tcells_NKG2C+	13	rs2954182	8	12851305	G	A	1.659e-06	0.00197364	0.00040923	0.3093	0.305135	0.312736	0	343	109	234	0.0554	0.08151	0.02611	genotyped	intronic	KIAA1456	0	2.2
Tcells_NKG2C+	13	rs2954184	8	12851669	G	A	1.829e-06	0.00197364	0.000450149	0.3081	0.305135	0.310622	0	343	109	234	0.05556	0.08151	0.02595	genotyped	intronic	KIAA1456	0	1.145
Tcells_NKG2C+	13	rs2954186	8	12853332	C	T	1.825e-06	0.00198392	0.000446749	0.3082	0.305026	0.310819	0	343	109	234	0.05571	0.08052	0.02481	imputed	intronic	KIAA1456	0	5.75
Tcells_NKG2C+	13	rs2466246	8	12873035	C	T	9.725e-06	0.00413821	0.00100749	0.3472	0.318902	0.378072	0	343	109	234	0.03693	0.0507	0.01377	imputed	intronic	KIAA1456	0	0.265
Tcells_NKG2C+	13	rs2460337	8	12873051	A	G	9.744e-06	0.00413821	0.00100939	0.3472	0.318902	0.37807	0	343	109	234	0.03693	0.0507	0.01377	imputed	intronic	KIAA1456	0	2.504
Tcells_NKG2C+	13	rs2460336	8	12873064	C	T	9.744e-06	0.00413821	0.00100939	0.3472	0.318902	0.37807	0	343	109	234	0.03693	0.0507	0.01377	imputed	intronic	KIAA1456	0	4.793
Bcells	5	rs1481597	8	13414154	A	G	6.775e-06	5.86915e-05	0.0106993	-0.1847	-0.302748	-0.128347	74.68	347	109	238	0.2161	0.2376	0.0215	imputed	intergenic	RP11-145O15.3	1011	3.965
Bcells	5	rs71522352	8	13414362	C	T	6.441e-06	7.86777e-05	0.0106392	-0.2211	-0.340675	-0.156578	68.87	347	109	238	0.1344	0.1541	0.0197	imputed	downstream	RP11-145O15.3	803	12.92
Bcells	5	rs13281400	8	13424387	C	T	3.079e-06	2.00307e-05	0.0129021	-0.2261	-0.366797	-0.15054	77.91	347	109	238	0.1348	0.1541	0.0193	imputed	ncRNA_intronic	RP11-145O15.3:C8orf48	0:0	10.16
Bcells	5	rs71522356	8	13425657	G	A	5.099e-06	1.94117e-05	0.0177932	-0.219	-0.367238	-0.141477	79.93	347	109	238	0.1383	0.162	0.0237	imputed	ncRNA_intronic	RP11-145O15.3:C8orf48	0:0	1.648
Bcells	5	rs17823702	8	13426485	C	A	5.198e-06	1.90896e-05	0.0181257	-0.2187	-0.367493	-0.140909	80.1	347	109	238	0.1379	0.163	0.0251	imputed	ncRNA_intronic	RP11-145O15.3	0	7.628
CD4+CD57+	17	rs2062052	8	13517411	C	G	5.205e-06	0.0139205	0.00016603	0.2384	0.224887	0.245323	0	420	125	295	0.4246	0.4066	0.018	imputed	intergenic	RP11-436P7.1	35671	0.059
CD4+CD57+	17	rs2062049	8	13517540	C	G	3.626e-06	0.0177899	8.98338e-05	0.2433	0.218931	0.25543	0	420	125	295	0.4199	0.4016	0.0183	imputed	intergenic	RP11-436P7.1	35542	0.108
CD4+CD57+	17	rs2062046	8	13518605	A	G	3.601e-06	0.0176826	8.97657e-05	0.2434	0.219025	0.255507	0	420	125	295	0.4212	0.3986	0.0226	imputed	intergenic	RP11-436P7.1	34477	0.641
CD4+CD57+	17	rs2062045	8	13521103	A	G	3.586e-06	0.0175531	8.99332e-05	0.2434	0.218908	0.25563	0	420	125	295	0.4199	0.3986	0.0213	imputed	intergenic	RP11-436P7.1	31979	0.861
CD4+CD57+	17	rs2062044	8	13521213	A	G	3.588e-06	0.017568	8.99026e-05	0.2434	0.218874	0.25563	0	420	125	295	0.4199	0.3986	0.0213	imputed	intergenic	RP11-436P7.1	31869	0.586
CD4+CD57+	17	rs1481603	8	13522529	T	C	3.618e-06	0.0174996	9.0899e-05	0.2432	0.218654	0.255535	0	420	125	295	0.4199	0.3976	0.0223	imputed	intergenic	RP11-436P7.1	30553	4.039
CD4+TEMRA	17	rs6986738	8	13593452	T	C	9.501e-06	0.0125987	0.000305983	0.6726	0.598463	0.724839	0	419	125	294	0.0619	0.05964	0.00226	imputed	intergenic	RP11-436P7.2	5865	0.085
MDSC4	16	rs73217934	8	13974506	A	G	1.049e-06	0.016318	3.24746e-05	-0.1738	-0.158271	-0.180518	0	352	110	242	0.2078	0.2366	0.0288	imputed	intronic	SGCZ	0	3.396
MDSC4	16	rs11203577	8	13975037	A	T	1.072e-06	0.0162016	3.33964e-05	-0.1739	-0.158425	-0.180553	0	352	110	242	0.2078	0.2366	0.0288	imputed	intronic	SGCZ	0	6.703
MDSC4	16	rs113758362	8	13976811	C	G	5.271e-07	0.0151955	1.79103e-05	-0.1785	-0.160083	-0.186367	0	352	110	242	0.2108	0.2416	0.0308	imputed	intronic	SGCZ	0	2.136
MDSC4	16	rs35054571	8	13981917	G	A	9.579e-07	0.0650264	6.01426e-06	-0.1684	-0.117704	-0.189782	0	352	110	242	0.2227	0.2535	0.0308	imputed	intronic	SGCZ	0	0.38
Lin-HLA-DR-	16	rs35054571	8	13981917	G	A	8.064e-06	0.268486	5.43767e-06	-0.1007	-0.0442331	-0.127537	66.4	352	110	242	0.2227	0.2535	0.0308	imputed	intronic	SGCZ	0	0.38
MDSC4	16	rs10888082	8	13982751	A	G	1.173e-06	0.0664374	7.17448e-06	-0.1674	-0.117123	-0.188671	0	352	110	242	0.2205	0.2495	0.029	imputed	intronic	SGCZ	0	0.902
MDSC4	16	rs10106930	8	13984447	C	T	7.702e-07	0.0685711	4.52402e-06	-0.1694	-0.116263	-0.191596	0.35	352	110	242	0.2243	0.2495	0.0252	imputed	intronic	SGCZ	0	3.333
Lin-HLA-DR-	16	rs10106930	8	13984447	C	T	7.755e-06	0.273232	5.11168e-06	-0.1007	-0.0438205	-0.127497	66.74	352	110	242	0.2243	0.2495	0.0252	imputed	intronic	SGCZ	0	3.333
MDSC4	16	rs56404733	8	13984610	C	T	7.767e-07	0.0688417	4.54627e-06	-0.1693	-0.116154	-0.191458	0.29	352	110	242	0.2243	0.2495	0.0252	imputed	intronic	SGCZ	0	9.927
Lin-HLA-DR-	16	rs56404733	8	13984610	C	T	7.793e-06	0.273746	5.1334e-06	-0.1006	-0.0437748	-0.127408	66.72	352	110	242	0.2243	0.2495	0.0252	imputed	intronic	SGCZ	0	9.927
MDSC4	16	rs10888083	8	13984841	T	C	8.852e-07	0.0690829	5.17815e-06	-0.1684	-0.116015	-0.190267	0	352	110	242	0.2244	0.2515	0.0271	genotyped	intronic	SGCZ	0	7.094
Lin-HLA-DR-	16	rs10888083	8	13984841	T	C	7.619e-06	0.274203	4.99161e-06	-0.1007	-0.0437183	-0.127497	66.86	352	110	242	0.2244	0.2515	0.0271	genotyped	intronic	SGCZ	0	7.094
MDSC4	16	rs10888084	8	13986084	A	G	1.081e-06	0.0239203	2.27137e-05	-0.1728	-0.150186	-0.182103	0	352	110	242	0.2135	0.2425	0.029	genotyped	intronic	SGCZ	0	3.836
MDSC4	16	rs6994093	8	13988755	T	A	1.078e-06	0.0245031	2.21011e-05	-0.1732	-0.150079	-0.182721	0	352	110	242	0.2123	0.2435	0.0312	imputed	intronic	SGCZ	0	1.757
MDSC4	16	rs1824731	8	13994812	A	G	1.633e-06	0.0295441	2.73917e-05	-0.1715	-0.146963	-0.181501	0	352	110	242	0.2108	0.2386	0.0278	imputed	intronic	SGCZ	0	0.045
MDSC4	16	rs11780908	8	13997395	C	A	1.357e-06	0.0989289	5.12259e-06	-0.1676	-0.107479	-0.191946	17.9	352	110	242	0.2253	0.2475	0.0222	imputed	intronic	SGCZ	0	0.038
MDSC4	16	rs11778510	8	13999618	A	T	2.227e-06	0.10482	7.90101e-06	-0.1644	-0.105619	-0.188445	14.48	352	110	242	0.2216	0.2425	0.0209	imputed	intronic	SGCZ	0	10.15
MDSC4	16	rs7820730	8	14000857	T	C	2.291e-06	0.0993228	8.77425e-06	-0.1643	-0.107417	-0.187568	8.56	352	110	242	0.2224	0.2485	0.0261	imputed	intronic	SGCZ	0	2.025
MDSC4	16	rs12545891	8	14002333	T	A	1.928e-06	0.116345	5.91031e-06	-0.1656	-0.102582	-0.191089	24.74	352	110	242	0.2222	0.2485	0.0263	imputed	intronic	SGCZ	0	2.403
MDSC4	16	rs73213555	8	14006915	G	A	1.672e-06	0.0370481	2.20877e-05	-0.1714	-0.141769	-0.183217	0	352	110	242	0.2095	0.2376	0.0281	imputed	intronic	SGCZ	0	1.036
MDSC4	16	rs7011564	8	14013136	G	A	2.144e-06	0.12043	6.3183e-06	-0.1643	-0.101231	-0.189823	25.25	352	110	242	0.2232	0.2416	0.0184	imputed	intronic	SGCZ	0	4.125
MDSC4	16	rs12542755	8	14019669	A	G	2.04e-06	0.0577358	1.59648e-05	-0.171	-0.12904	-0.187812	0	352	110	242	0.2049	0.2425	0.0376	imputed	ncRNA_intronic	SGCZ:RP11-3G21.1	0:0	5.792
MDSC4	16	rs6993740	8	14022296	T	A	2.334e-06	0.0706142	1.37073e-05	-0.1694	-0.120624	-0.189795	0	352	110	242	0.2089	0.2416	0.0327	imputed	ncRNA_intronic	SGCZ:RP11-3G21.1	0:0	8.913
Lymphocytes	14	rs7013907	8	14040265	T	C	4.493e-06	0.00644929	0.00032261	431.088	448.734	-422.032	0	351	110	241	0.4985	0.496	0.0025	imputed	intronic	SGCZ	0	1.702
Tcells_leuko	14	rs7013907	8	14040265	T	C	6.941e-06	0.0358187	7.06448e-05	3.4505	2.6386	-3.95409	0	349	110	239	0.4985	0.496	0.0025	imputed	intronic	SGCZ	0	1.702
Lymphocytes	14	rs7018108	8	14041248	G	C	6.074e-06	0.0147	0.000195539	-427.215	-409.372	435.912	0	351	110	241	0.4942	0.4801	0.0141	imputed	intronic	SGCZ	0	0.601
Tcells_leuko	14	rs7018108	8	14041248	G	C	9.898e-06	0.0628653	5.07188e-05	-3.4105	-2.37888	4.02206	5.6	349	110	239	0.4942	0.4801	0.0141	imputed	intronic	SGCZ	0	0.601
Lymphocytes	14	rs76050700	8	14042100	T	A	5.022e-06	0.0143773	0.000166225	-429.033	-409.785	438.354	0	351	110	241	0.4971	0.4831	0.014	imputed	intronic	SGCZ	0	1.024
Tcells_leuko	14	rs76050700	8	14042100	T	A	9.472e-06	0.0636612	4.78352e-05	-3.404	-2.36669	4.01507	6.8	349	110	239	0.4971	0.4831	0.014	imputed	intronic	SGCZ	0	1.024
Lymphocytes	14	rs56040119	8	14043880	T	G	5.634e-06	0.00780513	0.000333211	421.683	439.465	412.966	0	351	110	241	0.4772	0.4761	0.0011	imputed	intronic	SGCZ	0	1.036
Lymphocytes	14	rs7828061	8	14044475	A	C	3.749e-06	0.0108582	0.000165312	430.018	424.18	432.808	0	351	110	241	0.4787	0.4841	0.0054	genotyped	intronic	SGCZ	0	1.972
Tcells_leuko	14	rs7828061	8	14044475	A	C	7.67e-06	0.0487012	5.58351e-05	3.405	2.50247	3.93055	0	349	110	239	0.4787	0.4841	0.0054	genotyped	intronic	SGCZ	0	1.972
Lymphocytes	14	rs57609697	8	14056054	T	G	9.95e-06	0.017089	0.000273267	-406.298	-391.516	-413.389	0	351	110	241	0.4723	0.4404	0.0319	imputed	intronic	SGCZ	0	0.273
Lymphocytes	14	rs1382136	8	14068319	C	T	8.724e-06	0.0195485	0.000209932	-407.072	-381.722	-419.201	0	351	110	241	0.4743	0.4423	0.032	imputed	intronic	SGCZ	0	2.856
Lymphocytes	14	rs2410165	8	14074769	C	G	8.785e-06	0.0194288	0.000212697	-406.967	-382.082	-418.879	0	351	110	241	0.4728	0.4414	0.0314	imputed	intronic	SGCZ	0	0.523
Lymphocytes	14	rs11777317	8	14078628	A	T	9.287e-06	0.0194839	0.0002236	-407.166	-381.919	-419.364	0	351	110	241	0.4713	0.4374	0.0339	imputed	intronic	SGCZ	0	0.857
Lymphocytes	14	rs7831309	8	14080413	C	T	8.628e-06	0.0152154	0.000264102	-413.851	-393.492	-424.364	0	351	110	241	0.4484	0.4076	0.0408	imputed	intronic	SGCZ	0	0.246
Lymphocytes	14	rs6530733	8	14080631	T	A	7.452e-06	0.0194966	0.00018011	-410.435	-381.899	-424.114	0	351	110	241	0.4728	0.4394	0.0334	imputed	intronic	SGCZ	0	5.914
Lymphocytes	14	rs2054423	8	14082404	A	T	9.929e-06	0.0194138	0.000239995	-404.84	-381.997	-415.808	0	351	110	241	0.4687	0.4354	0.0333	imputed	intronic	SGCZ	0	4.624
Lymphocytes	14	rs10107810	8	14082775	A	G	7.334e-06	0.0201699	0.00017073	-410.038	-377.769	-425.669	0	351	110	241	0.4727	0.4394	0.0333	imputed	intronic	SGCZ	0	0.11
Lymphocytes	14	rs2054421	8	14083226	G	A	9.749e-06	0.0194141	0.000235701	-405.193	-381.996	-416.331	0	351	110	241	0.4687	0.4354	0.0333	imputed	intronic	SGCZ	0	0.718
Lymphocytes	14	rs2054420	8	14083264	C	T	9.715e-06	0.0193932	0.000235149	-405.271	-382.077	-416.406	0	351	110	241	0.4687	0.4364	0.0323	imputed	intronic	SGCZ	0	0.395
Lymphocytes	14	rs2054419	8	14083409	A	G	9.674e-06	0.0194143	0.000233904	-405.351	-381.996	-416.565	0	351	110	241	0.4687	0.4354	0.0333	imputed	intronic	SGCZ	0	5.6
Lymphocytes	14	rs7815140	8	14084378	G	C	9.342e-06	0.0193962	0.00022622	-406.055	-382.063	-417.575	0	351	110	241	0.4687	0.4354	0.0333	imputed	intronic	SGCZ	0	0.065
Lymphocytes	14	rs7816456	8	14084582	C	G	9.148e-06	0.0194172	0.000221296	-406.568	-382.028	-418.357	0	351	110	241	0.4687	0.4354	0.0333	imputed	intronic	SGCZ	0	4.37
Lymphocytes	14	rs7816719	8	14084711	C	T	9.252e-06	0.0193964	0.000224067	-406.242	-382.063	-417.851	0	351	110	241	0.4687	0.4354	0.0333	imputed	intronic	SGCZ	0	0.555
Lymphocytes	14	rs7834539	8	14084750	A	G	9.275e-06	0.0194174	0.000224358	-406.186	-381.982	-417.808	0	351	110	241	0.4687	0.4503	0.0184	imputed	intronic	SGCZ	0	0.869
Lymphocytes	14	rs7838226	8	14084783	T	G	9.269e-06	0.0194174	0.000224208	-406.2	-381.982	-417.828	0	351	110	241	0.4687	0.4354	0.0333	imputed	intronic	SGCZ	0	4.763
Lymphocytes	14	rs11992106	8	14084961	G	T	9.274e-06	0.0193965	0.000224575	-406.201	-382.063	-417.791	0	351	110	241	0.4687	0.4354	0.0333	imputed	intronic	SGCZ	0	1.285
Lymphocytes	14	rs11992831	8	14084991	G	C	9.288e-06	0.0194174	0.000224677	-406.163	-381.982	-417.775	0	351	110	241	0.4687	0.4344	0.0343	imputed	intronic	SGCZ	0	0.569
Lymphocytes	14	rs6989764	8	14085219	C	G	6.661e-06	0.0195078	0.000161133	-412.578	-381.846	-427.307	0	351	110	241	0.4714	0.4394	0.032	imputed	intronic	SGCZ	0	5.123
Lymphocytes	14	rs6530734	8	14085280	A	T	9.284e-06	0.0194176	0.000224594	-406.159	-381.982	-417.768	0	351	110	241	0.4687	0.4354	0.0333	imputed	intronic	SGCZ	0	7.04
Lymphocytes	14	rs1979381	8	14085785	T	C	9.328e-06	0.0193253	0.000226622	-406.587	-382.414	-418.225	0	351	110	241	0.4687	0.4354	0.0333	imputed	intronic	SGCZ	0	1.387
Lymphocytes	14	rs13262491	8	14085868	A	G	1.059e-06	0.026438	1.71629e-05	-460.995	-365.285	-510.116	0	351	110	241	0.4338	0.4145	0.0193	imputed	intronic	SGCZ	0	4
Tcells_leuko	14	rs13262491	8	14085868	A	G	5.453e-06	0.0395637	4.52526e-05	-3.5125	-2.57031	-4.12167	0	349	110	239	0.4338	0.4145	0.0193	imputed	intronic	SGCZ	0	4
Monocytes_CD14+	15	rs13262491	8	14085868	A	G	9.705e-06	0.0821072	3.47684e-05	0.3215	0.21026	0.386402	26.85	338	107	231	0.4338	0.4145	0.0193	imputed	intronic	SGCZ	0	4
Lymphocytes	14	rs13264808	8	14085890	G	C	7.503e-06	0.0270028	0.000124372	-419.606	-360.541	-450.015	0	351	110	241	0.4555	0.4155	0.04	imputed	intronic	SGCZ	0	0.97
Lymphocytes	14	rs13280543	8	14086028	C	T	9.167e-06	0.019383	0.00022221	-406.437	-382.105	-418.122	0	351	110	241	0.4687	0.4354	0.0333	imputed	intronic	SGCZ	0	2.951
Lymphocytes	14	rs7014808	8	14086255	A	G	9.312e-06	0.0194296	0.000225082	-406.155	-381.951	-417.78	0	351	110	241	0.4687	0.4354	0.0333	imputed	intronic	SGCZ	0	0.76
Lymphocytes	14	rs6981010	8	14086297	T	A	9.18e-06	0.0194054	0.000222228	-406.403	-382.023	-418.11	0	351	110	241	0.4687	0.4354	0.0333	imputed	intronic	SGCZ	0	2.256
Lymphocytes	14	rs7844145	8	14086712	A	G	9.281e-06	0.0194268	0.000224395	-406.178	-381.983	-417.793	0	351	110	241	0.4687	0.4354	0.0333	imputed	intronic	SGCZ	0	2.16
Lymphocytes	14	rs1478037	8	14087068	T	A	9.171e-06	0.019446	0.000221572	-406.426	-381.918	-418.193	0	351	110	241	0.4687	0.4354	0.0333	imputed	intronic	SGCZ	0	7.857
Lymphocytes	14	rs1478036	8	14087082	A	G	9.176e-06	0.0194193	0.000221981	-406.399	-381.976	-418.126	0	351	110	241	0.4687	0.4354	0.0333	imputed	intronic	SGCZ	0	5.421
Lymphocytes	14	rs7830988	8	14087478	C	T	9.276e-06	0.0194242	0.000224312	-406.191	-381.993	-417.808	0	351	110	241	0.4687	0.4344	0.0343	imputed	intronic	SGCZ	0	4.663
Tcells_leuko	14	rs11203585	8	14092449	G	C	8.647e-06	0.186384	8.85711e-06	-3.4554	-1.74291	-4.3835	62.04	349	110	239	0.4234	0.3996	0.0238	imputed	intronic	SGCZ	0	0.327
Tcells_leuko	14	rs55783571	8	14109499	A	G	2.329e-06	0.0338485	2.44585e-05	3.8166	2.84121	4.39984	0	349	110	239	0.3233	0.3439	0.0206	imputed	intronic	SGCZ	0	0.186
Lymphocytes	14	rs55783571	8	14109499	A	G	3.341e-06	0.0171566	9.2665e-05	461.275	420.059	481.346	0	351	110	241	0.3233	0.3439	0.0206	imputed	intronic	SGCZ	0	0.186
Monocytes_CD14+	15	rs55783571	8	14109499	A	G	3.45e-06	0.106499	8.40358e-06	-0.351	-0.208543	-0.427372	47.43	338	107	231	0.3233	0.3439	0.0206	imputed	intronic	SGCZ	0	0.186
Tcells_leuko	14	rs10112350	8	14118502	C	T	6.516e-06	0.0466372	4.89401e-05	3.6231	2.65711	4.19268	0	349	110	239	0.3262	0.3429	0.0167	imputed	intronic	SGCZ	0	2.153
Monocytes_CD14+	15	rs13262285	8	14125920	G	C	8.557e-06	0.453399	1.51491e-06	0.3257	0.0942948	0.445565	80.69	338	107	231	0.4126	0.3708	0.0418	imputed	intronic	SGCZ	0	0.696
Lymphocytes	14	rs17228952	8	14126134	G	T	6.656e-06	0.121681	1.6725e-05	-429.694	-262.046	-509.595	32.06	351	110	241	0.4245	0.3976	0.0269	imputed	intronic	SGCZ	0	1.028
Monocytes_CD14+	15	rs17228952	8	14126134	G	T	7.544e-06	0.453318	1.41225e-06	0.3247	0.0943108	0.440888	80.35	338	107	231	0.4245	0.3976	0.0269	imputed	intronic	SGCZ	0	1.028
Lymphocytes	14	rs62500225	8	14127262	C	G	6.725e-06	0.125209	1.6647e-05	-429.818	-261.417	-508.591	31.29	351	110	241	0.4186	0.3956	0.023	imputed	intronic	SGCZ	0	0.045
Lymphocytes	14	rs62500226	8	14127267	C	T	8.364e-06	0.125633	2.06828e-05	-426.856	-260.984	-505.367	29.52	351	110	241	0.4171	0.3917	0.0254	imputed	intronic	SGCZ	0	0.072
Lymphocytes	14	rs977526	8	14130471	C	G	4.704e-06	0.125949	1.08942e-05	-438.709	-260.56	-523.324	39.07	351	110	241	0.4162	0.3887	0.0275	imputed	intronic	SGCZ	0	1.384
Lymphocytes	14	rs28476483	8	14130748	T	C	4.659e-06	0.125979	1.07632e-05	-438.968	-260.511	-523.795	39.31	351	110	241	0.4162	0.3887	0.0275	imputed	intronic	SGCZ	0	2.379
Monocytes_CD14+	15	rs28476483	8	14130748	T	C	9.989e-06	0.539277	1.28249e-06	0.3224	0.0777422	0.445237	82.28	338	107	231	0.4162	0.3887	0.0275	imputed	intronic	SGCZ	0	2.379
Lymphocytes	14	rs17229309	8	14131861	G	C	4.544e-06	0.12597	1.04813e-05	-439.379	-260.524	-524.335	39.56	351	110	241	0.4162	0.3877	0.0285	imputed	intronic	SGCZ	0	2.437
Monocytes_CD14+	15	rs17229309	8	14131861	G	C	9.85e-06	0.539325	1.26245e-06	0.3225	0.0777351	0.445419	82.3	338	107	231	0.4162	0.3877	0.0285	imputed	intronic	SGCZ	0	2.437
Monocytes_CD14+	15	rs17229371	8	14131988	T	A	8.594e-06	0.53247	1.01935e-06	0.3274	0.079063	0.455151	82.94	338	107	231	0.4046	0.3608	0.0438	imputed	intronic	SGCZ	0	0.142
Monocytes_CD14+	15	rs17229371	8	14131988	T	A	8.594e-06	0.53247	1.01935e-06	0.3274	0.079063	0.455151	82.94	338	107	231	0.4046	0.3608	0.0438	imputed	intronic	SGCZ	0	0.142
Lymphocytes	14	rs17229371	8	14131988	T	A	9.473e-06	0.123125	2.33587e-05	-428.495	-262.508	-509.61	30.48	351	110	241	0.4046	0.3608	0.0438	imputed	intronic	SGCZ	0	0.142
Lymphocytes	14	rs17229371	8	14131988	T	A	9.473e-06	0.123125	2.33587e-05	-428.495	-262.508	-509.61	30.48	351	110	241	0.4046	0.3608	0.0438	imputed	intronic	SGCZ	0	0.142
Monocytes_CD14+	15	rs13275676	8	14132469	A	G	9.855e-06	0.539299	1.15128e-06	0.3256	0.0777376	0.453635	82.91	338	107	231	0.4029	0.3608	0.0421	imputed	intronic	SGCZ	0	6.543
Monocytes_CD14+	15	rs62500229	8	14136313	G	T	5.949e-06	0.446438	1.08006e-06	0.3294	0.0958733	0.447881	80.87	338	107	231	0.4117	0.3728	0.0389	imputed	intronic	SGCZ	0	6.745
Monocytes_CD14+	15	rs35753840	8	14148990	C	A	5.422e-06	0.471609	8.00613e-07	0.3281	0.089435	0.45084	82.24	338	107	231	0.4145	0.3748	0.0397	imputed	intronic	SGCZ	0	4.772
Monocytes_CD14+	15	rs1427011	8	14151519	G	A	7.354e-06	0.557576	7.41513e-07	0.3258	0.0733771	0.455531	83.88	338	107	231	0.406	0.3668	0.0392	imputed	intronic	SGCZ	0	3.765
Lymphocytes	14	rs1427011	8	14151519	G	A	9.349e-06	0.127658	2.18284e-05	-423.857	-256.474	-505.554	33.11	351	110	241	0.406	0.3668	0.0392	imputed	intronic	SGCZ	0	3.765
Lymphocytes	14	rs34388208	8	14154533	T	C	1.668e-06	0.08304	6.88691e-06	-470.356	-306.005	-546.102	22.54	351	110	241	0.3786	0.3519	0.0267	imputed	intronic	SGCZ	0	0.244
Monocytes_CD14+	15	rs34388208	8	14154533	T	C	3.168e-06	0.563625	3.27353e-07	0.3487	0.0761986	0.479166	84.25	338	107	231	0.3786	0.3519	0.0267	imputed	intronic	SGCZ	0	0.244
Tcells_leuko	14	rs34388208	8	14154533	T	C	3.467e-06	0.125977	5.47892e-06	-3.7242	-2.04979	-4.68544	59.99	349	110	239	0.3786	0.3519	0.0267	imputed	intronic	SGCZ	0	0.244
Monocytes_CD14+	15	rs2410174	8	14155730	G	T	7.41e-06	0.55176	8.12412e-07	0.3262	0.0749642	0.453327	83.42	338	107	231	0.4043	0.3688	0.0355	imputed	intronic	SGCZ	0	1.272
Lymphocytes	14	rs2410174	8	14155730	G	T	8.799e-06	0.121168	2.25293e-05	-425.561	-262.447	-504.115	28.46	351	110	241	0.4043	0.3688	0.0355	imputed	intronic	SGCZ	0	1.272
Tcells_leuko	14	rs2410174	8	14155730	G	T	9.488e-06	0.208029	6.50499e-06	-3.4537	-1.61827	-4.5446	69.62	349	110	239	0.4043	0.3688	0.0355	imputed	intronic	SGCZ	0	1.272
Monocytes_CD14+	15	rs34614527	8	14158080	C	T	5.385e-06	0.459575	9.30151e-07	0.329	0.0929903	0.446923	81.22	338	107	231	0.4145	0.3748	0.0397	imputed	intronic	SGCZ	0	0.757
Tcells_leuko	14	rs34614527	8	14158080	C	T	9.125e-06	0.179006	8.53062e-06	-3.4402	-1.72454	-4.44819	65.24	349	110	239	0.4145	0.3748	0.0397	imputed	intronic	SGCZ	0	0.757
Monocytes_CD14+	15	rs13263851	8	14164646	C	A	3.996e-06	0.421311	1.08611e-06	0.3504	0.110016	0.458992	77.87	338	107	231	0.3882	0.3519	0.0363	imputed	intronic	SGCZ	0	4.097
Lymphocytes	14	rs13263851	8	14164646	C	A	4.202e-06	0.0497844	3.71605e-05	-458.552	-357.481	-503.177	0	351	110	241	0.3882	0.3519	0.0363	imputed	intronic	SGCZ	0	4.097
Tcells_leuko	14	rs13263851	8	14164646	C	A	6.072e-06	0.0818054	2.24218e-05	-3.6868	-2.40717	-4.38806	25.99	349	110	239	0.3882	0.3519	0.0363	imputed	intronic	SGCZ	0	4.097
Lymphocytes	14	rs1365656	8	14164856	A	C	1.26e-06	0.0468645	1.19345e-05	-478.197	-362.445	-527.801	0	351	110	241	0.3915	0.3499	0.0416	imputed	intronic	SGCZ	0	5.209
Monocytes_CD14+	15	rs1365656	8	14164856	A	C	1.518e-06	0.408388	4.12017e-07	0.362	0.1132	0.471078	79.12	338	107	231	0.3915	0.3499	0.0416	imputed	intronic	SGCZ	0	5.209
Tcells_leuko	14	rs1365656	8	14164856	A	C	3.018e-06	0.0792373	1.13345e-05	-3.7753	-2.42984	-4.49311	32.32	349	110	239	0.3915	0.3499	0.0416	imputed	intronic	SGCZ	0	5.209
Monocytes	15	rs1365656	8	14164856	A	C	4.556e-06	0.149374	7.6101e-06	0.2841	0.156918	0.346443	51.58	349	110	239	0.3915	0.3499	0.0416	imputed	intronic	SGCZ	0	5.209
CD8+ED_CD27-CD28+	11	rs73203390	8	14861975	A	G	3.496e-06	0.0013451	0.00118967	0.4763	0.470076	0.482812	0	404	123	281	0.03	0.0497	0.0197	imputed	intronic	SGCZ	0	10.72
CD4+SM	6	rs62501671	8	15227367	C	A	4.145e-06	5.81111e-05	0.00863659	-0.1257	-0.193329	-0.0894847	69.57	392	118	274	0.1695	0.166	0.0035	imputed	intergenic	RP11-782K4.1	44288	1.491
CD4+SM	6	rs62501674	8	15228701	A	G	3.805e-06	5.63263e-05	0.00817936	-0.1262	-0.194147	-0.0900892	69.61	392	118	274	0.1695	0.167	0.0025	imputed	intergenic	RP11-782K4.1	45622	1.901
CD4+SM	6	rs74784270	8	15228901	G	A	3.774e-06	5.61226e-05	0.00813523	-0.1263	-0.194245	-0.0901422	69.63	392	118	274	0.1695	0.167	0.0025	imputed	intergenic	TUSC3	45822	2.646
CD4+SM	6	rs62501675	8	15230000	A	G	1.976e-06	5.56194e-05	0.0047823	-0.1289	-0.19488	-0.094877	67.28	392	118	274	0.1707	0.1769	0.0062	imputed	intergenic	TUSC3	44723	0.876
CD4+SM	6	rs62501733	8	15246535	A	G	6.387e-07	2.44241e-05	0.00329635	-0.1293	-0.19599	-0.0947994	70.69	392	118	274	0.1909	0.1839	0.007	imputed	intergenic	TUSC3	28188	1.691
CD4+SM	6	rs59791028	8	15247745	A	G	6.118e-07	2.49112e-05	0.00319423	-0.1294	-0.195246	-0.095213	70.09	392	118	274	0.1902	0.1829	0.0073	imputed	intergenic	TUSC3	26978	1.459
CD4+SM	6	rs55881387	8	15267359	A	G	3.222e-06	5.05338e-05	0.00679187	-0.1228	-0.1936	-0.0878829	71.86	392	118	274	0.1848	0.1799	0.0049	imputed	intergenic	TUSC3	7364	0.669
MDSC1	16	rs11203706	8	15328761	T	C	5.73e-06	0.0116289	0.000221812	0.091	0.0831332	0.0959488	0	351	110	241	0.4325	0.4175	0.015	imputed	NA	TUSC3	0	0.39
Lin-HLA-DR-cross	16	rs7828050	8	15354208	A	C	5.56e-06	0.0780256	2.37134e-05	0.0867	0.0580546	0.101671	14.97	338	107	231	0.3253	0.2893	0.036	genotyped	NA	TUSC3	0	2.858
Lin-HLA-DR-	16	rs7828050	8	15354208	A	C	7.462e-06	0.0716596	3.76001e-05	0.0855	0.0600492	0.0983939	0	352	110	242	0.3253	0.2893	0.036	genotyped	NA	TUSC3	0	2.858
Lin-HLA-DR-cross	16	rs13252415	8	15355320	T	C	6.731e-06	0.0741677	3.14826e-05	0.0857	0.0587391	0.099729	4.15	338	107	231	0.3314	0.3022	0.0292	imputed	NA	TUSC3	0	1.465
Lin-HLA-DR-cross	16	rs13271637	8	15357809	A	G	9.974e-06	0.0632661	5.85436e-05	0.0847	0.061194	0.0971322	0	338	107	231	0.3324	0.2942	0.0382	imputed	NA	TUSC3	0	2.021
CD8+M_CD28+	9	rs12544391	8	19072536	A	G	2.301e-06	6.93239e-05	0.015394	0.2443	0.279028	0.195535	0	414	125	289	0.08452	0.08946	0.00494	genotyped	ncRNA_intronic	RP11-1080G15.1	0	1.543
CD8+LD_CD28+	11	rs148116449	8	19374833	A	C	9.133e-06	0.00331615	0.0011869	0.5245	0.501785	0.547194	0	412	123	289	0.01	0.02584	0.01584	imputed	intronic	CSGALNACT1	0	0.368
CD8+LD_CD28+	11	rs117744625	8	19464394	T	C	8.285e-07	0.00030885	0.00119445	0.3945	0.438908	0.356644	0	412	123	289	0.02934	0.03976	0.01042	imputed	intronic	CSGALNACT1	0	1.281
CD8+LD_CD27+CD28+	20	rs117805502	8	19868511	T	C	3.718e-06	0.0566175	1.95664e-05	17.6896	12.2141	20.8141	14.55	412	123	289	0.02284	0.03082	0.00798	imputed	intergenic	LPL	43741	2.203
CD8+LD_CD27+CD28+	20	rs148754782	8	19910576	A	G	1.775e-06	0.0382825	1.65882e-05	17.6542	13.1817	20.0116	0	412	123	289	0.02745	0.0328	0.00535	imputed	intergenic	AC100802.3	26239	0.441
CD8+LD_CD27+CD28+	20	rs147034752	8	19916775	C	T	2.905e-06	0.0575345	1.65426e-05	17.306	12.1418	19.9865	1.11	412	123	289	0.02738	0.0338	0.00642	imputed	intergenic	AC100802.3	20040	8
CD8+LD_CD27+	8	rs10098648	8	20144440	C	T	8.625e-06	0.088005	3.19826e-05	0.1168	0.0786483	0.135619	3.92	409	122	287	0.1619	0.2167	0.0548	imputed	ncRNA_intronic	LZTS1:LZTS1-AS1	0:0	0.242
CD8+LD_CD27+	8	rs4922152	8	20144680	G	A	8.642e-06	0.0880292	3.20284e-05	0.1168	0.0786259	0.135594	3.95	409	122	287	0.1619	0.2167	0.0548	genotyped	ncRNA_intronic	LZTS1:LZTS1-AS1	0:0	5.148
NKT_CD16+	1	rs76410110	8	20729145	T	C	4.232e-06	0.0921048	2.34899e-05	-0.4848	-0.368208	-0.521064	0	343	108	235	0.0132	0.02286	0.00966	imputed	intergenic	TMEM97P2	62800	0.503
CD3-CD16-	3	rs34113671	8	20931620	A	C	6.331e-06	0.0639509	1.45505e-05	-0.1387	-0.0842739	-0.186203	63.5	350	110	240	0.02865	0.0338	0.00515	imputed	intergenic	RP11-421P23.2	45050	0.409
NK_immature_NKG2C+	13	rs73211376	8	20933007	G	A	6.297e-06	6.28759e-06	0.0484578	0.0439	0.0745123	0.0246281	83.98	347	109	238	0.06373	0.1342	0.07047	imputed	intergenic	RP11-421P23.2	46437	2.473
CD3-CD16-	3	rs71513815	8	21016903	C	G	4.024e-06	0.12931	2.28471e-06	-0.1318	-0.0648329	-0.187769	78.18	350	110	240	0.03725	0.03877	0.00152	imputed	intergenic	AC021613.1	3158	1.948
CD3-CD16-	3	rs36183284	8	21017737	A	G	4.548e-06	0.119536	3.88246e-06	-0.1288	-0.0666336	-0.177375	73.84	350	110	240	0.03571	0.03678	0.00107	imputed	intergenic	AC021613.1	3992	0.263
CD3-CD16-	3	rs78888722	8	21019663	T	C	4.658e-06	0.11769	4.2013e-06	-0.1286	-0.0670469	-0.176377	73.17	350	110	240	0.03725	0.03678	0.00047	imputed	intergenic	AC021613.1	5918	7.728
CD3-CD16-	3	rs35106026	8	21026165	G	A	5.234e-06	0.112408	4.57425e-06	-0.1306	-0.0684438	-0.181493	74	350	110	240	0.03613	0.03678	0.00065	imputed	intergenic	AC021613.1	12420	4.779
CD3-CD16-	3	rs34914411	8	21026730	T	C	3.61e-06	0.107433	3.01574e-06	-0.1339	-0.0697222	-0.187094	75.53	350	110	240	0.03343	0.03777	0.00434	imputed	intergenic	AC021613.1	12985	3.868
CD3-CD16-	3	rs35425497	8	21026741	G	A	3.598e-06	0.10705	3.01934e-06	-0.134	-0.0698092	-0.187171	75.51	350	110	240	0.03343	0.03777	0.00434	imputed	intergenic	AC021613.1	12996	9.884
CD4+naive_CD57+	11	rs13271506	8	22483246	A	G	4.94e-06	0.000125449	0.00423138	0.3253	0.525033	0.243766	68.85	411	123	288	0.03064	0.0835	0.05286	imputed	intronic	BIN3	0	0.04
M_N	1	rs2979825	8	24971952	A	T	7.164e-06	0.00377067	0.000970141	0.1001	0.11008	0.0943241	0	250	77	173	0.4219	0.3917	0.0302	imputed	intergenic	RP11-429O2.1	26956	4.523
CD4+CD27+	17	rs80288922	8	25906987	A	G	8.385e-06	0.008111	0.000452379	-0.3141	-0.311321	-0.315765	0	416	124	292	0.01942	0.02584	0.00642	imputed	intergenic	EBF2	4073	4.875
NKT_CD16+	1	rs10086077	8	26635744	A	G	7.559e-07	5.20927e-05	0.002497	-0.1828	-0.26834	-0.138919	63.61	343	108	235	0.125	0.1441	0.0191	imputed	intronic	ADRA1A	0	0.939
NKT_CD16+	1	rs28658238	8	26637684	T	C	1.898e-06	0.000225511	0.00190786	-0.1726	-0.242569	-0.138647	44.74	343	108	235	0.1349	0.1541	0.0192	imputed	intronic	ADRA1A	0	1.164
NKT_CD16+	1	rs10098820	8	26638725	T	C	1.909e-06	0.000228804	0.00189913	-0.1726	-0.242325	-0.13872	44.4	343	108	235	0.1349	0.1541	0.0192	imputed	intronic	ADRA1A	0	0.686
NKT_CD16+	1	rs10103303	8	26640185	G	C	1.935e-06	0.000232698	0.00189933	-0.1725	-0.242028	-0.138726	44.07	343	108	235	0.1349	0.1541	0.0192	imputed	intronic	ADRA1A	0	4.547
NKT_CD16+	1	rs73231540	8	26642696	A	G	3.498e-06	0.000251502	0.00292762	-0.1694	-0.241966	-0.133936	48.18	343	108	235	0.1318	0.1511	0.0193	imputed	intronic	ADRA1A	0	0.267
NKT_CD16+	1	rs10107325	8	26649055	G	T	4.111e-06	0.000408353	0.00232252	-0.1678	-0.236165	-0.135877	39.17	343	108	235	0.1343	0.1581	0.0238	imputed	intronic	ADRA1A	0	5.655
NKT_CD16+	1	rs117384411	8	26650098	G	A	6.487e-06	0.000422149	0.00334633	-0.1652	-0.235678	-0.131854	42.91	343	108	235	0.1318	0.1551	0.0233	imputed	intronic	ADRA1A	0	2.582
NKT_CD16+	1	rs28641618	8	26652559	G	T	4.539e-06	0.000466803	0.0023006	-0.1672	-0.2342	-0.136079	36.23	343	108	235	0.1332	0.1581	0.0249	imputed	intronic	ADRA1A	0	1.457
NKT_CD16+	1	rs28567070	8	26655363	A	G	2.23e-06	0.000216395	0.00200375	-0.1682	-0.245626	-0.133691	52.71	343	108	235	0.1387	0.1571	0.0184	imputed	intronic	ADRA1A	0	0.147
NKT_CD16+	1	rs73231559	8	26668282	A	G	3.219e-06	0.000260937	0.00241372	-0.1672	-0.244117	-0.132687	51.44	343	108	235	0.1395	0.1541	0.0146	imputed	intronic	ADRA1A	0	1.602
NKT_CD16+	1	rs73231567	8	26672913	G	T	4.301e-06	0.000719479	0.00158161	-0.1621	-0.221766	-0.135545	21.49	343	108	235	0.1527	0.165	0.0123	imputed	intronic	ADRA1A	0	0.449
NKT_CD16+	1	rs77365753	8	26673803	A	G	6.397e-06	0.00290458	0.000835514	-0.1635	-0.198191	-0.147875	0	343	108	235	0.1416	0.163	0.0214	imputed	intronic	ADRA1A	0	0.005
NKT_CD16+	1	rs73231570	8	26675539	G	C	5.629e-06	0.00293621	0.000739559	-0.1655	-0.199166	-0.150296	0	343	108	235	0.1376	0.164	0.0264	imputed	intronic	ADRA1A	0	1.952
NKT_CD16+	1	rs73231573	8	26679239	T	A	4.936e-06	0.00308016	0.00063233	-0.1682	-0.200481	-0.153724	0	343	108	235	0.1347	0.164	0.0293	imputed	intronic	ADRA1A	0	2.2
NKT_CD16+	1	rs73231577	8	26679905	C	T	3.338e-06	0.000889841	0.00116285	-0.1686	-0.219971	-0.144555	0	343	108	235	0.1398	0.165	0.0252	imputed	intronic	ADRA1A	0	3.485
NKT_CD16+	1	rs79687130	8	28058501	A	G	4.481e-06	0.0374807	4.30448e-05	0.3056	0.228943	0.351788	0	343	108	235	0.03153	0.0507	0.01917	imputed	intergenic	ELP3	9827	0.052
NKT_CD16+	1	rs17412329	8	28090890	C	T	2.076e-06	0.0144373	6.16594e-05	0.295	0.249202	0.323681	0	343	108	235	0.04094	0.05467	0.01373	imputed	intergenic	RP11-380I10.3	5056	3.467
NKT_CD16+	1	rs78344781	8	28095390	C	A	3.505e-06	0.0141472	0.000105968	0.2915	0.249926	0.318546	0	343	108	235	0.03947	0.0507	0.01123	imputed	upstream	RP11-380I10.3	556	1.889
CD4+ED_CD27+CD28-	12	rs7002739	8	28867446	C	T	9.079e-06	0.00507384	0.000617989	-0.1355	-0.169536	-0.123265	0	418	124	294	0.488	0.4841	0.0039	imputed	intronic	HMBOX1	0	0.805
CD4+ED_CD27+CD28-	12	rs17453617	8	28881910	G	A	7.894e-06	0.00495659	0.000552728	-0.1362	-0.170037	-0.124041	0	418	124	294	0.488	0.4851	0.0029	imputed	intronic	HMBOX1	0	0.64
CD4+ED_CD27+CD28-	12	rs4732899	8	28894395	C	T	9.64e-06	0.00516252	0.000646171	-0.1353	-0.169125	-0.123124	0	418	124	294	0.4843	0.4831	0.0012	imputed	intronic	HMBOX1	0	7.244
CD4+ED_CD27+CD28-	12	rs13256557	8	28896514	T	C	8.978e-06	0.00518533	0.000604769	-0.1358	-0.168941	-0.123795	0	418	124	294	0.4832	0.4811	0.0021	imputed	intronic	HMBOX1	0	4.274
CD4+ED_CD27+CD28-	12	rs13262991	8	28901343	A	C	9.084e-06	0.0053593	0.000597282	-0.1358	-0.168203	-0.123999	0	418	124	294	0.4832	0.4821	0.0011	imputed	intronic	HMBOX1	0	0.513
CD4+ED_CD27+CD28-	12	rs1872923	8	28901777	G	C	9.989e-06	0.00546127	0.000642026	-0.1353	-0.167905	-0.123411	0	418	124	294	0.4831	0.4821	0.001	imputed	intronic	HMBOX1	0	4.407
M_I	1	rs189570801	8	31426418	T	G	7.672e-07	0.00193423	0.000213357	0.257	0.268846	0.249642	0	292	95	197	0.04797	0.0328	0.01517	imputed	intergenic	RNA5SP261	29196	0.939
CD8+LEM_CD57+	18	rs189320073	8	33858316	A	C	7.15e-06	0.3253	7.60125e-06	-0.8565	-0.400458	-0.986275	38.49	410	121	289	0.01084	0.01093	9e-05	imputed	ncRNA_intronic	RP11-317N12.1:RP1-273G13.3	0:0	0.476
CD3bright	13	rs71513722	8	34155193	A	G	9.783e-06	0.000144804	0.0201974	-0.3202	-0.412249	-0.235027	33.11	352	110	242	0.0407	0.02982	0.01088	imputed	ncRNA_intronic	RP1-84O15.2	0	2.438
CD4+SM	6	rs118116446	8	37632625	A	G	1.971e-06	0.0135322	6.87607e-05	-0.2614	-0.247099	-0.267801	0	392	118	274	0.02964	0.0338	0.00416	imputed	intronic	PROSC	0	1.651
mDC	8	rs35257889	8	37659282	C	T	4.474e-06	0.0487568	4.62416e-05	-0.2072	-0.176063	-0.218282	0	348	108	240	0.07993	0.1451	0.06517	imputed	intronic	GPR124	0	7.726
mDC	8	rs6993679	8	37661071	A	G	4.002e-06	0.0447004	4.54905e-05	-0.2081	-0.179528	-0.218134	0	348	108	240	0.0756	0.1402	0.0646	imputed	intronic	GPR124	0	16.31
CD8+PD-1+	8	rs77030494	8	39970718	T	C	8.879e-06	0.0369288	0.00011311	0.132	0.121908	0.135568	0	418	123	295	0.09459	0.1034	0.00881	imputed	intergenic	RP11-359E19.2	1451	2.069
M_N	1	rs34456987	8	42523329	G	A	4.554e-06	0.164344	1.22072e-05	-0.125	-0.0738183	-0.14387	23.04	250	77	173	0.2341	0.2217	0.0124	imputed	intergenic	CHRNB3	29189	0.066
M_N	1	rs10958725	8	42524584	T	G	4.207e-06	0.165957	1.11186e-05	-0.1254	-0.0735585	-0.144531	25	250	77	173	0.2341	0.2217	0.0124	imputed	intergenic	CHRNB3	27934	2.199
M_N	1	rs1979140	8	42530836	T	C	3.158e-06	0.17428	7.82211e-06	-0.1268	-0.0722327	-0.146679	31.8	250	77	173	0.2393	0.2217	0.0176	imputed	intergenic	CHRNB3	21682	4.673
M_N	1	rs11783507	8	42534395	C	A	2.614e-06	0.181074	6.16785e-06	-0.1276	-0.0712127	-0.14803	35.89	250	77	173	0.24	0.2217	0.0183	imputed	intergenic	CHRNB3	18123	0.451
M_N	1	rs7816726	8	42535437	A	G	2.469e-06	0.18169	5.7942e-06	-0.1278	-0.0710688	-0.148332	36.72	250	77	173	0.2407	0.2217	0.019	imputed	intergenic	CHRNB3	17081	1.841
M_N	1	rs10958726	8	42535909	G	T	2.394e-06	0.184431	5.52043e-06	-0.128	-0.0707028	-0.148599	37.65	250	77	173	0.2407	0.2217	0.019	imputed	intergenic	CHRNB3	16609	1.78
M_N	1	rs7842601	8	42537055	C	T	2.289e-06	0.186161	5.21734e-06	-0.1281	-0.0704368	-0.148864	38.51	250	77	173	0.2407	0.2217	0.019	genotyped	intergenic	CHRNB3	15463	1.601
M_N	1	rs4295650	8	42537811	G	A	2.297e-06	0.184511	5.29039e-06	-0.1281	-0.0706362	-0.148771	38.13	250	77	173	0.2407	0.2217	0.019	imputed	intergenic	CHRNB3	14707	0.294
M_N	1	rs35599391	8	42540066	C	T	2.214e-06	0.179424	5.24723e-06	-0.1283	-0.0712497	-0.148978	37.74	250	77	173	0.2407	0.2217	0.019	imputed	intergenic	CHRNB3	12452	0.149
M_N	1	rs13273442	8	42544017	A	G	3.186e-06	0.169216	8.06236e-06	-0.1264	-0.0724608	-0.146335	31.66	250	77	173	0.2422	0.2227	0.0195	imputed	intergenic	CHRNB3	8501	3.343
M_N	1	rs9693825	8	42545177	C	T	3.184e-06	0.166792	8.18641e-06	-0.1263	-0.0727356	-0.146197	31.1	250	77	173	0.2422	0.2227	0.0195	imputed	intergenic	CHRNB3	7341	2.383
M_N	1	rs9692914	8	42545296	T	C	3.189e-06	0.166412	8.24518e-06	-0.1262	-0.0727787	-0.145981	30.68	250	77	173	0.2422	0.2227	0.0195	imputed	intergenic	CHRNB3	7222	2.932
M_N	1	rs9693858	8	42545357	C	T	3.17e-06	0.165953	8.23053e-06	-0.1262	-0.0728799	-0.146022	30.53	250	77	173	0.2422	0.2227	0.0195	imputed	intergenic	CHRNB3	7161	3.205
M_N	1	rs9792257	8	42545551	C	T	3.17e-06	0.165208	8.26202e-06	-0.1262	-0.0729257	-0.145971	30.47	250	77	173	0.2422	0.2227	0.0195	imputed	intergenic	CHRNB3	6967	0.848
M_N	1	rs9792277	8	42545827	G	A	3.091e-06	0.163843	8.13166e-06	-0.1263	-0.0731141	-0.146099	30.42	250	77	173	0.2422	0.2227	0.0195	imputed	intergenic	CHRNB3	6691	0.095
M_N	1	rs13254578	8	42545846	G	C	3.129e-06	0.16543	8.13736e-06	-0.1263	-0.0729039	-0.146106	30.74	250	77	173	0.2422	0.2227	0.0195	imputed	intergenic	CHRNB3	6672	1.897
M_N	1	rs1451239	8	42546542	G	A	3.075e-06	0.163328	8.10684e-06	-0.1263	-0.0731427	-0.146115	30.49	250	77	173	0.2422	0.2227	0.0195	imputed	intergenic	CHRNB3	5976	1.459
M_N	1	rs1451240	8	42546711	A	G	3.067e-06	0.162894	8.10684e-06	-0.1263	-0.0731923	-0.146115	30.43	250	77	173	0.2422	0.2227	0.0195	imputed	intergenic	CHRNB3	5807	0.969
M_N	1	rs1901281	8	42546888	G	A	3.11e-06	0.162684	8.2377e-06	-0.1262	-0.0732172	-0.145986	30.15	250	77	173	0.2422	0.2227	0.0195	imputed	intergenic	CHRNB3	5630	0.943
M_N	1	rs4736835	8	42547033	T	C	3.057e-06	0.162388	8.10684e-06	-0.1263	-0.0732502	-0.146115	30.36	250	77	173	0.2422	0.2227	0.0195	imputed	intergenic	CHRNB3	5485	1.339
M_N	1	rs4736836	8	42547176	C	T	3.06e-06	0.162136	8.13039e-06	-0.1263	-0.0732796	-0.146099	30.29	250	77	173	0.2422	0.2227	0.0195	imputed	intergenic	CHRNB3	5342	1.037
M_N	1	rs4736837	8	42547183	C	T	3.059e-06	0.162065	8.13039e-06	-0.1263	-0.0732876	-0.146099	30.29	250	77	173	0.2422	0.2227	0.0195	imputed	intergenic	CHRNB3	5335	3.562
M_N	1	rs4736838	8	42547333	T	C	3.034e-06	0.161818	8.05203e-06	-0.1264	-0.0733165	-0.146332	30.65	250	77	173	0.2422	0.2227	0.0195	imputed	intergenic	CHRNB3	5185	1.121
M_N	1	rs6987704	8	42547623	T	C	4.86e-06	0.189206	9.2238e-06	-0.1308	-0.0705009	-0.155386	44.76	250	77	173	0.2135	0.2038	0.0097	imputed	intergenic	CHRNB3	4895	5.592
M_N	1	rs1955186	8	42549491	G	C	3.041e-06	0.159071	8.24473e-06	-0.1262	-0.0736282	-0.145986	29.68	250	77	173	0.2422	0.2247	0.0175	imputed	intergenic	CHRNB3	3027	2.81
M_N	1	rs1955185	8	42549647	C	T	3.034e-06	0.158781	8.24216e-06	-0.1262	-0.0736597	-0.145983	29.64	250	77	173	0.2422	0.2237	0.0185	imputed	intergenic	CHRNB3	2871	3.139
M_N	1	rs13277254	8	42549982	G	A	2.986e-06	0.159379	8.07579e-06	-0.1263	-0.0735983	-0.146146	30.01	250	77	173	0.2422	0.2247	0.0175	imputed	intergenic	CHRNB3	2536	4.401
M_N	1	rs13277524	8	42550057	G	T	3.011e-06	0.157646	8.24192e-06	-0.1262	-0.0737939	-0.145985	29.48	250	77	173	0.2422	0.2237	0.0185	imputed	intergenic	CHRNB3	2461	4.293
M_N	1	rs6474412	8	42550498	C	T	2.966e-06	0.157663	8.11165e-06	-0.1263	-0.0737868	-0.14611	29.74	250	77	173	0.2422	0.2237	0.0185	imputed	intergenic	CHRNB3	2020	0.024
M_N	1	rs6474413	8	42551064	C	T	2.988e-06	0.156295	8.24973e-06	-0.1262	-0.0739408	-0.145976	29.31	250	77	173	0.2422	0.2247	0.0175	imputed	intergenic	CHRNB3	1454	0.565
M_N	1	rs7004381	8	42551161	A	G	2.966e-06	0.157646	8.11173e-06	-0.1263	-0.0737894	-0.146114	29.75	250	77	173	0.2422	0.2247	0.0175	imputed	intergenic	CHRNB3	1357	0.713
M_N	1	rs6985052	8	42551319	C	T	2.985e-06	0.156158	8.24973e-06	-0.1262	-0.073956	-0.145976	29.3	250	77	173	0.2422	0.2247	0.0175	imputed	intergenic	CHRNB3	1199	2.449
M_N	1	rs4950	8	42552633	G	A	2.744e-06	0.145868	8.10425e-06	-0.1263	-0.0750535	-0.146117	28.51	250	77	173	0.2443	0.2247	0.0196	genotyped	UTR5	CHRNB3	0	2.636
M_N	1	rs1530848	8	42552908	G	T	3.743e-06	0.148419	1.08385e-05	-0.1254	-0.0749608	-0.144891	25.34	250	77	173	0.2471	0.2266	0.0205	imputed	intronic	CHRNB3	0	0.246
M_N	1	rs10958727	8	42554763	C	G	2.852e-06	0.147461	8.32548e-06	-0.1263	-0.0748998	-0.146058	28.46	250	77	173	0.2443	0.2256	0.0187	imputed	intronic	CHRNB3	0	0.038
M_N	1	rs9643891	8	42556597	C	T	2.975e-06	0.149703	8.53902e-06	-0.1263	-0.0747099	-0.146114	28.57	250	77	173	0.2443	0.2237	0.0206	imputed	intronic	CHRNB3	0	0.531
M_N	1	rs9643853	8	42556652	A	C	2.972e-06	0.149909	8.52045e-06	-0.1263	-0.0747102	-0.146157	28.59	250	77	173	0.2443	0.2237	0.0206	imputed	intronic	CHRNB3	0	0.436
M_N	1	rs13280604	8	42559586	G	A	3.077e-06	0.153814	8.56275e-06	-0.1265	-0.0743029	-0.146399	29.37	250	77	173	0.2428	0.2237	0.0191	imputed	UTR5	CHRNB3	0	6.226
M_N	1	rs6997909	8	42560249	A	G	3.205e-06	0.155304	8.83009e-06	-0.1263	-0.0741379	-0.146238	29.21	250	77	173	0.2428	0.2237	0.0191	imputed	intronic	CHRNB3	0	0.308
M_N	1	rs6474414	8	42560336	A	C	3.204e-06	0.15578	8.7904e-06	-0.1263	-0.0740705	-0.146288	29.41	250	77	173	0.2428	0.2237	0.0191	imputed	intronic	CHRNB3	0	0.656
M_N	1	rs6474415	8	42562938	G	A	3.317e-06	0.157799	8.97949e-06	-0.1263	-0.0738943	-0.146269	29.42	250	77	173	0.2398	0.2237	0.0161	imputed	ncRNA_intronic	CHRNB3:RP11-412B14.1	0:0	0.19
M_N	1	rs4951	8	42563557	C	T	3.435e-06	0.159153	9.23084e-06	-0.1261	-0.0737245	-0.145982	29.11	250	77	173	0.2391	0.2247	0.0144	imputed	ncRNA_intronic	CHRNB3:RP11-412B14.1	0:0	0.002
M_N	1	rs4236926	8	42578059	T	G	3.892e-06	0.154542	1.16761e-05	-0.1273	-0.0771462	-0.145348	16.01	250	77	173	0.2412	0.2256	0.0156	imputed	intronic	CHRNB3	0	8.498
M_N	1	rs57645595	8	42579025	T	A	3.994e-06	0.156035	1.18429e-05	-0.1272	-0.076922	-0.145274	16.27	250	77	173	0.2412	0.2256	0.0156	imputed	intronic	CHRNB3	0	4.732
M_N	1	rs58379124	8	42579203	T	C	4.019e-06	0.156426	1.18821e-05	-0.1272	-0.0768702	-0.145255	16.31	250	77	173	0.2412	0.2256	0.0156	imputed	intronic	CHRNB3	0	4.53
M_N	1	rs16891561	8	42579739	T	C	4.082e-06	0.157384	1.19756e-05	-0.1271	-0.0767197	-0.145229	16.56	250	77	173	0.2412	0.2256	0.0156	imputed	intronic	CHRNB3	0	5.706
M_N	1	rs7459838	8	42584279	G	A	4.77e-06	0.165254	1.3209e-05	-0.1264	-0.0755627	-0.144621	17.37	250	77	173	0.2412	0.2256	0.0156	imputed	intronic	CHRNB3	0	0.115
M_N	1	rs7017612	8	42599245	C	A	9.479e-06	0.0691557	7.03581e-05	-0.1279	-0.0986146	-0.139905	0	250	77	173	0.2214	0.169	0.0524	genotyped	intergenic	CHRNB3	6694	1.239
CD14-CD15-	16	rs11776106	8	49260427	T	C	8.072e-06	0.0127588	0.000295587	-0.1307	-0.126593	-0.13291	0	348	110	238	0.05362	0.04374	0.00988	imputed	intergenic	RPL29P19	36722	0.831
CD8+M_CD28+	9	rs10091713	8	52007389	G	A	1.92e-06	0.000381588	0.00213982	0.1531	0.172125	0.136412	0	414	125	289	0.2682	0.2922	0.024	imputed	intergenic	SNORA7	79663	2.055
CD8+M_CD28+	9	rs28847670	8	52007986	C	T	3.65e-06	6.75792e-05	0.0161353	0.1515	0.191664	0.11178	32.86	414	125	289	0.2397	0.2704	0.0307	imputed	intergenic	SNORA7	80260	2.362
CD8+M_CD28+	9	rs62508524	8	52018011	G	A	4.926e-06	6.69967e-05	0.0203752	0.1489	0.191256	0.107133	39.95	414	125	289	0.2404	0.2724	0.032	imputed	intergenic	SNORA7	90285	1.447
CD8+M_CD28+	9	rs4294195	8	52022731	A	G	5.039e-06	6.61807e-05	0.0208409	0.1485	0.191181	0.106462	41.01	414	125	289	0.2404	0.2724	0.032	imputed	intergenic	SNORA7	95005	1.877
CD8+M_CD28+	9	rs10110228	8	52026122	T	C	5.277e-06	6.55022e-05	0.0217677	0.1481	0.191263	0.105711	42.16	414	125	289	0.244	0.2724	0.0284	imputed	intergenic	SNORA7	98396	0.728
CD8+CM_EM	9	rs17735532	8	52050166	T	C	1.733e-06	1.88026e-05	0.022958	5.8317	7.633	3.97385	55.57	419	125	294	0.1995	0.2306	0.0311	imputed	intergenic	RP11-401H2.1	120081	2.552
CD8+CM_EM	9	rs7840277	8	52055923	G	A	1.443e-06	1.93132e-05	0.0190703	5.8466	7.62652	4.05286	53.89	419	125	294	0.2007	0.2306	0.0299	imputed	intergenic	RP11-401H2.1	114324	1.668
CD8+CM_EM	9	rs62506820	8	52065486	A	G	3.102e-06	3.88668e-05	0.0203736	5.7199	7.46272	4.02018	49.23	419	125	294	0.1968	0.2306	0.0338	imputed	intergenic	RP11-401H2.1	104761	0.615
M_C	15	rs11985980	8	52362639	A	C	8.01e-06	3.23665e-05	0.0293387	0.3073	0.478883	0.194492	75.53	297	95	202	0.2557	0.2465	0.0092	imputed	intronic	PXDNL	0	0.2
CD4+LD_CD28+	11	rs78783761	8	54463128	T	A	4.527e-06	0.00136755	0.00140307	-0.2134	-0.235495	-0.197389	0	401	120	281	0.09736	0.1074	0.01004	imputed	intergenic	RP11-400K9.2	10267	0.134
Bcells_NKG2C+	5	rs2975985	8	56364087	A	G	8.169e-06	0.00421766	0.000657296	0.0359	0.0465283	0.0322894	0	348	110	238	0.1392	0.1421	0.0029	genotyped	ncRNA_exonic	XKR4:SBF1P1	0:0	5.881
CD8+CD28+	18	rs145260660	8	56374581	A	G	3.353e-06	1.0094e-05	0.0205154	-0.3253	-0.533444	-0.204872	80.46	418	125	293	0.02153	0.01193	0.0096	imputed	intronic	XKR4	0	1.726
Tcells_NKG2A+	13	rs149451417	8	58727570	G	A	5.685e-06	0.00321887	0.000799275	0.432	0.409978	0.453317	0	351	110	241	0.01441	0.006958	0.007452	imputed	intergenic	RP11-388G22.1	9981	4.46
CD4+ED	19	rs2939975	8	59080312	T	C	5.22e-06	0.00178265	0.00129079	5.6479	5.89264	5.44578	0	415	125	290	0.1976	0.2018	0.0042	genotyped	NA	FAM110B	0	3.81
CD4+naive	19	rs2939975	8	59080312	T	C	6.956e-06	0.00174389	0.00174326	5.5255	5.82836	5.27103	0	415	125	290	0.1976	0.2018	0.0042	genotyped	NA	FAM110B	0	3.81
CD4+LD_CD27+CD28+	19	rs2939975	8	59080312	T	C	9.34e-06	0.00136845	0.00284792	5.5919	6.16965	5.11973	0	415	125	290	0.1976	0.2018	0.0042	genotyped	NA	FAM110B	0	3.81
CD8+ME	9	rs7462854	8	61152800	T	G	1.58e-06	0.000152341	0.00311609	-0.6576	-0.83283	-0.533563	13.68	420	125	295	0.1365	0.1312	0.0053	imputed	intronic	CA8	0	2.185
CD8+ME	9	rs72665113	8	61161613	T	C	1.636e-06	0.000155387	0.00313387	-0.6556	-0.832407	-0.531576	14.71	420	125	295	0.1358	0.1302	0.0056	imputed	intronic	CA8	0	8.16
CD8+ME_CD95+	9	rs12674869	8	62491462	T	C	8.46e-06	0.0349905	8.1876e-05	0.7256	0.556653	0.833608	0	420	125	295	0.05489	0.05169	0.0032	genotyped	ncRNA_exonic	ASPH:KRT8P3	0:0	12
CD14+CD15-	15	rs16930598	8	64604836	A	G	1.468e-07	2.46463e-05	0.00167093	0.9145	1.21721	0.713713	50.2	348	110	238	0.02865	0.02386	0.00479	genotyped	ncRNA_intronic	RP11-32K4.1	0	1.032
MDSC2	15	rs16930598	8	64604836	A	G	3.247e-06	9.99099e-05	0.00688812	0.4685	0.65434	0.350756	53.7	352	110	242	0.02865	0.02386	0.00479	genotyped	ncRNA_intronic	RP11-32K4.1	0	1.032
MDSC2_w/oCD11b	15	rs16930598	8	64604836	A	G	3.768e-06	0.000102348	0.00757729	0.4649	0.653197	0.345955	54.86	351	110	241	0.02865	0.02386	0.00479	genotyped	ncRNA_intronic	RP11-32K4.1	0	1.032
CD14+CD15-	15	rs11779429	8	64619594	A	G	2.253e-06	2.4658e-05	0.0123228	0.8136	1.21723	0.555615	71.58	348	110	238	0.02991	0.02485	0.00506	imputed	ncRNA_intronic	RP11-32K4.1:RP11-579E24.2	0:0	0.197
CD14+CD15-	15	rs16930623	8	64640696	T	C	1.563e-06	0.000205945	0.00246563	0.8481	1.07776	0.696426	10.49	348	110	238	0.02841	0.02386	0.00455	genotyped	ncRNA_intronic	RP11-32K4.1:RP11-579E24.2	0:0	5.229
CD14+CD15-	15	rs73686537	8	64641127	C	A	1.591e-06	0.000205945	0.0025033	0.8475	1.07776	0.69543	10.95	348	110	238	0.02841	0.02386	0.00455	imputed	ncRNA_intronic	RP11-32K4.1:RP11-579E24.2	0:0	0.772
CD14+CD15-	15	rs115285013	8	64656958	A	G	3.778e-06	0.000427675	0.00258302	0.8408	1.1012	0.69337	13.85	348	110	238	0.02699	0.02286	0.00413	imputed	ncRNA_intronic	RP11-32K4.1:RP11-579E24.2	0:0	0.902
CD14+CD15-	15	rs12678656	8	64658102	C	T	3.782e-06	0.000427675	0.00258511	0.8408	1.1012	0.693319	13.87	348	110	238	0.02699	0.02286	0.00413	imputed	ncRNA_intronic	RP11-32K4.1:RP11-579E24.2	0:0	3.103
CD14+CD15-	15	rs17288060	8	64660146	T	C	3.782e-06	0.000426902	0.00258932	0.8407	1.10119	0.693214	13.92	348	110	238	0.02699	0.02286	0.00413	imputed	ncRNA_intronic	RP11-32K4.1:RP11-579E24.2	0:0	0.323
CD14+CD15-	15	rs12682101	8	64663604	C	T	1.771e-06	0.000427256	0.00127748	0.8491	1.1011	0.716185	5.71	348	110	238	0.02841	0.02584	0.00257	imputed	ncRNA_intronic	RP11-32K4.1:RP11-579E24.2	0:0	17.22
CD14+CD15-	15	rs10957295	8	64665990	G	A	1.775e-06	0.000426902	0.00128061	0.849	1.10119	0.716044	5.82	348	110	238	0.02841	0.02684	0.00157	genotyped	ncRNA_intronic	RP11-32K4.1	0	2.294
CD14+CD15-	15	rs2355593	8	64672421	T	C	1.761e-06	0.000426733	0.00127283	0.8492	1.10123	0.71639	5.67	348	110	238	0.02841	0.02684	0.00157	imputed	ncRNA_intronic	RP11-32K4.1	0	0.207
CD14+CD15-	15	rs7465464	8	64681513	T	A	1.743e-06	0.000426733	0.001261	0.8495	1.10123	0.716892	5.44	348	110	238	0.02841	0.02684	0.00157	imputed	ncRNA_intronic	RP11-32K4.1	0	3.527
CD14+CD15-	15	rs12114409	8	64684147	A	G	1.737e-06	0.000426733	0.00125768	0.8496	1.10123	0.717027	5.37	348	110	238	0.02841	0.02684	0.00157	imputed	ncRNA_intronic	RP11-32K4.1:RP11-579E24.1	0:0	1.017
NK_mature_NKG2A+	3	rs2956318	8	65989511	T	C	4.653e-06	0.0314592	5.72597e-05	0.1084	0.0847467	0.122449	0	346	107	239	0.3431	0.3658	0.0227	imputed	intergenic	RPL31P41	78130	1.835
NK_mature	3	rs2956318	8	65989511	T	C	5.648e-06	0.0497095	4.38505e-05	0.0916	0.0681058	0.104044	0	337	106	231	0.3431	0.3658	0.0227	imputed	intergenic	RPL31P41	78130	1.835
NK_mature_NKG2A+	3	rs2956310	8	65997304	T	C	1.682e-06	0.0269769	2.53427e-05	0.1074	0.0842715	0.120148	0	346	107	239	0.3431	0.3608	0.0177	imputed	intergenic	RPL31P41	70337	1.962
NK_mature_NKG2A+	3	rs2956309	8	65997485	C	T	1.78e-06	0.0360547	1.8729e-05	0.1073	0.080255	0.122164	0	346	107	239	0.3456	0.3588	0.0132	imputed	intergenic	RPL31P41	70156	5.801
Monocytes_CD14+	15	rs16935544	8	70016141	C	A	4.097e-06	0.000177819	0.00560063	0.7758	1.061	0.599387	43.62	338	107	231	0.05143	0.05368	0.00225	imputed	ncRNA_intronic	RP11-600K15.1	0	2.515
Monocytes_CD14+	15	rs1531433	8	70108345	A	T	2.61e-06	0.000212269	0.00327509	0.7757	1.04211	0.618663	34.87	338	107	231	0.04192	0.06262	0.0207	imputed	intergenic	RP11-21C17.1	17920	0.692
Monocytes_CD14+	15	rs62513422	8	70125085	C	T	2.73e-06	0.000267641	0.00282157	0.767	1.0224	0.619894	28.82	338	107	231	0.04255	0.06362	0.02107	imputed	intergenic	RP11-21C17.1	34660	6.785
Monocytes_CD14+	15	rs11776432	8	70128022	G	A	2.761e-06	0.00025007	0.00294669	0.7694	1.03476	0.618166	32.88	338	107	231	0.04268	0.06362	0.02094	imputed	intergenic	RP11-21C17.1	37597	3.126
Monocytes_CD14+	15	rs35010706	8	70131552	G	C	2.992e-06	0.000261932	0.00303072	0.7683	1.03503	0.617128	32.92	338	107	231	0.0423	0.06064	0.01834	imputed	intergenic	RP11-21C17.1	41127	4.581
Monocytes_CD14+	15	rs34028808	8	70166655	G	A	4.932e-06	0.000358522	0.00359864	0.7528	1.01901	0.604862	31.03	338	107	231	0.04281	0.06262	0.01981	imputed	intergenic	RP11-21C17.1	76230	0.529
mDC	8	rs2732101	8	71922302	T	C	6.923e-06	0.0129971	0.000236638	0.1904	0.216775	0.181871	0	348	108	240	0.09683	0.1352	0.03837	imputed	intergenic	RP11-326E22.1	145389	4.581
MDSC_CD14+CD15+	15	rs13248271	8	72014069	T	C	5.369e-06	0.0190871	0.000136809	0.2879	0.277157	0.292405	0	350	110	240	0.3848	0.3628	0.022	imputed	intergenic	RP11-326E22.1	53622	1.73
CD8+naive_CD57+	6	rs10088406	8	73236507	G	A	6.816e-06	0.00276249	0.000896568	0.2151	0.257789	0.19486	0	413	123	290	0.2056	0.1779	0.0277	imputed	intergenic	RNA5SP271	33455	1.638
CD8+naive_CD57+	6	rs17825727	8	73239547	A	G	8.972e-06	0.00305811	0.00106575	0.2106	0.252325	0.190709	0	413	123	290	0.2053	0.173	0.0323	genotyped	intergenic	RNA5SP271	30415	0.76
DC	1	rs113224984	8	73294828	C	G	3.007e-06	0.0109516	0.000131198	0.7654	0.69544	0.807134	0	318	105	213	0.01458	0.0169	0.00232	imputed	intergenic	RNA5SP271	24777	0.092
CD4+CM_EM	10	rs13248745	8	74871168	C	T	3.181e-06	0.000123736	0.0118309	-25.7474	-29.1098	-21.3164	0	416	124	292	0.01	0.00497	0.00503	imputed	intronic	TCEB1	0	2.423
CD8+LD	20	rs13248745	8	74871168	C	T	5.534e-06	0.000617457	0.00401887	3258.62	3541.47	2966.35	0	412	123	289	0.01	0.00497	0.00503	imputed	intronic	TCEB1	0	2.423
CD8+ME	9	rs13248745	8	74871168	C	T	6.483e-06	7.98032e-05	0.0289591	-2.2269	-2.70856	-1.62531	15.86	420	125	295	0.01	0.00497	0.00503	imputed	intronic	TCEB1	0	2.423
CD8+PD-1+	8	rs57327287	8	75076264	A	G	6.376e-06	0.00301123	0.00081591	-0.307	-0.355521	-0.282423	0	418	123	295	0.01446	0.007952	0.006508	imputed	intergenic	RP1-16A9.1	35366	5.926
CD4+LD	19	rs79342209	8	75798183	A	G	1.158e-07	0.00895359	6.29099e-06	22.4802	26.1717	21.6383	0	411	122	289	0.01322	0.01789	0.00467	imputed	intergenic	RP11-3N13.2	5202	9.593
CD4+CM_EM	10	rs79342209	8	75798183	A	G	4.444e-07	0.0166947	1.29375e-05	-22.2802	-25.4187	-21.6019	0	416	124	292	0.01322	0.01789	0.00467	imputed	intergenic	RP11-3N13.2	5202	9.593
CD4+LD	19	rs190088867	8	75807197	T	C	4.232e-08	0.00310261	6.7004e-06	22.0013	24.7736	21.1275	0	411	122	289	0.01671	0.01789	0.00118	imputed	ncRNA_intronic	RP11-3N13.2	0	0.191
CD4+CM_EM	10	rs190088867	8	75807197	T	C	1.903e-07	0.00667006	1.36678e-05	-21.7899	-24.1198	-21.0958	0	416	124	292	0.01671	0.01789	0.00118	imputed	ncRNA_intronic	RP11-3N13.2	0	0.191
CD4+LD_CD27+CD28+	19	rs190088867	8	75807197	T	C	5.464e-06	0.00843856	0.000242431	18.9324	23.3255	17.6292	0	415	125	290	0.01671	0.01789	0.00118	imputed	ncRNA_intronic	RP11-3N13.2	0	0.191
CD4+M_CD28+	10	rs190088867	8	75807197	T	C	5.573e-06	0.0176358	0.000127531	-0.6422	-0.796751	-0.607694	0	408	123	285	0.01671	0.01789	0.00118	imputed	ncRNA_intronic	RP11-3N13.2	0	0.191
CD4+LD	19	rs117559771	8	75815863	T	C	4.305e-08	0.0030869	6.83408e-06	21.9816	24.7738	21.101	0	411	122	289	0.01671	0.01789	0.00118	imputed	intergenic	RP11-3N13.2	7325	0.097
CD4+CM_EM	10	rs117559771	8	75815863	T	C	1.967e-07	0.00675579	1.39388e-05	-21.7576	-24.0718	-21.0681	0	416	124	292	0.01671	0.01789	0.00118	imputed	intergenic	RP11-3N13.2	7325	0.097
CD4+M_CD28+	10	rs117559771	8	75815863	T	C	5.562e-06	0.0178157	0.000126405	-0.642	-0.795139	-0.607816	0	408	123	285	0.01671	0.01789	0.00118	imputed	intergenic	RP11-3N13.2	7325	0.097
CD4+LD_CD27+CD28+	19	rs117559771	8	75815863	T	C	5.603e-06	0.0085349	0.000246003	18.9042	23.2813	17.6055	0	415	125	290	0.01671	0.01789	0.00118	imputed	intergenic	RP11-3N13.2	7325	0.097
NK_mature	3	rs192264664	8	75841916	T	C	7.964e-06	0.295914	1.84068e-05	-0.2655	-0.176423	-0.278224	0	337	106	231	0.0176	0.01392	0.00368	imputed	intergenic	RP11-3N13.2	33378	1.977
NK_mature	3	rs185745647	8	75914545	G	A	4.398e-06	0.215743	1.48017e-05	-0.2703	-0.221316	-0.276344	0	337	106	231	0.02168	0.01292	0.00876	imputed	intronic	CRISPLD1	0	7.897
CD4+CM_EM	10	rs28508352	8	77684833	T	C	7.053e-07	0.00090176	0.000275064	-13.5822	-16.6521	-12.1779	0	416	124	292	0.02902	0.04672	0.0177	imputed	intronic	ZFHX4	0	3.836
CD4+ED	19	rs28508352	8	77684833	T	C	2.393e-06	0.0035857	0.000272274	12.6135	14.2843	11.8644	0	415	125	290	0.02902	0.04672	0.0177	imputed	intronic	ZFHX4	0	3.836
CD4+LD_CD27+CD28+	19	rs28508352	8	77684833	T	C	3.943e-06	0.00157679	0.000806841	12.5404	15.8036	11.0775	0	415	125	290	0.02902	0.04672	0.0177	imputed	intronic	ZFHX4	0	3.836
CD4+naive	19	rs28508352	8	77684833	T	C	7.111e-06	0.00326608	0.00079985	11.9392	14.236	10.8853	0	415	125	290	0.02902	0.04672	0.0177	imputed	intronic	ZFHX4	0	3.836
CD4+CM_EM	10	rs117904683	8	77731834	C	G	2.586e-10	2.33602e-06	4.34928e-05	-16.1269	-20.7527	-13.3765	48.85	416	124	292	0.03238	0.04871	0.01633	imputed	intronic	ZFHX4	0	10.59
CD4+ED	19	rs117904683	8	77731834	C	G	1.637e-09	1.60476e-05	4.31567e-05	15.059	18.5809	13.0282	12.81	415	125	290	0.03238	0.04871	0.01633	imputed	intronic	ZFHX4	0	10.59
CD4+LD_CD27+CD28+	19	rs117904683	8	77731834	C	G	2.744e-09	6.14801e-06	0.000135522	15.0862	19.8445	12.3337	50.85	415	125	290	0.03238	0.04871	0.01633	imputed	intronic	ZFHX4	0	10.59
CD4+naive	19	rs117904683	8	77731834	C	G	5.659e-09	1.52581e-05	0.000129469	14.4611	18.3855	12.1459	32.2	415	125	290	0.03238	0.04871	0.01633	imputed	intronic	ZFHX4	0	10.59
CD4+M_CD28+	10	rs117904683	8	77731834	C	G	7.894e-07	3.14745e-06	0.00997963	-0.4464	-0.770961	-0.286502	84.25	408	123	285	0.03238	0.04871	0.01633	imputed	intronic	ZFHX4	0	10.59
CD8+LD	20	rs117904683	8	77731834	C	G	1.503e-06	0.000235244	0.00133072	1585.17	2235.63	1288.75	43.69	412	123	289	0.03238	0.04871	0.01633	imputed	intronic	ZFHX4	0	10.59
CD4+ME_CD95+	10	rs117904683	8	77731834	C	G	2.307e-06	0.000186836	0.00259074	-7.1105	-9.90918	-5.64708	44.69	406	125	281	0.03238	0.04871	0.01633	imputed	intronic	ZFHX4	0	10.59
CD4+LD	19	rs117904683	8	77731834	C	G	3.585e-06	0.00095976	0.00112473	12.4203	15.9919	10.7185	0	411	122	289	0.03238	0.04871	0.01633	imputed	intronic	ZFHX4	0	10.59
CD4+CM_EM	10	rs7821492	8	77823083	C	G	4.202e-09	0.00123908	1.2891e-06	-11.3623	-9.38845	-13.0771	0	416	124	292	0.07213	0.06958	0.00255	imputed	ncRNA_intronic	RP11-48D4.2	0	1.546
CD4+LD_CD27+CD28+	19	rs7821492	8	77823083	C	G	1.798e-08	0.00161786	4.35577e-06	10.8121	9.1233	12.2591	0	415	125	290	0.07213	0.06958	0.00255	imputed	ncRNA_intronic	RP11-48D4.2	0	1.546
CD4+ED	19	rs7821492	8	77823083	C	G	2.131e-08	0.00322764	2.03514e-06	10.5836	8.35444	12.5016	16.49	415	125	290	0.07213	0.06958	0.00255	imputed	ncRNA_intronic	RP11-48D4.2	0	1.546
CD4+naive	19	rs7821492	8	77823083	C	G	6.744e-08	0.0028705	8.1208e-06	10.1291	8.34427	11.705	0	415	125	290	0.07213	0.06958	0.00255	imputed	ncRNA_intronic	RP11-48D4.2	0	1.546
CD4+LD	19	rs7821492	8	77823083	C	G	2.984e-06	0.022235	3.31983e-05	9.0749	6.63852	11.1496	25.36	411	122	289	0.07213	0.06958	0.00255	imputed	ncRNA_intronic	RP11-48D4.2	0	1.546
CD8+LD	20	rs7821492	8	77823083	C	G	8.299e-06	0.00895882	0.000392328	1121.85	1039.62	1180	0	412	123	289	0.07213	0.06958	0.00255	imputed	ncRNA_intronic	RP11-48D4.2	0	1.546
CD4+CM_EM	10	rs73242003	8	77825563	G	A	3.741e-09	0.00118098	1.21935e-06	-11.3944	-9.43206	-13.0949	0	416	124	292	0.07213	0.06958	0.00255	imputed	ncRNA_exonic	RP11-48D4.2	0	5.396
CD4+LD_CD27+CD28+	19	rs73242003	8	77825563	G	A	1.678e-08	0.00155232	4.28147e-06	10.8312	9.16202	12.2582	0	415	125	290	0.07213	0.06958	0.00255	imputed	ncRNA_exonic	RP11-48D4.2	0	5.396
CD4+ED	19	rs73242003	8	77825563	G	A	1.963e-08	0.0031139	1.96492e-06	10.6066	8.38958	12.5093	15.42	415	125	290	0.07213	0.06958	0.00255	imputed	ncRNA_exonic	RP11-48D4.2	0	5.396
CD4+naive	19	rs73242003	8	77825563	G	A	6.378e-08	0.00277378	8.02809e-06	10.1448	8.37735	11.7016	0	415	125	290	0.07213	0.06958	0.00255	imputed	ncRNA_exonic	RP11-48D4.2	0	5.396
CD4+LD	19	rs73242003	8	77825563	G	A	2.698e-06	0.0214737	3.12858e-05	9.1112	6.68079	11.1739	24.8	411	122	289	0.07213	0.06958	0.00255	imputed	ncRNA_exonic	RP11-48D4.2	0	5.396
CD8+LD	20	rs73242003	8	77825563	G	A	7.583e-06	0.00849286	0.000379579	1126.17	1047.27	1181.84	0	412	123	289	0.07213	0.06958	0.00255	imputed	ncRNA_exonic	RP11-48D4.2	0	5.396
CD4+CM_EM	10	rs73242007	8	77829150	C	A	2.765e-09	0.00106214	1.02657e-06	-11.4831	-9.53093	-13.1661	0	416	124	292	0.07213	0.06958	0.00255	imputed	intergenic	RP11-48D4.2	3514	3.243
CD4+LD_CD27+CD28+	19	rs73242007	8	77829150	C	A	1.342e-08	0.00141838	3.82424e-06	10.8994	9.24933	12.3029	0	415	125	290	0.07213	0.06958	0.00255	imputed	intergenic	RP11-48D4.2	3514	3.243
CD4+ED	19	rs73242007	8	77829150	C	A	1.539e-08	0.00287401	1.69957e-06	10.6806	8.47044	12.5671	14.51	415	125	290	0.07213	0.06958	0.00255	imputed	intergenic	RP11-48D4.2	3514	3.243
CD4+naive	19	rs73242007	8	77829150	C	A	5.248e-08	0.00257191	7.24106e-06	10.2062	8.4528	11.7425	0	415	125	290	0.07213	0.06958	0.00255	imputed	intergenic	RP11-48D4.2	3514	3.243
CD4+LD	19	rs73242007	8	77829150	C	A	2.112e-06	0.0199313	2.66492e-05	9.2042	6.77396	11.2531	24.35	411	122	289	0.07213	0.06958	0.00255	imputed	intergenic	RP11-48D4.2	3514	3.243
CD8+LD	20	rs73242007	8	77829150	C	A	6.266e-06	0.00753487	0.000356454	1135.73	1064.58	1185.71	0	412	123	289	0.07213	0.06958	0.00255	imputed	intergenic	RP11-48D4.2	3514	3.243
CD4+CM_EM	10	rs7819165	8	77834848	T	C	2.155e-09	0.001023	8.32134e-07	-11.5363	-9.54973	-13.2439	0	416	124	292	0.07108	0.06958	0.0015	imputed	intergenic	RP11-48D4.2	9212	1.64
CD4+LD_CD27+CD28+	19	rs7819165	8	77834848	T	C	1.13e-08	0.00138469	3.29833e-06	10.9335	9.25817	12.3547	0	415	125	290	0.07108	0.06958	0.0015	imputed	intergenic	RP11-48D4.2	9212	1.64
CD4+ED	19	rs7819165	8	77834848	T	C	1.268e-08	0.00282225	1.41861e-06	10.7208	8.47612	12.631	17.21	415	125	290	0.07108	0.06958	0.0015	imputed	intergenic	RP11-48D4.2	9212	1.64
CD4+naive	19	rs7819165	8	77834848	T	C	4.552e-08	0.00254001	6.33497e-06	10.2335	8.4535	11.7888	0	415	125	290	0.07108	0.06958	0.0015	imputed	intergenic	RP11-48D4.2	9212	1.64
CD4+LD	19	rs7819165	8	77834848	T	C	1.711e-06	0.0194068	2.18645e-05	9.2667	6.79553	11.3427	26.89	411	122	289	0.07108	0.06958	0.0015	imputed	intergenic	RP11-48D4.2	9212	1.64
CD8+LD	20	rs7819165	8	77834848	T	C	5.261e-06	0.00683354	0.000331873	1142.56	1075.98	1189.29	0	412	123	289	0.07108	0.06958	0.0015	imputed	intergenic	RP11-48D4.2	9212	1.64
CD4+CM_EM	10	rs56129376	8	77839021	C	G	1.73e-09	0.00102652	6.5849e-07	-11.5979	-9.54832	-13.3546	0	416	124	292	0.07108	0.06958	0.0015	imputed	intergenic	RP11-48D4.2	13385	0.012
CD4+LD_CD27+CD28+	19	rs56129376	8	77839021	C	G	9.614e-09	0.00140008	2.74952e-06	10.9806	9.25056	12.4442	0	415	125	290	0.07108	0.06958	0.0015	imputed	intergenic	RP11-48D4.2	13385	0.012
CD4+ED	19	rs56129376	8	77839021	C	G	1.064e-08	0.00285927	1.1542e-06	10.7715	8.46635	12.7277	21.37	415	125	290	0.07108	0.06958	0.0015	imputed	intergenic	RP11-48D4.2	13385	0.012
CD4+naive	19	rs56129376	8	77839021	C	G	3.973e-08	0.00258475	5.35714e-06	10.274	8.44036	11.8721	0	415	125	290	0.07108	0.06958	0.0015	imputed	intergenic	RP11-48D4.2	13385	0.012
CD4+LD	19	rs56129376	8	77839021	C	G	1.432e-06	0.0195578	1.76751e-05	9.3311	6.78932	11.4597	30.75	411	122	289	0.07108	0.06958	0.0015	imputed	intergenic	RP11-48D4.2	13385	0.012
CD8+LD	20	rs56129376	8	77839021	C	G	4.414e-06	0.00637947	0.000299187	1151.1	1084.89	1197.53	0	412	123	289	0.07108	0.06958	0.0015	imputed	intergenic	RP11-48D4.2	13385	0.012
CD4+CM_EM	10	rs56236618	8	77839162	C	A	1.712e-09	0.00102587	6.52697e-07	-11.6045	-9.55397	-13.3603	0	416	124	292	0.07108	0.06759	0.00349	imputed	intergenic	RP11-48D4.2	13526	1.306
CD4+LD_CD27+CD28+	19	rs56236618	8	77839162	C	A	9.523e-09	0.00140001	2.72528e-06	10.9867	9.2556	12.4499	0	415	125	290	0.07108	0.06759	0.00349	imputed	intergenic	RP11-48D4.2	13526	1.306
CD4+ED	19	rs56236618	8	77839162	C	A	1.054e-08	0.00286026	1.14397e-06	10.7776	8.47063	12.7333	21.36	415	125	290	0.07108	0.06759	0.00349	imputed	intergenic	RP11-48D4.2	13526	1.306
CD4+naive	19	rs56236618	8	77839162	C	A	3.939e-08	0.00258599	5.31078e-06	10.2799	8.44453	11.8778	0	415	125	290	0.07108	0.06759	0.00349	imputed	intergenic	RP11-48D4.2	13526	1.306
CD4+LD	19	rs56236618	8	77839162	C	A	1.422e-06	0.0195815	1.75439e-05	9.3365	6.7921	11.4651	30.77	411	122	289	0.07108	0.06759	0.00349	imputed	intergenic	RP11-48D4.2	13526	1.306
CD8+LD	20	rs56236618	8	77839162	C	A	4.387e-06	0.00636437	0.000298245	1151.71	1085.78	1197.91	0	412	123	289	0.07108	0.06759	0.00349	imputed	intergenic	RP11-48D4.2	13526	1.306
CD4+CM_EM	10	rs73242023	8	77843778	A	T	1.807e-09	0.00100607	7.04435e-07	-11.5626	-9.53835	-13.3038	0	416	124	292	0.07108	0.06958	0.0015	imputed	intergenic	RP11-48D4.2	18142	0.718
CD4+LD_CD27+CD28+	19	rs73242023	8	77843778	A	T	9.988e-09	0.00137224	2.92531e-06	10.9475	9.24169	12.3958	0	415	125	290	0.07108	0.06958	0.0015	imputed	intergenic	RP11-48D4.2	18142	0.718
CD4+ED	19	rs73242023	8	77843778	A	T	1.098e-08	0.00279828	1.22406e-06	10.741	8.46155	12.6822	20.17	415	125	290	0.07108	0.06958	0.0015	imputed	intergenic	RP11-48D4.2	18142	0.718
CD4+naive	19	rs73242023	8	77843778	A	T	4.091e-08	0.00252791	5.67145e-06	10.2447	8.43577	11.8268	0	415	125	290	0.07108	0.06958	0.0015	imputed	intergenic	RP11-48D4.2	18142	0.718
CD4+LD	19	rs73242023	8	77843778	A	T	1.463e-06	0.0190774	1.86885e-05	9.3033	6.7954	11.4118	29.44	411	122	289	0.07108	0.06958	0.0015	imputed	intergenic	RP11-48D4.2	18142	0.718
CD8+LD	20	rs73242023	8	77843778	A	T	4.816e-06	0.00642225	0.000324272	1144.58	1081.13	1189.23	0	412	123	289	0.07108	0.06958	0.0015	imputed	intergenic	RP11-48D4.2	18142	0.718
CD4+CM_EM	10	rs73242024	8	77845477	T	C	1.623e-09	0.00102218	6.16326e-07	-11.6339	-9.55933	-13.416	0	416	124	292	0.07108	0.06759	0.00349	imputed	intergenic	RP11-48D4.2	19841	0.376
CD4+LD_CD27+CD28+	19	rs73242024	8	77845477	T	C	9.116e-09	0.00139491	2.60362e-06	11.0133	9.26098	12.4992	0	415	125	290	0.07108	0.06759	0.00349	imputed	intergenic	RP11-48D4.2	19841	0.376
CD4+ED	19	rs73242024	8	77845477	T	C	1.002e-08	0.00284863	1.08198e-06	10.8057	8.47629	12.7869	22.95	415	125	290	0.07108	0.06759	0.00349	imputed	intergenic	RP11-48D4.2	19841	0.376
CD4+naive	19	rs73242024	8	77845477	T	C	3.774e-08	0.00257473	5.07564e-06	10.3055	8.45034	11.926	0	415	125	290	0.07108	0.06759	0.00349	imputed	intergenic	RP11-48D4.2	19841	0.376
CD4+LD	19	rs73242024	8	77845477	T	C	1.372e-06	0.0195324	1.67817e-05	9.3617	6.79665	11.515	31.96	411	122	289	0.07108	0.06759	0.00349	imputed	intergenic	RP11-48D4.2	19841	0.376
CD8+LD	20	rs73242024	8	77845477	T	C	4.404e-06	0.00627254	0.000303831	1152.99	1087.91	1198.78	0	412	123	289	0.07108	0.06759	0.00349	imputed	intergenic	RP11-48D4.2	19841	0.376
CD4+CM_EM	10	rs73242025	8	77845528	T	G	1.623e-09	0.00102227	6.15975e-07	-11.6347	-9.55891	-13.4185	0	416	124	292	0.07108	0.06759	0.00349	imputed	intergenic	RP11-48D4.2	19892	2.392
CD4+LD_CD27+CD28+	19	rs73242025	8	77845528	T	G	9.12e-09	0.001395	2.60305e-06	11.0139	9.26059	12.5013	0	415	125	290	0.07108	0.06759	0.00349	imputed	intergenic	RP11-48D4.2	19892	2.392
CD4+ED	19	rs73242025	8	77845528	T	G	1.002e-08	0.00284859	1.08123e-06	10.8065	8.47599	12.7893	23.04	415	125	290	0.07108	0.06759	0.00349	imputed	intergenic	RP11-48D4.2	19892	2.392
CD4+naive	19	rs73242025	8	77845528	T	G	3.774e-08	0.00257466	5.07328e-06	10.3062	8.45005	11.9282	0	415	125	290	0.07108	0.06759	0.00349	imputed	intergenic	RP11-48D4.2	19892	2.392
CD4+LD	19	rs73242025	8	77845528	T	G	1.372e-06	0.0195312	1.67827e-05	9.3622	6.79644	11.517	32.01	411	122	289	0.07108	0.06759	0.00349	imputed	intergenic	RP11-48D4.2	19892	2.392
CD8+LD	20	rs73242025	8	77845528	T	G	4.409e-06	0.00627253	0.000304126	1153.03	1087.87	1198.89	0	412	123	289	0.07108	0.06759	0.00349	imputed	intergenic	RP11-48D4.2	19892	2.392
CD4+CM_EM	10	rs73242026	8	77845888	G	A	1.767e-09	0.00101371	6.76409e-07	-11.591	-9.53874	-13.3638	0	416	124	292	0.07108	0.06958	0.0015	imputed	intergenic	RP11-48D4.2	20252	3.115
CD4+LD_CD27+CD28+	19	rs73242026	8	77845888	G	A	9.837e-09	0.00138181	2.837e-06	10.973	9.24225	12.4489	0	415	125	290	0.07108	0.06958	0.0015	imputed	intergenic	RP11-48D4.2	20252	3.115
CD4+ED	19	rs73242026	8	77845888	G	A	1.077e-08	0.00281663	1.1789e-06	10.7671	8.46169	12.7388	22	415	125	290	0.07108	0.06958	0.0015	imputed	intergenic	RP11-48D4.2	20252	3.115
CD4+naive	19	rs73242026	8	77845888	G	A	4.034e-08	0.00254382	5.50414e-06	10.2685	8.43623	11.8779	0	415	125	290	0.07108	0.06958	0.0015	imputed	intergenic	RP11-48D4.2	20252	3.115
CD4+LD	19	rs73242026	8	77845888	G	A	1.454e-06	0.0192278	1.81997e-05	9.3241	6.79197	11.4627	30.82	411	122	289	0.07108	0.06958	0.0015	imputed	intergenic	RP11-48D4.2	20252	3.115
CD8+LD	20	rs73242026	8	77845888	G	A	4.777e-06	0.00637966	0.000323481	1147.29	1082.68	1192.97	0	412	123	289	0.07108	0.06958	0.0015	imputed	intergenic	RP11-48D4.2	20252	3.115
CD4+CM_EM	10	rs73242027	8	77847477	T	G	1.492e-09	0.00102897	5.51868e-07	-11.6989	-9.56802	-13.5418	4.63	416	124	292	0.0679	0.06759	0.00031	imputed	intergenic	RP11-48D4.2	21841	0.216
CD4+LD_CD27+CD28+	19	rs73242027	8	77847477	T	G	8.548e-09	0.0014028	2.3914e-06	11.0713	9.26988	12.6096	0	415	125	290	0.0679	0.06759	0.00031	imputed	intergenic	RP11-48D4.2	21841	0.216
CD4+ED	19	rs73242027	8	77847477	T	G	9.362e-09	0.00287055	9.81301e-07	10.8636	8.48215	12.9029	26.29	415	125	290	0.0679	0.06759	0.00031	imputed	intergenic	RP11-48D4.2	21841	0.216
CD4+naive	19	rs73242027	8	77847477	T	G	3.562e-08	0.00259161	4.67723e-06	10.3592	8.45723	12.0322	0	415	125	290	0.0679	0.06759	0.00031	imputed	intergenic	RP11-48D4.2	21841	0.216
CD4+LD	19	rs73242027	8	77847477	T	G	1.303e-06	0.019698	1.54155e-05	9.4148	6.79826	11.6269	34.61	411	122	289	0.0679	0.06759	0.00031	imputed	intergenic	RP11-48D4.2	21841	0.216
CD8+LD	20	rs73242027	8	77847477	T	G	4.217e-06	0.00625449	0.000291112	1159.41	1089.86	1208.7	0	412	123	289	0.0679	0.06759	0.00031	imputed	intergenic	RP11-48D4.2	21841	0.216
NKT_CD56+	13	rs60753648	8	79887764	T	C	1.638e-06	0.00081323	0.00101425	0.1822	0.184662	0.179767	0	351	110	241	0.1243	0.1382	0.0139	imputed	intergenic	AC009941.1	121833	1.505
NK_immature_NKG2A+	4	rs74548305	8	80122257	C	G	8.072e-06	0.000541588	0.00430673	-0.1789	-0.23497	-0.145778	13.49	346	109	237	0.02907	0.03579	0.00672	imputed	intergenic	RP11-1114I9.1	87694	0.559
CD4+ME	10	rs6415647	8	80328944	A	G	8.327e-06	0.000153658	0.0132683	-4.4092	-5.87511	-3.28091	40.82	400	121	279	0.2541	0.2853	0.0312	imputed	intergenic	RP11-1114I9.1	102237	0.279
NKT_CD3+	13	rs71514890	8	80395967	T	C	7.743e-06	0.0430696	6.70989e-05	-0.1468	-0.111193	-0.167276	0	350	110	240	0.1513	0.159	0.0077	imputed	intergenic	RP11-758H6.1	36412	0.23
CD4+naive	19	rs7008371	8	80498253	A	T	3.623e-07	1.93574e-06	0.0265748	5.5947	7.91262	3.41489	76.07	415	125	290	0.3043	0.327	0.0227	imputed	intergenic	RPL3P9	13682	4.035
CD4+LD_CD27+CD28+	19	rs7008371	8	80498253	A	T	5.169e-07	2.03323e-06	0.0307407	5.671	8.18361	3.38856	77.75	415	125	290	0.3043	0.327	0.0227	imputed	intergenic	RPL3P9	13682	4.035
CD4+ED	19	rs7008371	8	80498253	A	T	6.603e-07	2.43454e-06	0.0337524	5.5256	7.94468	3.28873	77.18	415	125	290	0.3043	0.327	0.0227	imputed	intergenic	RPL3P9	13682	4.035
CD4+ME	10	rs7008371	8	80498253	A	T	3.529e-06	5.55444e-05	0.012095	-4.2585	-5.9409	-3.04412	58.72	400	121	279	0.3043	0.327	0.0227	imputed	intergenic	RPL3P9	13682	4.035
CD4+CM_EM	10	rs7008371	8	80498253	A	T	9.617e-06	2.89151e-06	0.152433	-5.0284	-8.11662	-2.24747	84.97	416	124	292	0.3043	0.327	0.0227	imputed	intergenic	RPL3P9	13682	4.035
CD4+naive	19	rs6473170	8	80502285	A	G	3.572e-07	1.94253e-06	0.0262226	5.5951	7.91	3.42055	76	415	125	290	0.3036	0.327	0.0234	genotyped	intergenic	RPL3P9	17714	9.275
CD4+naive	19	rs6473170	8	80502285	A	G	3.572e-07	1.94253e-06	0.0262226	5.5951	7.91	3.42055	76	415	125	290	0.3036	0.327	0.0234	imputed	intergenic	RPL3P9	17714	9.275
CD4+LD_CD27+CD28+	19	rs6473170	8	80502285	A	G	5.087e-07	2.04176e-06	0.0302888	5.6719	8.18068	3.39545	77.67	415	125	290	0.3036	0.327	0.0234	genotyped	intergenic	RPL3P9	17714	9.275
CD4+LD_CD27+CD28+	19	rs6473170	8	80502285	A	G	5.087e-07	2.04176e-06	0.0302888	5.6719	8.18068	3.39545	77.67	415	125	290	0.3036	0.327	0.0234	imputed	intergenic	RPL3P9	17714	9.275
CD4+ED	19	rs6473170	8	80502285	A	G	6.516e-07	2.44269e-06	0.0333356	5.5259	7.94208	3.29423	77.12	415	125	290	0.3036	0.327	0.0234	genotyped	intergenic	RPL3P9	17714	9.275
CD4+ED	19	rs6473170	8	80502285	A	G	6.516e-07	2.44269e-06	0.0333356	5.5259	7.94208	3.29423	77.12	415	125	290	0.3036	0.327	0.0234	imputed	intergenic	RPL3P9	17714	9.275
CD4+ME	10	rs6473170	8	80502285	A	G	3.5e-06	5.56089e-05	0.0119976	-4.2583	-5.93921	-3.04586	58.66	400	121	279	0.3036	0.327	0.0234	genotyped	intergenic	RPL3P9	17714	9.275
CD4+ME	10	rs6473170	8	80502285	A	G	3.5e-06	5.56089e-05	0.0119976	-4.2583	-5.93921	-3.04586	58.66	400	121	279	0.3036	0.327	0.0234	imputed	intergenic	RPL3P9	17714	9.275
CD4+CM_EM	10	rs6473170	8	80502285	A	G	9.486e-06	2.90202e-06	0.15078	-5.0296	-8.11384	-2.25509	84.93	416	124	292	0.3036	0.327	0.0234	genotyped	intergenic	RPL3P9	17714	9.275
CD4+CM_EM	10	rs6473170	8	80502285	A	G	9.486e-06	2.90202e-06	0.15078	-5.0296	-8.11384	-2.25509	84.93	416	124	292	0.3036	0.327	0.0234	imputed	intergenic	RPL3P9	17714	9.275
CD4+naive	19	rs2369925	8	80503857	G	A	3.61e-07	2.0443e-06	0.0255066	5.5986	7.90536	3.43815	75.71	415	125	290	0.3036	0.327	0.0234	imputed	intergenic	STMN2	19191	1.831
CD4+LD_CD27+CD28+	19	rs2369925	8	80503857	G	A	5.134e-07	2.14765e-06	0.0294663	5.6756	8.17596	3.4136	77.41	415	125	290	0.3036	0.327	0.0234	imputed	intergenic	STMN2	19191	1.831
CD4+ED	19	rs2369925	8	80503857	G	A	6.584e-07	2.57217e-06	0.032435	5.5293	7.9369	3.31228	76.84	415	125	290	0.3036	0.327	0.0234	imputed	intergenic	STMN2	19191	1.831
CD4+ME	10	rs2369925	8	80503857	G	A	3.504e-06	5.66674e-05	0.0118317	-4.2615	-5.94074	-3.05296	58.42	400	121	279	0.3036	0.327	0.0234	imputed	intergenic	STMN2	19191	1.831
CD4+CM_EM	10	rs2369925	8	80503857	G	A	9.496e-06	3.03216e-06	0.147448	-5.0345	-8.11083	-2.27456	84.78	416	124	292	0.3036	0.327	0.0234	imputed	intergenic	STMN2	19191	1.831
CD4+naive	19	rs4739631	8	80504126	A	T	1.967e-08	5.12832e-07	0.011522	6.5352	8.48488	4.32395	68.58	415	125	290	0.2422	0.2883	0.0461	imputed	intergenic	STMN2	18922	3.267
CD4+LD_CD27+CD28+	19	rs4739631	8	80504126	A	T	2.588e-08	5.03753e-07	0.0132808	6.6604	8.79747	4.31671	71.42	415	125	290	0.2422	0.2883	0.0461	imputed	intergenic	STMN2	18922	3.267
CD4+ED	19	rs4739631	8	80504126	A	T	3.81e-08	5.97149e-07	0.0160941	6.4694	8.55044	4.14453	71.4	415	125	290	0.2422	0.2883	0.0461	imputed	intergenic	STMN2	18922	3.267
CD4+CM_EM	10	rs4739631	8	80504126	A	T	2.912e-07	5.91522e-07	0.0592036	-6.1772	-8.80443	-3.30167	80.8	416	124	292	0.2422	0.2883	0.0461	imputed	intergenic	STMN2	18922	3.267
CD4+ME	10	rs4739631	8	80504126	A	T	3.098e-07	2.85726e-05	0.00354395	-5.0215	-6.31991	-3.92249	32.52	400	121	279	0.2422	0.2883	0.0461	imputed	intergenic	STMN2	18922	3.267
CD4+LD	19	rs4739631	8	80504126	A	T	1.489e-06	7.59967e-06	0.0378714	5.6916	7.74985	3.53172	68.54	411	122	289	0.2422	0.2883	0.0461	imputed	intergenic	STMN2	18922	3.267
CD4+M_CD28+	10	rs4739631	8	80504126	A	T	1.507e-06	1.38422e-05	0.0172939	-0.2069	-0.293164	-0.138128	68.81	408	123	285	0.2422	0.2883	0.0461	imputed	intergenic	STMN2	18922	3.267
CD4+ME_CD95+	10	rs4739631	8	80504126	A	T	5.06e-06	0.000106521	0.0143232	-3.2736	-4.13143	-2.46503	25.77	406	125	281	0.2422	0.2883	0.0461	imputed	intergenic	STMN2	18922	3.267
CD3-CD16+	2	rs10106364	8	82920659	G	A	4.763e-06	0.00716641	0.000308079	-0.1898	-0.181114	-0.195545	0	345	109	236	0.4057	0.4284	0.0227	imputed	intergenic	RP11-354A14.1	85230	3.134
NK	2	rs10106364	8	82920659	G	A	6.086e-06	0.00552717	0.000511179	-0.1962	-0.197106	-0.195551	0	346	109	237	0.4057	0.4284	0.0227	imputed	intergenic	RP11-354A14.1	85230	3.134
CD3-CD16+	2	rs10093631	8	82921021	A	T	8.901e-06	0.0132386	0.000296969	-0.1846	-0.166476	-0.196415	0	345	109	236	0.4043	0.4284	0.0241	imputed	intergenic	RP11-354A14.1	85592	5.879
CD3-CD16+	2	rs10107284	8	82921199	A	G	8.961e-06	0.0133784	0.000295671	-0.1847	-0.166423	-0.196594	0	345	109	236	0.4048	0.4284	0.0236	genotyped	intergenic	RP11-354A14.1	85770	0.899
CD3-CD16+	2	rs10110295	8	82921482	A	G	8.961e-06	0.0133784	0.000295671	-0.1847	-0.166423	-0.196594	0	345	109	236	0.4048	0.4284	0.0236	genotyped	intergenic	RP11-354A14.1	86053	0.869
CD3-CD16+	2	rs4529421	8	82921979	G	A	8.418e-06	0.0133786	0.00027721	-0.1853	-0.166423	-0.197656	0	345	109	236	0.4046	0.4254	0.0208	imputed	intergenic	RP11-354A14.1	86550	0.412
CD3-CD16+	2	rs4341126	8	82922335	C	T	8.752e-06	0.013376	0.000288815	-0.1849	-0.166464	-0.196874	0	345	109	236	0.4048	0.4284	0.0236	imputed	intergenic	RP11-354A14.1	86906	0.913
CD3-CD16+	2	rs997281	8	82923482	G	A	8.751e-06	0.0133761	0.000288747	-0.1849	-0.166461	-0.19688	0	345	109	236	0.4048	0.4284	0.0236	imputed	intergenic	RP11-99H20.1	87203	4
CD3-CD16+	2	rs13258597	8	82923733	G	A	8.753e-06	0.0133761	0.000288815	-0.1848	-0.166461	-0.196874	0	345	109	236	0.4048	0.4284	0.0236	imputed	intergenic	RP11-99H20.1	86952	12.96
CD3-CD16+	2	rs13273019	8	82925431	C	T	8.753e-06	0.0133761	0.000288815	-0.1848	-0.166461	-0.196874	0	345	109	236	0.4048	0.4284	0.0236	imputed	intergenic	RP11-99H20.1	85254	0.494
CD3-CD16+	2	rs9298381	8	82926496	A	T	7.823e-06	0.0134098	0.000256594	-0.1859	-0.166418	-0.19869	0	345	109	236	0.4046	0.4245	0.0199	imputed	intergenic	RP11-99H20.1	84189	3.895
NK	2	rs9298381	8	82926496	A	T	9.985e-06	0.0106257	0.000427217	-0.192	-0.181377	-0.198834	0	346	109	237	0.4046	0.4245	0.0199	imputed	intergenic	RP11-99H20.1	84189	3.895
CD3-CD16+	2	rs10102209	8	82926791	G	A	8.753e-06	0.013377	0.000288823	-0.1849	-0.166463	-0.196875	0	345	109	236	0.4048	0.4274	0.0226	imputed	intergenic	RP11-99H20.1	83894	2.362
CD3-CD16+	2	rs10102332	8	82926899	G	A	8.753e-06	0.013377	0.000288823	-0.1849	-0.166463	-0.196875	0	345	109	236	0.4048	0.4274	0.0226	imputed	intergenic	RP11-99H20.1	83786	0.287
CD3-CD16+	2	rs1848183	8	82927120	A	C	8.753e-06	0.013377	0.000288823	-0.1849	-0.166463	-0.196875	0	345	109	236	0.4048	0.4274	0.0226	imputed	intergenic	RP11-99H20.1	83565	0.307
CD3-CD16+	2	rs1507095	8	82927310	T	A	8.753e-06	0.013377	0.000288823	-0.1849	-0.166463	-0.196875	0	345	109	236	0.4048	0.4274	0.0226	imputed	intergenic	RP11-99H20.1	83375	2.841
CD3-CD16+	2	rs1507096	8	82927443	T	C	8.753e-06	0.013377	0.000288823	-0.1849	-0.166463	-0.196875	0	345	109	236	0.4048	0.4274	0.0226	imputed	intergenic	RP11-99H20.1	83242	1.894
CD3-CD16+	2	rs17715625	8	82927562	A	G	8.753e-06	0.013377	0.000288823	-0.1849	-0.166463	-0.196875	0	345	109	236	0.4048	0.4274	0.0226	imputed	intergenic	RP11-99H20.1	83123	4.691
CD3-CD16+	2	rs13282879	8	82928431	G	A	8.763e-06	0.0133811	0.000289051	-0.1848	-0.166465	-0.196865	0	345	109	236	0.4048	0.4274	0.0226	imputed	intergenic	RP11-99H20.1	82254	2.046
CD3-CD16+	2	rs10504746	8	82928476	A	C	8.763e-06	0.0133811	0.000289051	-0.1848	-0.166465	-0.196865	0	345	109	236	0.4048	0.4274	0.0226	imputed	intergenic	RP11-99H20.1	82209	0.48
CD3-CD16+	2	rs7820074	8	82928598	C	T	8.767e-06	0.0133871	0.000289051	-0.1848	-0.166447	-0.196865	0	345	109	236	0.4048	0.4274	0.0226	imputed	intergenic	RP11-99H20.1	82087	6.733
CD3-CD16+	2	rs7836583	8	82928643	T	G	8.766e-06	0.0133871	0.000288998	-0.1848	-0.166447	-0.196867	0	345	109	236	0.4048	0.4274	0.0226	imputed	intergenic	RP11-99H20.1	82042	1.921
CD3-CD16+	2	rs7836715	8	82928699	C	G	8.766e-06	0.0133871	0.000288998	-0.1848	-0.166447	-0.196867	0	345	109	236	0.4048	0.4274	0.0226	imputed	intergenic	RP11-99H20.1	81986	1.962
CD3-CD16+	2	rs7836498	8	82928782	G	A	8.766e-06	0.0133871	0.000288998	-0.1848	-0.166447	-0.196867	0	345	109	236	0.4048	0.4274	0.0226	imputed	intergenic	RP11-99H20.1	81903	2.201
CD3-CD16+	2	rs7836783	8	82928934	A	C	8.766e-06	0.0133875	0.000288998	-0.1848	-0.166455	-0.196867	0	345	109	236	0.4048	0.4274	0.0226	imputed	intergenic	RP11-99H20.1	81751	3.386
CD3-CD16+	2	rs11774876	8	82929277	A	G	8.752e-06	0.0133688	0.000288985	-0.1849	-0.166477	-0.196867	0	345	109	236	0.4048	0.4274	0.0226	imputed	intergenic	RP11-99H20.1	81408	2.297
CD3-CD16+	2	rs7840956	8	82929514	A	C	8.815e-06	0.0135004	0.000287968	-0.1848	-0.166283	-0.196933	0	345	109	236	0.4048	0.4274	0.0226	imputed	intergenic	RP11-99H20.1	81171	1.816
CD3-CD16+	2	rs7824911	8	82929567	C	T	8.844e-06	0.013529	0.000288267	-0.1848	-0.166234	-0.196922	0	345	109	236	0.4048	0.4274	0.0226	imputed	intergenic	RP11-99H20.1	81118	6.381
CD3-CD16+	2	rs7825067	8	82929707	C	T	8.834e-06	0.013519	0.000288181	-0.1848	-0.16625	-0.196918	0	345	109	236	0.4048	0.4274	0.0226	imputed	intergenic	RP11-99H20.1	80978	3.97
CD3-CD16+	2	rs7841608	8	82929786	C	G	8.753e-06	0.0133708	0.000288985	-0.1849	-0.166481	-0.196867	0	345	109	236	0.4048	0.4274	0.0226	imputed	intergenic	RP11-99H20.1	80899	0.042
CD3-CD16+	2	rs7841753	8	82929864	A	G	8.753e-06	0.0133708	0.000288985	-0.1849	-0.166481	-0.196867	0	345	109	236	0.4048	0.4274	0.0226	imputed	intergenic	RP11-99H20.1	80821	1.01
CD3-CD16+	2	rs13268071	8	82930251	A	G	8.795e-06	0.0134589	0.000288189	-0.1849	-0.166326	-0.196989	0	345	109	236	0.4048	0.4274	0.0226	imputed	intergenic	RP11-99H20.1	80434	1.006
CD3-CD16+	2	rs13267308	8	82930285	G	A	8.809e-06	0.0134713	0.000288357	-0.1848	-0.166307	-0.196983	0	345	109	236	0.4048	0.4274	0.0226	imputed	intergenic	RP11-99H20.1	80400	0.282
CD3-CD16+	2	rs10094060	8	82930327	C	G	8.873e-06	0.0134606	0.000290729	-0.1848	-0.166321	-0.196856	0	345	109	236	0.4048	0.4274	0.0226	imputed	intergenic	RP11-99H20.1	80358	0.098
CD3-CD16+	2	rs7812509	8	82931291	G	C	8.855e-06	0.0133936	0.000291818	-0.1848	-0.166459	-0.19678	0	345	109	236	0.4048	0.4274	0.0226	imputed	intergenic	RP11-99H20.1	79394	6.445
CD3-CD16+	2	rs13277577	8	82931310	T	C	8.826e-06	0.0133917	0.000290921	-0.1848	-0.166469	-0.196814	0	345	109	236	0.4048	0.4274	0.0226	imputed	intergenic	RP11-99H20.1	79375	4.785
CD3-CD16+	2	rs13249724	8	82931502	G	A	8.741e-06	0.0133558	0.000288962	-0.1849	-0.166546	-0.196893	0	345	109	236	0.4048	0.4274	0.0226	imputed	intergenic	RP11-99H20.1	79183	0.686
CD3-CD16+	2	rs13249759	8	82931534	T	A	8.72e-06	0.013354	0.000288308	-0.1849	-0.166555	-0.196922	0	345	109	236	0.4048	0.4274	0.0226	imputed	intergenic	RP11-99H20.1	79151	1.498
CD3-CD16+	2	rs2048105	8	82931756	T	C	8.609e-06	0.01334	0.000284977	-0.185	-0.166626	-0.197074	0	345	109	236	0.4048	0.4264	0.0216	imputed	intergenic	RP11-99H20.1	78929	1.048
CD3-CD16+	2	rs12548655	8	82932088	G	A	8.554e-06	0.0133407	0.000283129	-0.1851	-0.166646	-0.197157	0	345	109	236	0.4048	0.4274	0.0226	imputed	intergenic	RP11-99H20.1	78597	1.148
CD3-CD16+	2	rs12543816	8	82932223	T	C	8.513e-06	0.0133374	0.000281847	-0.1851	-0.166664	-0.197215	0	345	109	236	0.4048	0.4274	0.0226	imputed	intergenic	RP11-99H20.1	78462	6.026
CD3-CD16+	2	rs12549223	8	82932601	G	A	8.397e-06	0.0133016	0.000278871	-0.1853	-0.166812	-0.197354	0	345	109	236	0.4046	0.4274	0.0228	imputed	intergenic	RP11-99H20.1	78084	3.862
CD3-CD16+	2	rs13262552	8	82932653	C	T	8.375e-06	0.0133066	0.000278023	-0.1853	-0.166807	-0.197389	0	345	109	236	0.4046	0.4274	0.0228	imputed	intergenic	RP11-99H20.1	78032	6.735
CD3-CD16+	2	rs10091992	8	82932881	C	T	8.318e-06	0.0133211	0.000275826	-0.1854	-0.166822	-0.197497	0	345	109	236	0.4057	0.4274	0.0217	imputed	intergenic	RP11-99H20.1	77804	10.97
CD3-CD16+	2	rs4739843	8	82933459	A	G	8.226e-06	0.0132998	0.000273256	-0.1855	-0.16688	-0.197608	0	345	109	236	0.4057	0.4274	0.0217	imputed	intergenic	RP11-99H20.1	77226	3.652
CD3-CD16+	2	rs1395619	8	82933910	A	G	8.157e-06	0.013308	0.000270717	-0.1856	-0.166854	-0.197728	0	345	109	236	0.4057	0.4274	0.0217	imputed	intergenic	RP11-99H20.1	76775	4.032
CD3-CD16+	2	rs1354824	8	82934171	T	C	8.105e-06	0.0133037	0.000269111	-0.1856	-0.166881	-0.197804	0	345	109	236	0.4057	0.4284	0.0227	imputed	intergenic	RP11-99H20.1	76514	0.118
CD3-CD16+	2	rs937869	8	82934498	A	G	7.915e-06	0.0132924	0.000263005	-0.1858	-0.166964	-0.198096	0	345	109	236	0.4057	0.4284	0.0227	imputed	intergenic	RP11-99H20.1	76187	1.483
NK	2	rs937869	8	82934498	A	G	9.773e-06	0.0104944	0.000424292	-0.1922	-0.182045	-0.198675	0	346	109	237	0.4057	0.4284	0.0227	imputed	intergenic	RP11-99H20.1	76187	1.483
CD3-CD16+	2	rs937870	8	82934593	C	T	7.85e-06	0.0132685	0.00026143	-0.1859	-0.167066	-0.198172	0	345	109	236	0.4057	0.4274	0.0217	imputed	intergenic	RP11-99H20.1	76092	2.717
NK	2	rs937870	8	82934593	C	T	9.683e-06	0.0104759	0.000421254	-0.1923	-0.182153	-0.198774	0	346	109	237	0.4057	0.4274	0.0217	imputed	intergenic	RP11-99H20.1	76092	2.717
CD3-CD16+	2	rs2221577	8	82934726	C	T	7.833e-06	0.0132914	0.00026031	-0.1859	-0.166992	-0.198221	0	345	109	236	0.4057	0.4274	0.0217	imputed	intergenic	RP11-99H20.1	75959	4.278
NK	2	rs2221577	8	82934726	C	T	9.65e-06	0.0104909	0.000419147	-0.1923	-0.182082	-0.198838	0	346	109	237	0.4057	0.4274	0.0217	imputed	intergenic	RP11-99H20.1	75959	4.278
CD3-CD16+	2	rs1507091	8	82951193	T	A	5.877e-06	0.012231	0.000214277	-0.1894	-0.170579	-0.201528	0	345	109	236	0.4126	0.4294	0.0168	imputed	intergenic	RP11-99H20.1	59492	6.011
NK	2	rs1507091	8	82951193	T	A	6.56e-06	0.00959217	0.000314289	-0.1969	-0.186019	-0.203679	0	346	109	237	0.4126	0.4294	0.0168	imputed	intergenic	RP11-99H20.1	59492	6.011
CD3-CD16+	2	rs7012969	8	82957770	G	A	8.235e-06	0.0136598	0.000267716	-0.1878	-0.16934	-0.199617	0	345	109	236	0.4137	0.4374	0.0237	imputed	intergenic	RP11-99H20.1	52915	1.162
NK	2	rs7012969	8	82957770	G	A	8.872e-06	0.0106493	0.000380888	-0.1955	-0.184987	-0.202028	0	346	109	237	0.4137	0.4374	0.0237	imputed	intergenic	RP11-99H20.1	52915	1.162
CD3-CD16+	2	rs13267751	8	82957998	A	C	8.19e-06	0.0140776	0.000257576	-0.1881	-0.168849	-0.200326	0	345	109	236	0.4135	0.4354	0.0219	imputed	intergenic	RP11-99H20.1	52687	0.266
NK	2	rs13267751	8	82957998	A	C	8.776e-06	0.0109577	0.000365727	-0.1958	-0.184539	-0.202803	0	346	109	237	0.4135	0.4354	0.0219	imputed	intergenic	RP11-99H20.1	52687	0.266
CD3-CD16+	2	rs28542975	8	82958041	A	G	8.429e-06	0.0138982	0.000268916	-0.1878	-0.169054	-0.199727	0	345	109	236	0.412	0.4354	0.0234	imputed	intergenic	RP11-99H20.1	52644	4.25
NK	2	rs28542975	8	82958041	A	G	9.028e-06	0.0108326	0.000380649	-0.1955	-0.184708	-0.202211	0	346	109	237	0.412	0.4354	0.0234	imputed	intergenic	RP11-99H20.1	52644	4.25
CD3-CD16+	2	rs9298382	8	82960488	A	C	8.548e-06	0.0114723	0.000334444	-0.1883	-0.173279	-0.198056	0	345	109	236	0.408	0.4324	0.0244	imputed	intergenic	RP11-99H20.1	50197	18.41
NK	2	rs9298382	8	82960488	A	C	8.918e-06	0.00875082	0.00046782	-0.1963	-0.189527	-0.200539	0	346	109	237	0.408	0.4324	0.0244	imputed	intergenic	RP11-99H20.1	50197	18.41
CD8+PD-1+	8	rs537212221	8	86492109	G	T	1.372e-06	0.00136401	0.000390004	-0.357	-0.416198	-0.326487	0	418	123	295	0.01211	0.00497	0.00714	imputed	intergenic	RP11-59O2.1	37463	6.187
CD3-CD16-	3	rs6996849	8	87974669	G	A	8.537e-06	0.000228624	0.010251	0.0515	0.0679288	0.0394681	32.25	350	110	240	0.4706	0.493	0.0224	imputed	intronic	CNBD1	0	1.411
CD3-CD16-	3	rs4961003	8	87978392	C	T	5.882e-06	0.000193088	0.00850866	0.052	0.0683026	0.0401071	32.03	350	110	240	0.4675	0.492	0.0245	imputed	intronic	CNBD1	0	1.077
CD3-CD16-	3	rs11786731	8	87995967	G	A	4.46e-06	0.00016168	0.00791838	0.0533	0.0694405	0.0411169	31.45	350	110	240	0.4738	0.493	0.0192	imputed	intronic	CNBD1	0	9.773
CD8+SM	6	rs144533375	8	92087029	A	C	6.347e-06	0.00018275	0.0109506	0.5668	0.708627	0.441417	11.36	410	123	287	0.011	0.01392	0.00292	imputed	intronic	OTUD6B	0	1.472
Lymphocytes	14	rs76609555	8	92610115	A	G	6.695e-06	0.00209167	0.0011704	-698.425	-853.101	-622.446	0	351	110	241	0.1026	0.1004	0.0022	imputed	ncRNA_intronic	RP11-122C21.1	0	2.83
Lymphocytes_living	14	rs76609555	8	92610115	A	G	9.203e-06	0.000264933	0.00593275	-724.281	-1082.44	-551.919	56.8	351	110	241	0.1026	0.1004	0.0022	imputed	ncRNA_intronic	RP11-122C21.1	0	2.83
CD14-CD15-	16	rs16914429	8	92629403	T	C	4.485e-06	0.459336	9.38434e-06	0.3074	0.425973	0.305793	0	348	110	238	0.01136	0.007952	0.003408	genotyped	ncRNA_intronic	RP11-122C21.1	0	2.497
Lymphocytes	14	rs80179340	8	92634833	G	A	5.075e-06	0.000398056	0.00406935	-827.887	-1052.33	-679.064	1.39	351	110	241	0.07396	0.07555	0.00159	imputed	ncRNA_intronic	RP11-122C21.1	0	0.969
Lymphocytes	14	rs4490793	8	92676044	G	A	3.647e-06	0.000761789	0.00136581	-681.977	-909.309	-577.027	9.09	351	110	241	0.1146	0.1044	0.0102	imputed	ncRNA_intronic	RP11-122C21.1	0	8.608
Lymphocytes_living	14	rs4490793	8	92676044	G	A	6.134e-06	9.22581e-05	0.00720412	-701.048	-1130.23	-506.649	71.19	351	110	241	0.1146	0.1044	0.0102	imputed	ncRNA_intronic	RP11-122C21.1	0	8.608
Lymphocytes	14	rs117830118	8	92697991	A	G	4.212e-06	0.000762597	0.00153796	-677.219	-909.22	-570.273	12.67	351	110	241	0.114	0.1054	0.0086	imputed	ncRNA_intronic	RP11-122C21.1	0	4.414
Lymphocytes_living	14	rs117830118	8	92697991	A	G	6.988e-06	9.24317e-05	0.00790961	-696.339	-1130.09	-500.212	71.78	351	110	241	0.114	0.1054	0.0086	imputed	ncRNA_intronic	RP11-122C21.1	0	4.414
Tcells_NKG2C+	13	rs62518643	8	93246921	T	G	5.986e-06	0.00233337	0.00117555	-0.1917	-0.203661	-0.182929	0	343	109	234	0.1228	0.2028	0.08	imputed	intergenic	RP11-777J24.1	90257	0.396
MDSC2_w/oCD11b	15	rs10098271	8	94199947	A	G	8.905e-06	0.000120045	0.00450173	-0.2494	-0.465189	-0.183906	77.7	351	110	241	0.1023	0.1143	0.012	genotyped	intergenic	C8orf87	20867	1.49
MDSC2_w/oCD11b	15	rs10103973	8	94201663	T	C	9.178e-06	0.000119486	0.00462592	-0.2495	-0.465899	-0.183701	77.78	351	110	241	0.1023	0.1143	0.012	imputed	intergenic	C8orf87	22583	1.442
MDSC2_w/oCD11b	15	rs10090302	8	94201714	G	A	9.173e-06	0.00011949	0.00462394	-0.2495	-0.465904	-0.183712	77.78	351	110	241	0.1023	0.1143	0.012	imputed	intergenic	C8orf87	22634	0.527
MDSC2_w/oCD11b	15	rs7003022	8	94203076	T	C	8.894e-06	0.000119182	0.00451308	-0.2496	-0.465615	-0.183938	77.74	351	110	241	0.1023	0.1143	0.012	imputed	intergenic	LINC00535	22454	0.455
MDSC2_w/oCD11b	15	rs1447311	8	94209354	G	A	8.872e-06	0.000120198	0.00448587	-0.2495	-0.465229	-0.184004	77.68	351	110	241	0.1023	0.1143	0.012	imputed	intergenic	LINC00535	16176	1.329
MDSC2_w/oCD11b	15	rs10089695	8	94209980	T	C	8.875e-06	0.000120198	0.0044872	-0.2495	-0.465229	-0.183999	77.68	351	110	241	0.1023	0.1143	0.012	imputed	intergenic	LINC00535	15550	0.641
MDSC2_w/oCD11b	15	rs150219529	8	94212646	A	G	8.924e-06	0.000120423	0.00450087	-0.2495	-0.465232	-0.183947	77.69	351	110	241	0.1023	0.1143	0.012	imputed	intergenic	LINC00535	12884	3.063
MDSC2_w/oCD11b	15	rs28823895	8	94214054	T	C	8.914e-06	0.000120087	0.00450507	-0.2495	-0.465373	-0.183975	77.7	351	110	241	0.1023	0.1143	0.012	imputed	intergenic	LINC00535	11476	12.06
MDSC2_w/oCD11b	15	rs7845022	8	94218476	A	G	8.94e-06	0.000120469	0.00450668	-0.2495	-0.465342	-0.183975	77.69	351	110	241	0.1023	0.1143	0.012	imputed	intergenic	LINC00535	7054	0.142
MDSC2_w/oCD11b	15	rs62522561	8	94219279	T	C	8.929e-06	0.000120469	0.00450237	-0.2495	-0.465342	-0.183995	77.68	351	110	241	0.1023	0.1143	0.012	imputed	intergenic	LINC00535	6251	1.636
MDSC2_w/oCD11b	15	rs10108161	8	94220455	A	G	8.931e-06	0.000120469	0.00450281	-0.2495	-0.465342	-0.183991	77.68	351	110	241	0.1023	0.1143	0.012	imputed	intergenic	LINC00535	5075	9.476
MDSC2_w/oCD11b	15	rs28696709	8	94222846	G	A	9.062e-06	0.000120299	0.0045599	-0.2494	-0.465437	-0.183801	77.72	351	110	241	0.1023	0.1143	0.012	imputed	intergenic	LINC00535	2684	2.414
MDSC2_w/oCD11b	15	rs10441535	8	94223908	C	T	9.119e-06	0.000120534	0.00457978	-0.2493	-0.465234	-0.18369	77.72	351	110	241	0.1023	0.1143	0.012	imputed	intergenic	LINC00535	1622	9.18
MDSC2_w/oCD11b	15	rs10441497	8	94225090	T	C	9.259e-06	0.000120141	0.00464476	-0.2492	-0.465391	-0.183483	77.77	351	110	241	0.1026	0.1143	0.0117	imputed	downstream	LINC00535	440	2.956
MDSC2_w/oCD11b	15	rs62522563	8	94225544	T	A	9.292e-06	0.00012017	0.00465636	-0.2492	-0.465424	-0.183439	77.78	351	110	241	0.1026	0.1143	0.0117	imputed	ncRNA_exonic	LINC00535	0	3.36
MDSC2_w/oCD11b	15	rs28419029	8	94234332	C	T	9.824e-06	0.000119877	0.00486547	-0.2485	-0.465393	-0.182535	77.92	351	110	241	0.1026	0.1163	0.0137	imputed	ncRNA_intronic	LINC00535:RP11-388K12.1	0:0	3.735
MDSC2_w/oCD11b	15	rs28674955	8	94235730	T	A	9.946e-06	0.000119832	0.00490896	-0.2484	-0.465403	-0.182321	77.96	351	110	241	0.1026	0.1163	0.0137	imputed	ncRNA_intronic	LINC00535:RP11-388K12.1	0:0	1.643
MDSC2_w/oCD11b	15	rs28614121	8	94236739	C	T	9.983e-06	0.000119876	0.00490901	-0.2482	-0.465399	-0.182171	77.99	351	110	241	0.1026	0.1163	0.0137	imputed	ncRNA_intronic	LINC00535:RP11-388K12.1	0:0	5.906
MDSC2_w/oCD11b	15	rs56057675	8	94246065	C	A	2.972e-06	0.000122204	0.00170772	-0.2543	-0.464864	-0.19542	76.12	351	110	241	0.1083	0.1163	0.008	imputed	ncRNA_intronic	LINC00535:RP11-388K12.1	0:0	3.405
MDSC2	15	rs56057675	8	94246065	C	A	3.559e-06	0.000191683	0.00154658	-0.2521	-0.452392	-0.196839	73.29	352	110	242	0.1083	0.1163	0.008	imputed	ncRNA_intronic	LINC00535:RP11-388K12.1	0:0	3.405
MDSC2_w/oCD11b	15	rs28415136	8	94247115	C	A	3.014e-06	0.000121223	0.00173424	-0.2541	-0.464879	-0.195073	76.2	351	110	241	0.1083	0.1173	0.009	imputed	ncRNA_intronic	LINC00535	0	7.868
MDSC2	15	rs28415136	8	94247115	C	A	3.613e-06	0.000190581	0.00157021	-0.2519	-0.452354	-0.196501	73.37	352	110	242	0.1083	0.1173	0.009	imputed	ncRNA_intronic	LINC00535	0	7.868
MDSC2_w/oCD11b	15	rs9297919	8	94248909	C	T	3.011e-06	0.000121306	0.00171879	-0.2536	-0.464778	-0.194722	76.28	351	110	241	0.1071	0.1173	0.0102	imputed	ncRNA_intronic	LINC00535	0	3.257
MDSC2	15	rs9297919	8	94248909	C	T	3.474e-06	0.000190662	0.00151097	-0.2518	-0.452261	-0.19667	73.36	352	110	242	0.1071	0.1173	0.0102	imputed	ncRNA_intronic	LINC00535	0	3.257
NK_immature_NKG2C+	13	rs10097232	8	97575899	G	A	9.57e-07	0.456646	5.93728e-07	0.0429	0.0141322	0.0506615	65.9	347	109	238	0.09659	0.08946	0.00713	genotyped	intronic	SDC2	0	1.103
NK_immature_NKG2C+	13	rs35031423	8	97577506	A	G	9.537e-07	0.448316	5.93617e-07	0.0429	0.0143312	0.0508537	66.08	347	109	238	0.09659	0.08847	0.00812	imputed	intronic	SDC2	0	1.571
CD8+CD27+	18	rs118136103	8	98266794	A	G	4.361e-06	0.00719872	0.000236219	-0.4466	-0.393625	-0.490992	0	419	124	295	0.0109	0.0159	0.005	imputed	intergenic	KB-1000E4.2	12361	0.234
CD4+ME_CD57+	8	rs990143	8	98600589	C	G	4.806e-06	0.137529	1.9762e-06	-0.2953	-0.141611	-0.428869	79.69	406	119	287	0.04426	0.07853	0.03427	imputed	intergenic	KB-1683C8.1	35841	0.501
CD4+ME_CD57+	8	rs2512416	8	98600885	G	A	4.851e-06	0.137563	2.00362e-06	-0.2952	-0.141637	-0.428617	79.65	406	119	287	0.04426	0.07853	0.03427	imputed	intergenic	KB-1683C8.1	35545	1.768
CD4+ME_CD57+	8	rs72669662	8	98601682	A	T	4.928e-06	0.137857	2.03513e-06	-0.2949	-0.14151	-0.428278	79.62	406	119	287	0.04426	0.07853	0.03427	imputed	intergenic	KB-1683C8.1	34748	2.745
CD4+ME_CD57+	8	rs150553214	8	98602999	A	G	5.048e-06	0.138099	2.09963e-06	-0.2946	-0.141444	-0.427558	79.53	406	119	287	0.04426	0.07853	0.03427	imputed	intergenic	KB-1683C8.1	33431	0.341
CD4+ME_CD57+	8	rs190385790	8	98604678	T	C	5.366e-06	0.135989	2.33283e-06	-0.2957	-0.143053	-0.428757	79.2	406	119	287	0.04426	0.07853	0.03427	imputed	intergenic	KB-1683C8.1	31752	0.383
CD4+ME_CD57+	8	rs2512417	8	98608295	G	C	5.506e-06	0.138998	2.3545e-06	-0.2932	-0.141157	-0.424658	79.18	406	119	287	0.04535	0.07853	0.03318	imputed	intergenic	KB-1683C8.1	28135	0.3
CD4+ME_CD57+	8	rs117432143	8	98609200	A	G	5.72e-06	0.139392	2.46125e-06	-0.2927	-0.141021	-0.423829	79.07	406	119	287	0.04535	0.07853	0.03318	imputed	intergenic	KB-1683C8.1	27230	4.98
CD4+ME_CD57+	8	rs1904272	8	98611880	G	A	8.769e-06	0.144973	3.84551e-06	-0.2877	-0.139105	-0.417584	78.3	406	119	287	0.04535	0.07753	0.03218	imputed	intergenic	KB-1683C8.1	24550	3.413
NK	2	rs2514326	8	99093901	A	G	6.412e-06	0.00179522	0.00138646	0.2063	0.24483	0.184718	0	346	109	237	0.3694	0.3926	0.0232	imputed	intronic	C8orf47	0	1.853
NK	2	rs2444864	8	99094785	C	A	9.246e-06	0.0022482	0.00159655	0.1993	0.236063	0.179001	0	346	109	237	0.3761	0.3926	0.0165	imputed	intronic	C8orf47	0	1.492
NK	2	rs2514335	8	99094948	A	G	9.308e-06	0.00236554	0.00154258	0.1986	0.233997	0.178982	0	346	109	237	0.3764	0.3897	0.0133	genotyped	intronic	C8orf47	0	3.164
NK	2	rs2513833	8	99098944	T	C	2.23e-06	0.000983451	0.00090346	0.2244	0.265734	0.200495	0	346	109	237	0.3764	0.4056	0.0292	imputed	intronic	C8orf47	0	0.795
CD3-CD16+	2	rs2513833	8	99098944	T	C	3.995e-06	0.00104686	0.00148781	0.2106	0.250385	0.186375	0	345	109	236	0.3764	0.4056	0.0292	imputed	intronic	C8orf47	0	0.795
NK	2	rs2514340	8	99099104	A	G	1.577e-06	0.000602649	0.000987333	0.2289	0.278113	0.200153	0	346	109	237	0.3741	0.4056	0.0315	imputed	intronic	C8orf47	0	0.633
CD3-CD16+	2	rs2514340	8	99099104	A	G	2.843e-06	0.000646563	0.00162197	0.2149	0.261995	0.185996	0	345	109	236	0.3741	0.4056	0.0315	imputed	intronic	C8orf47	0	0.633
CD8+LD_CD27+	8	rs2154636	8	101492039	T	C	8.589e-06	0.000114095	0.0161737	-0.0938	-0.128192	-0.0676939	50.5	409	122	287	0.463	0.4662	0.0032	genotyped	ncRNA_intronic	KB-1615E4.2	0	0.926
CD8+LD_CD27+	8	rs2844038	8	101494618	A	T	8.592e-06	0.000129131	0.0150339	-0.0961	-0.13004	-0.0701861	46.97	409	122	287	0.4626	0.4672	0.0046	imputed	ncRNA_intronic	KB-1615E4.2	0	0.267
Tcells	3	rs7823289	8	102600608	T	C	7.507e-06	0.00020881	0.00793544	-0.0453	-0.0619828	-0.0346435	42.45	416	125	291	0.392	0.3757	0.0163	imputed	intronic	GRHL2	0	2.903
Tcells	3	rs579505	8	102609376	A	G	7.629e-06	0.000121987	0.0115889	-0.0443	-0.0625734	-0.0323763	55.01	416	125	291	0.4	0.3917	0.0083	genotyped	intronic	GRHL2	0	1.774
NK_mature	3	rs2458287	8	103979714	G	A	9.242e-06	0.00171901	0.00197264	0.1012	0.12369	0.0889538	0	337	106	231	0.2069	0.2087	0.0018	imputed	intergenic	KB-1507C5.2	0	7.747
CD4+SM	6	rs713369	8	104196916	T	A	9.739e-06	0.00377102	0.000963617	0.1739	0.207701	0.158462	0	392	118	274	0.07895	0.08847	0.00952	imputed	ncRNA_intronic	BAALC:RP11-318M2.2	0:0	2.674
CD4+LD_CD27+	12	rs184315485	8	105346295	G	A	2.579e-06	0.0331031	3.10332e-05	0.9402	0.74746	1.03624	0	419	125	294	0.01	0.000994	0.009006	imputed	intergenic	DPYS	0	4.826
Bcells_NKG2C+	5	rs2957474	8	106263914	C	A	8.522e-06	0.00186311	0.00109165	0.0251	0.0366231	-0.0214683	24.4	348	110	238	0.4858	0.4771	0.0087	imputed	intronic	RP11-127H5.1	0	7.842
Bcells_NKG2C+	5	rs2957475	8	106264493	C	A	8.495e-06	0.00185693	0.00109097	0.0251	0.0366351	-0.0214692	24.52	348	110	238	0.4858	0.4771	0.0087	imputed	intronic	RP11-127H5.1	0	2.024
Bcells_NKG2C+	5	rs2342781	8	106265720	G	C	8.525e-06	0.00186311	0.00109198	0.0251	0.0366231	-0.0214673	24.41	348	110	238	0.4858	0.4771	0.0087	imputed	intronic	RP11-127H5.1	0	1.567
Bcells_NKG2C+	5	rs2957477	8	106266549	C	T	8.572e-06	0.00187554	0.0010916	0.0251	0.0366177	-0.0214686	24.29	348	110	238	0.4858	0.4771	0.0087	imputed	intronic	RP11-127H5.1	0	9.07
Bcells_NKG2C+	5	rs2957480	8	106268163	A	C	8.513e-06	0.00185668	0.00109299	0.0251	0.0366357	-0.0214654	24.56	348	110	238	0.4858	0.4771	0.0087	imputed	intronic	RP11-127H5.1	0	1.299
Bcells_NKG2C+	5	rs2342783	8	106269243	G	A	8.385e-06	0.00185618	0.00108043	0.0252	0.0366368	-0.0214989	24.22	348	110	238	0.4858	0.4761	0.0097	imputed	intronic	RP11-127H5.1	0	2.777
Bcells_NKG2C+	5	rs2342785	8	106269323	C	A	8.525e-06	0.00185668	0.00109421	0.0251	0.0366357	-0.0214633	24.58	348	110	238	0.4858	0.4761	0.0097	genotyped	intronic	RP11-127H5.1	0	2.192
Bcells_NKG2C+	5	rs2957416	8	106269634	A	G	8.799e-06	0.00185235	0.00112751	0.0251	0.0366438	-0.021427	24.99	348	110	238	0.4858	0.4771	0.0087	imputed	intronic	RP11-127H5.1	0	0.177
Bcells_NKG2C+	5	rs2957417	8	106273042	A	G	9.464e-06	0.00183777	0.00121587	0.0251	0.0366546	-0.0213758	25.49	348	110	238	0.4841	0.4761	0.008	imputed	intronic	RP11-127H5.1	0	1.405
Bcells_NKG2C+	5	rs2957418	8	106273257	C	G	9.475e-06	0.00183654	0.00121803	0.0251	0.0366558	-0.0213754	25.5	348	110	238	0.4841	0.4791	0.005	imputed	intronic	RP11-127H5.1	0	1.775
Bcells_NKG2C+	5	rs2941631	8	106279104	C	T	9.607e-07	0.000605771	0.000380551	-0.0277	-0.0395518	0.0235877	34.18	348	110	238	0.4884	0.4563	0.0321	imputed	intronic	RP11-127H5.1	0	1.865
M_I	1	rs75086007	8	107445215	G	A	6.205e-06	0.00509605	0.000489065	-0.2961	-0.367091	-0.270831	0	292	95	197	0.03458	0.03976	0.00518	imputed	intronic	OXR1	0	0.76
M_I	1	rs78773230	8	107447145	T	C	6.035e-06	0.00503373	0.000481865	-0.296	-0.366813	-0.270645	0	292	95	197	0.03458	0.03678	0.0022	imputed	intronic	OXR1	0	1.781
M_I	1	rs79437931	8	107490564	A	G	8.749e-06	0.00457627	0.000671948	-0.2708	-0.357317	-0.242593	0	292	95	197	0.04261	0.03777	0.00484	imputed	intronic	OXR1	0	1.615
M_I	1	rs75052461	8	107493197	G	A	8.843e-06	0.00459708	0.000676543	-0.2702	-0.356373	-0.242059	0	292	95	197	0.04261	0.03877	0.00384	imputed	intronic	OXR1	0	6.017
M_I	1	rs965158	8	107494918	G	A	8.881e-06	0.00460257	0.000679028	-0.2697	-0.355617	-0.241644	0	292	95	197	0.04261	0.03777	0.00484	genotyped	intronic	OXR1	0	3.235
M_I	1	rs76053796	8	107496463	G	A	8.94e-06	0.00441836	0.000689241	-0.2714	-0.363214	-0.24216	0	292	95	197	0.04261	0.03777	0.00484	imputed	intronic	OXR1	0	4.049
M_I	1	rs77696511	8	107496468	G	A	8.94e-06	0.00441836	0.000689241	-0.2714	-0.363214	-0.24216	0	292	95	197	0.04261	0.03777	0.00484	imputed	intronic	OXR1	0	0.327
M_I	1	rs74775031	8	107505771	G	C	8.714e-06	0.00446445	0.000682004	-0.27	-0.356992	-0.241603	0	292	95	197	0.04261	0.03777	0.00484	imputed	intronic	OXR1	0	0.567
M_I	1	rs16874761	8	107507215	T	A	8.692e-06	0.00445137	0.000682203	-0.2701	-0.357016	-0.241611	0	292	95	197	0.04261	0.03777	0.00484	imputed	intronic	OXR1	0	3.33
M_I	1	rs16874762	8	107507530	G	A	8.692e-06	0.00445137	0.000682203	-0.2701	-0.357016	-0.241611	0	292	95	197	0.04261	0.03777	0.00484	imputed	intronic	OXR1	0	4.259
M_I	1	rs75996816	8	107507643	C	T	8.692e-06	0.00445137	0.000682203	-0.2701	-0.357016	-0.241611	0	292	95	197	0.04261	0.03579	0.00682	imputed	intronic	OXR1	0	4.772
M_I	1	rs74619068	8	107507650	G	A	8.692e-06	0.00445137	0.000682203	-0.2701	-0.357016	-0.241611	0	292	95	197	0.04261	0.03579	0.00682	imputed	intronic	OXR1	0	4.691
M_I	1	rs77158634	8	107508226	T	C	8.692e-06	0.00445137	0.000682203	-0.2701	-0.357016	-0.241611	0	292	95	197	0.04261	0.03777	0.00484	imputed	intronic	OXR1	0	1.567
M_I	1	rs76799008	8	107508456	T	G	8.692e-06	0.00445137	0.000682203	-0.2701	-0.357016	-0.241611	0	292	95	197	0.04261	0.03777	0.00484	imputed	intronic	OXR1	0	0.858
M_I	1	rs80354938	8	107509919	A	G	8.752e-06	0.00445137	0.000687707	-0.2703	-0.357016	-0.241799	0	292	95	197	0.04261	0.03777	0.00484	imputed	intronic	OXR1	0	1.731
M_I	1	rs16874781	8	107513254	T	A	9.01e-06	0.00444586	0.000709848	-0.2709	-0.357226	-0.242275	0	292	95	197	0.04131	0.03777	0.00354	imputed	intronic	OXR1	0	8.85
M_I	1	rs80323351	8	107513380	A	G	9.007e-06	0.00444442	0.0007105	-0.2709	-0.35705	-0.242283	0	292	95	197	0.04131	0.03777	0.00354	imputed	intronic	OXR1	0	0.723
M_I	1	rs75477567	8	107518022	G	A	9.537e-06	0.00445097	0.000752439	-0.2714	-0.356974	-0.242647	0	292	95	197	0.04131	0.03777	0.00354	imputed	intronic	OXR1	0	2.7
CD4+CD27+	17	rs74778431	8	108438485	A	G	4.071e-06	0.000128204	0.00668217	0.2079	0.286434	0.157816	48.24	416	124	292	0.05714	0.04076	0.01638	imputed	intronic	ANGPT1	0	4.37
CD4+CD27+	17	rs75991197	8	108450068	G	A	2.446e-06	0.000127593	0.0045863	0.2139	0.286404	0.16662	39.91	416	124	292	0.05595	0.04076	0.01519	imputed	intronic	ANGPT1	0	0.129
CD4+CD27+	17	rs78825368	8	108460563	A	C	2.413e-06	0.000127412	0.00454085	0.214	0.28648	0.16684	39.74	416	124	292	0.05595	0.04076	0.01519	imputed	intronic	ANGPT1	0	0.282
CD4+CD27+	17	rs75807176	8	108474103	G	A	6.324e-06	0.000615203	0.0030634	0.2165	0.276344	0.180907	0	416	124	292	0.05036	0.03877	0.01159	imputed	intronic	ANGPT1	0	7.328
CD4+CD27+	17	rs112572172	8	108479435	T	C	5.804e-06	0.000617633	0.00283857	0.2174	0.276257	0.18232	0	416	124	292	0.05012	0.03877	0.01135	imputed	intronic	ANGPT1	0	0.009
CD4+CD27+	17	rs112848597	8	108491344	C	T	5.029e-06	0.000619654	0.00249362	0.2184	0.276165	0.184241	0	416	124	292	0.05012	0.03877	0.01135	imputed	intronic	ANGPT1	0	0.697
CD4+CD27+	17	rs78704384	8	108491893	G	A	5.076e-06	0.000619654	0.00251462	0.2184	0.276165	0.184128	0	416	124	292	0.05012	0.03877	0.01135	imputed	intronic	ANGPT1	0	5.719
CD4+CD27+	17	rs74648161	8	108497444	G	A	5.986e-06	0.000618475	0.00290853	0.217	0.276209	0.18175	0	416	124	292	0.05	0.03877	0.01123	imputed	intronic	ANGPT1	0	5.491
CD4+CD57+	17	rs7830607	8	110097287	A	G	7.307e-07	0.0884596	1.65473e-06	-0.2649	-0.154142	-0.325823	57.64	420	125	295	0.3155	0.2783	0.0372	imputed	intergenic	TRHR	1562	0.018
CD4+CD57+	17	rs4386952	8	110102250	T	A	7.593e-07	0.0878697	1.72125e-06	-0.265	-0.154415	-0.326397	57.69	420	125	295	0.3138	0.2783	0.0355	imputed	intronic	TRHR	0	8.015
CD4+CD57+	17	rs28499085	8	110107161	G	A	6.229e-06	0.239251	3.16396e-06	-0.2466	-0.108031	-0.323444	72.05	420	125	295	0.2947	0.2376	0.0571	imputed	intronic	TRHR	0	1.369
M_I	1	rs12547691	8	117516022	G	A	3.662e-06	0.0117414	0.000162016	0.1505	0.148438	0.151525	0	292	95	197	0.1624	0.174	0.0116	genotyped	intergenic	RP11-536K17.1	100026	6.134
M_I	1	rs13266870	8	117540262	T	C	6.338e-06	0.0118248	0.000270151	0.1453	0.148368	0.143884	0	292	95	197	0.1624	0.1769	0.0145	imputed	intergenic	EIF3H	114106	11.66
M_I	1	rs13279799	8	117541607	C	T	6.608e-06	0.0118455	0.000280453	0.1449	0.148323	0.143345	0	292	95	197	0.1624	0.1759	0.0135	imputed	intergenic	EIF3H	112761	7.308
M_I	1	rs11985989	8	117544962	T	C	6.515e-06	0.0118361	0.000276926	0.1449	0.148366	0.143352	0	292	95	197	0.1624	0.1759	0.0135	imputed	intergenic	EIF3H	109406	5.581
NK	2	rs2515038	8	119498392	G	A	5.192e-06	0.000396893	0.00533563	0.3158	0.371509	0.266937	0	346	109	237	0.1199	0.1789	0.059	imputed	intronic	SAMD12	0	0.144
CD3-CD16+	2	rs2515038	8	119498392	G	A	5.298e-06	0.00032433	0.00661356	0.3015	0.35676	0.251069	0	345	109	236	0.1199	0.1789	0.059	imputed	intronic	SAMD12	0	0.144
Tcells_NKG2C+	13	rs6469755	8	119556344	C	G	5.973e-06	0.0370838	6.76999e-05	0.583	0.464179	0.645173	0	343	109	234	0.01153	0.02485	0.01332	imputed	intronic	SAMD12	0	0.449
CD4+CD27+	17	rs117004993	8	119887127	A	C	4.497e-06	0.000674495	0.0031866	0.1711	0.17437	0.167044	0	416	124	292	0.06867	0.07256	0.00389	imputed	intergenic	TNFRSF11B	48668	0.456
CD4+CD27+	17	rs34354309	8	119897993	A	G	2.528e-07	0.000180656	0.000746617	0.1823	0.184251	0.179815	0	416	124	292	0.07692	0.08946	0.01254	imputed	intergenic	TNFRSF11B	37802	0.158
CD4+CD27+	17	rs35767548	8	119924883	A	T	4.972e-07	0.000233202	0.00110744	0.1764	0.178927	0.173249	0	416	124	292	0.07876	0.09046	0.0117	imputed	intergenic	TNFRSF11B	10912	5.067
CD4+CD27+	17	rs35968003	8	119977768	A	G	9.36e-06	0.0015373	0.00275829	0.1586	0.160842	0.156241	0	416	124	292	0.08353	0.09046	0.00693	imputed	intergenic	RNU6-12P	10983	0.544
CD4+CD27+	17	rs7837001	8	119979137	A	T	9.282e-06	0.00153598	0.00273818	0.1587	0.160844	0.156404	0	416	124	292	0.08353	0.08748	0.00395	imputed	intergenic	RNU6-12P	9614	2.334
CD4+CD27+	17	rs13270860	8	119987431	C	T	8.912e-06	0.00152564	0.00264805	0.159	0.160841	0.156904	0	416	124	292	0.08373	0.09046	0.00673	imputed	intergenic	RNU6-12P	1320	18.21
CD4+CD27+	17	rs7828837	8	119999915	C	T	9.011e-06	0.00151303	0.00269814	0.1583	0.160823	0.155629	0	416	124	292	0.08571	0.08946	0.00375	genotyped	intergenic	RP11-278I4.1	4800	9.781
CD4+CD27+	17	rs7845642	8	120000271	A	G	9.01e-06	0.00151303	0.00269769	0.1583	0.160823	0.155638	0	416	124	292	0.08571	0.08946	0.00375	imputed	intergenic	RP11-278I4.1	5156	4.358
CD4+CD27+	17	rs71532413	8	120000509	T	C	8.98e-06	0.00150632	0.00270179	0.1583	0.160803	0.155646	0	416	124	292	0.08571	0.08946	0.00375	imputed	intergenic	RP11-278I4.1	5394	0.245
CD4+CD27+	17	rs7009167	8	120041073	G	C	3.226e-06	0.000450996	0.00335764	0.1644	0.17537	0.152101	0	416	124	292	0.08732	0.09245	0.00513	imputed	NA	COLEC10	0	2.703
CD4+ME_CD95+	10	rs16892729	8	120558078	T	C	9.743e-06	0.0100033	0.000410165	3.3825	3.10876	3.57657	0	406	125	281	0.2136	0.2008	0.0128	imputed	intergenic	ENPP2	11247	10.9
CD8+ME_CD95+	9	rs74948866	8	121559541	T	A	7.639e-06	0.000377193	0.00957205	1.1222	1.06054	1.30642	0	420	125	295	0.01703	0.02087	0.00384	imputed	intronic	SNTB1	0	0.412
CD8+ME_CD95+	9	rs75674786	8	121564451	C	G	7.427e-06	0.000366618	0.00966676	1.1166	1.05722	1.29271	0	420	125	295	0.01703	0.02087	0.00384	imputed	intronic	SNTB1	0	1.524
NKT_CD3+	13	rs72713437	8	122286668	A	C	3.106e-06	0.0041889	0.000268493	0.3054	0.261496	0.356393	0	350	110	240	0.03267	0.02584	0.00683	imputed	intergenic	AC027238.1	87535	0.938
NKT_CD3+	13	rs35604245	8	122286889	A	G	2.724e-06	0.00382692	0.000284623	0.3004	0.264405	0.338383	0	350	110	240	0.03448	0.0169	0.01758	imputed	intergenic	AC027238.1	87756	0.172
NKT_CD3+	13	rs1472744	8	122293987	A	T	2.938e-06	0.00409291	0.000260957	0.306	0.262228	0.356689	0	350	110	240	0.03276	0.02584	0.00692	imputed	intergenic	AC027238.1	94854	1.191
M_I	1	rs74318762	8	123860694	T	C	9.35e-06	0.427179	4.24959e-06	-0.2085	-0.0703572	-0.263441	70.84	292	95	197	0.06571	0.05467	0.01104	imputed	intronic	ZHX2	0	2.285
CD8+LD_CD27+	8	rs113676977	8	124512927	T	C	4.309e-06	0.0166438	8.8742e-05	-0.4199	-0.338282	-0.481603	0	409	122	287	0.01429	0.03678	0.02249	imputed	UTR3	FBXO32	0	4.724
NK_mature_NKG2A+	3	rs4871750	8	127902003	A	G	4.084e-06	7.58569e-05	0.0095161	0.0921	0.133463	0.0664688	62.31	346	107	239	0.4787	0.4811	0.0024	genotyped	ncRNA_intronic	PCAT1	0	0.587
NK_mature	3	rs4871750	8	127902003	A	G	7.237e-06	0.000267583	0.00575158	0.0772	0.109704	0.0595378	48.43	337	106	231	0.4787	0.4811	0.0024	genotyped	ncRNA_intronic	PCAT1	0	0.587
NK_mature_NKG2A+	3	rs7817717	8	127903262	G	T	4.113e-06	7.58924e-05	0.00956248	0.092	0.133478	0.0664285	62.37	346	107	239	0.4787	0.4811	0.0024	imputed	ncRNA_intronic	PCAT1	0	7.615
NK_mature	3	rs7817717	8	127903262	G	T	7.32e-06	0.000267893	0.00579838	0.0771	0.109712	0.0594832	48.54	337	106	231	0.4787	0.4811	0.0024	imputed	ncRNA_intronic	PCAT1	0	7.615
NK_mature_NKG2A+	3	rs13282012	8	127906604	A	G	4.251e-06	7.59289e-05	0.00980217	0.0919	0.133463	0.0662074	62.6	346	107	239	0.4786	0.4821	0.0035	imputed	ncRNA_intronic	PCAT1	0	2.907
NK_mature	3	rs13282012	8	127906604	A	G	7.598e-06	0.000267673	0.00597679	0.077	0.109707	0.0592674	48.98	337	106	231	0.4786	0.4821	0.0035	imputed	ncRNA_intronic	PCAT1	0	2.907
NK_mature_NKG2A+	3	rs35358635	8	127907398	A	G	4.289e-06	7.57385e-05	0.00988189	0.0919	0.133481	0.0661291	62.71	346	107	239	0.4786	0.4821	0.0035	imputed	ncRNA_intronic	PCAT1	0	1.914
NK_mature	3	rs35358635	8	127907398	A	G	7.693e-06	0.000267254	0.00604064	0.0769	0.109718	0.0591862	49.17	337	106	231	0.4786	0.4821	0.0035	imputed	ncRNA_intronic	PCAT1	0	1.914
NK_mature_NKG2A+	3	rs9297746	8	127909361	C	T	2.711e-06	7.57318e-05	0.00703388	0.0939	0.133481	0.0693068	58.85	346	107	239	0.4772	0.4801	0.0029	imputed	ncRNA_intronic	PCAT1	0	4.517
NK_mature	3	rs9297746	8	127909361	C	T	7.862e-06	0.000267485	0.0061391	0.0769	0.109711	0.0590636	49.4	337	106	231	0.4772	0.4801	0.0029	imputed	ncRNA_intronic	PCAT1	0	4.517
NK_mature_NKG2A+	3	rs11775030	8	127911006	A	G	4.846e-06	8.38694e-05	0.0103757	0.0911	0.131698	0.0656692	61.53	346	107	239	0.48	0.4831	0.0031	imputed	ncRNA_intronic	PCAT1	0	0.718
NK_mature_NKG2A+	3	rs2220322	8	127911557	A	G	4.875e-06	8.34378e-05	0.010467	0.091	0.131673	0.0655843	61.63	346	107	239	0.48	0.4831	0.0031	imputed	ncRNA_intronic	PCAT1	0	8.339
NK_mature_NKG2A+	3	rs2220321	8	127911596	A	G	3.557e-06	8.54349e-05	0.00817302	0.0925	0.131484	0.0679348	58.43	346	107	239	0.4814	0.4831	0.0017	imputed	ncRNA_intronic	PCAT1	0	5.62
NK_mature	3	rs2220321	8	127911596	A	G	8.077e-06	0.000446546	0.00456744	0.0767	0.105088	0.0612505	32.67	337	106	231	0.4814	0.4831	0.0017	imputed	ncRNA_intronic	PCAT1	0	5.62
NK_mature_NKG2A+	3	rs7012789	8	127917208	G	A	3.752e-06	8.42088e-05	0.00853859	0.0921	0.131529	0.0673701	59.33	346	107	239	0.4786	0.4811	0.0025	imputed	ncRNA_intronic	PCAT1	0	1.912
NK_mature_NKG2A+	3	rs4871752	8	127920586	A	G	3.737e-06	8.46524e-05	0.00846747	0.0921	0.131518	0.0674119	59.26	346	107	239	0.4771	0.4811	0.004	imputed	ncRNA_intronic	PCAT1	0	2.896
CD8+ME_CD57+	8	rs72723942	8	127939096	A	C	1.789e-06	0.051132	1.31972e-05	-0.2523	-0.185271	-0.283227	0	411	120	291	0.09398	0.08946	0.00452	imputed	ncRNA_intronic	PCAT1	0	4.019
CD8+ME_CD57+	8	rs72723943	8	127939345	T	C	2.707e-06	0.0511756	2.16607e-05	-0.2422	-0.185224	-0.266886	0	411	120	291	0.09592	0.09046	0.00546	imputed	ncRNA_intronic	PCAT1	0	9.484
CD8+ME_CD57+	8	rs78147621	8	127939625	T	A	2.712e-06	0.0512003	2.16896e-05	-0.2422	-0.185196	-0.266851	0	411	120	291	0.09592	0.09145	0.00447	imputed	ncRNA_intronic	PCAT1	0	2.415
CD8+ME_CD57+	8	rs72723944	8	127939845	C	T	2.717e-06	0.0512003	2.17317e-05	-0.2422	-0.185196	-0.266807	0	411	120	291	0.09592	0.09145	0.00447	imputed	ncRNA_intronic	PCAT1	0	3.151
CD8+ME_CD57+	8	rs4870994	8	127940139	G	C	2.105e-06	0.0511862	1.68798e-05	-0.2436	-0.18521	-0.268521	0	411	120	291	0.09712	0.09443	0.00269	imputed	ncRNA_intronic	PCAT1	0	1.571
CD8+ME_CD57+	8	rs4870995	8	127940242	G	A	2.898e-06	0.0511293	2.29238e-05	-0.243	-0.185264	-0.268461	0	411	120	291	0.09472	0.09145	0.00327	imputed	ncRNA_intronic	PCAT1	0	0.803
CD8+ME_CD57+	8	rs4870996	8	127940247	G	A	2.905e-06	0.0511546	2.29674e-05	-0.243	-0.185235	-0.268425	0	411	120	291	0.09472	0.09145	0.00327	imputed	ncRNA_intronic	PCAT1	0	0.122
CD8+ME_CD57+	8	rs4871757	8	127940323	G	C	2.732e-06	0.0512071	2.18549e-05	-0.2421	-0.185178	-0.266706	0	411	120	291	0.09592	0.09145	0.00447	imputed	ncRNA_intronic	PCAT1	0	1.763
CD8+ME_CD57+	8	rs141343777	8	127940755	T	G	2.697e-06	0.0506521	2.18095e-05	-0.2421	-0.185346	-0.266671	0	411	120	291	0.09569	0.09145	0.00424	imputed	ncRNA_intronic	PCAT1	0	2.334
CD8+ME_CD57+	8	rs72723945	8	127940871	T	C	2.71e-06	0.0506716	2.19067e-05	-0.242	-0.185323	-0.266595	0	411	120	291	0.09569	0.09145	0.00424	imputed	ncRNA_intronic	PCAT1	0	2.289
CD8+ME_CD57+	8	rs4870997	8	127941175	A	G	2.663e-06	0.0500072	2.2058e-05	-0.2426	-0.186861	-0.26649	0	411	120	291	0.09472	0.09145	0.00327	imputed	ncRNA_intronic	PCAT1	0	2.394
CD8+ME_CD57+	8	rs4870998	8	127941185	C	T	2.666e-06	0.0500072	2.20878e-05	-0.2426	-0.186861	-0.266464	0	411	120	291	0.0945	0.09145	0.00305	imputed	ncRNA_intronic	PCAT1	0	1.67
CD8+ME_CD57+	8	rs4870999	8	127941225	C	T	2.735e-06	0.0506961	2.21108e-05	-0.2419	-0.185295	-0.266412	0	411	120	291	0.09547	0.09145	0.00402	imputed	ncRNA_intronic	PCAT1	0	5.156
CD8+ME_CD57+	8	rs4871000	8	127941276	G	A	2.735e-06	0.0506444	2.21428e-05	-0.2419	-0.185333	-0.266363	0	411	120	291	0.09547	0.09145	0.00402	imputed	ncRNA_intronic	PCAT1	0	2.593
CD8+ME_CD57+	8	rs4871001	8	127941466	C	A	2.124e-06	0.0506444	1.7237e-05	-0.2433	-0.185333	-0.268037	0	411	120	291	0.09666	0.09443	0.00223	imputed	ncRNA_intronic	PCAT1	0	0.332
CD8+ME_CD57+	8	rs4871002	8	127941534	T	G	2.74e-06	0.0506444	2.21864e-05	-0.2418	-0.185333	-0.266311	0	411	120	291	0.09547	0.09145	0.00402	imputed	ncRNA_intronic	PCAT1	0	0.726
CD8+ME_CD57+	8	rs1516950	8	127942683	A	C	2.866e-06	0.0507026	2.33106e-05	-0.2409	-0.185269	-0.264919	0	411	120	291	0.09643	0.09145	0.00498	genotyped	ncRNA_intronic	PCAT1	0	0.219
CD8+ME_CD57+	8	rs767487	8	127942840	C	T	2.866e-06	0.0507026	2.33106e-05	-0.2409	-0.185269	-0.264919	0	411	120	291	0.09643	0.09344	0.00299	imputed	ncRNA_intronic	PCAT1	0	4.104
CD8+ME_CD57+	8	rs767486	8	127942847	C	G	2.866e-06	0.0507026	2.33106e-05	-0.2409	-0.185269	-0.264919	0	411	120	291	0.09643	0.09344	0.00299	imputed	ncRNA_intronic	PCAT1	0	0.118
CD8+ME_CD57+	8	rs767488	8	127943134	A	T	2.866e-06	0.0507026	2.33106e-05	-0.2409	-0.185269	-0.264919	0	411	120	291	0.09643	0.09344	0.00299	imputed	ncRNA_intronic	PCAT1	0	2.077
CD8+ME_CD57+	8	rs3891696	8	127943315	T	G	4.199e-06	0.0491462	3.71034e-05	-0.23	-0.184037	-0.249011	0	411	120	291	0.1065	0.1014	0.0051	imputed	ncRNA_intronic	PCAT1	0	0.428
CD8+ME_CD57+	8	rs78245970	8	127943612	C	G	8.633e-07	0.0505524	6.46538e-06	-0.2563	-0.185437	-0.287888	0	411	120	291	0.09286	0.08847	0.00439	imputed	ncRNA_intronic	PCAT1	0	11.79
CD8+ME_CD57+	8	rs72723950	8	127943726	G	C	2.863e-06	0.0507026	2.32775e-05	-0.241	-0.185269	-0.264951	0	411	120	291	0.09643	0.09344	0.00299	imputed	ncRNA_intronic	PCAT1	0	3.028
CD8+ME_CD57+	8	rs138173198	8	127943935	T	C	2.863e-06	0.0507026	2.32775e-05	-0.241	-0.185269	-0.264951	0	411	120	291	0.09643	0.09344	0.00299	imputed	ncRNA_intronic	PCAT1	0	0.631
CD8+ME_CD57+	8	rs76835400	8	127944028	T	C	2.863e-06	0.0507026	2.32775e-05	-0.241	-0.185269	-0.264951	0	411	120	291	0.09643	0.09344	0.00299	imputed	ncRNA_intronic	PCAT1	0	0.365
CD8+ME_CD57+	8	rs72723953	8	127944136	C	G	2.863e-06	0.0507026	2.32775e-05	-0.241	-0.185269	-0.264951	0	411	120	291	0.09643	0.09344	0.00299	imputed	ncRNA_intronic	PCAT1	0	1.358
CD8+ME_CD57+	8	rs140143411	8	127944717	T	C	2.862e-06	0.0507026	2.32703e-05	-0.241	-0.185269	-0.26496	0	411	120	291	0.09643	0.09344	0.00299	imputed	ncRNA_intronic	PCAT1	0	0.37
CD8+ME_CD57+	8	rs72723954	8	127944774	C	T	2.856e-06	0.0507026	2.32212e-05	-0.241	-0.185269	-0.264997	0	411	120	291	0.09643	0.09344	0.00299	imputed	ncRNA_intronic	PCAT1	0	9.685
CD8+ME_CD57+	8	rs146883495	8	127944870	T	C	2.86e-06	0.0507026	2.32512e-05	-0.241	-0.185269	-0.264976	0	411	120	291	0.09643	0.09344	0.00299	imputed	ncRNA_intronic	PCAT1	0	0.187
CD8+ME_CD57+	8	rs116966256	8	127945057	T	G	2.861e-06	0.0507026	2.32608e-05	-0.241	-0.185269	-0.264966	0	411	120	291	0.09643	0.09344	0.00299	imputed	ncRNA_intronic	PCAT1	0	0.191
CD8+ME_CD57+	8	rs72723958	8	127945381	C	T	2.86e-06	0.0507026	2.32531e-05	-0.241	-0.185269	-0.264975	0	411	120	291	0.09643	0.09344	0.00299	imputed	ncRNA_intronic	PCAT1	0	2.985
CD8+ME_CD57+	8	rs143314397	8	127945599	C	A	2.862e-06	0.0507026	2.32677e-05	-0.241	-0.185269	-0.264967	0	411	120	291	0.09643	0.09344	0.00299	imputed	ncRNA_intronic	PCAT1	0	3.724
CD8+ME_CD57+	8	rs139119903	8	127945611	C	A	2.862e-06	0.0507026	2.32677e-05	-0.241	-0.185269	-0.264967	0	411	120	291	0.09643	0.09543	0.001	imputed	ncRNA_intronic	PCAT1	0	0.531
CD8+ME_CD57+	8	rs138206307	8	127945729	C	T	2.862e-06	0.0507026	2.3274e-05	-0.241	-0.185269	-0.26496	0	411	120	291	0.09643	0.09344	0.00299	imputed	ncRNA_intronic	PCAT1	0	1.266
CD8+ME_CD57+	8	rs72723959	8	127946398	C	T	2.861e-06	0.0507026	2.32594e-05	-0.241	-0.185269	-0.264967	0	411	120	291	0.09643	0.09344	0.00299	imputed	ncRNA_intronic	PCAT1	0	6.343
CD8+ME_CD57+	8	rs72723960	8	127946527	G	A	2.861e-06	0.0507026	2.32594e-05	-0.241	-0.185269	-0.264967	0	411	120	291	0.09643	0.09344	0.00299	imputed	ncRNA_intronic	PCAT1	0	4.413
CD8+ME_CD57+	8	rs72723961	8	127947184	C	G	2.856e-06	0.0506756	2.3233e-05	-0.241	-0.185292	-0.264992	0	411	120	291	0.09643	0.09344	0.00299	imputed	ncRNA_intronic	PCAT1	0	2.59
CD8+ME_CD57+	8	rs72723962	8	127947476	T	G	2.856e-06	0.0506756	2.32403e-05	-0.241	-0.185292	-0.264984	0	411	120	291	0.09643	0.09344	0.00299	imputed	ncRNA_intronic	PCAT1	0	0.5
CD8+ME_CD57+	8	rs72723963	8	127947935	C	A	2.854e-06	0.0506756	2.32207e-05	-0.241	-0.185292	-0.264998	0	411	120	291	0.09643	0.09344	0.00299	imputed	ncRNA_intronic	PCAT1	0	3.475
CD8+ME_CD57+	8	rs72723964	8	127948071	C	T	2.855e-06	0.050662	2.32403e-05	-0.241	-0.185305	-0.264984	0	411	120	291	0.09643	0.09344	0.00299	imputed	ncRNA_intronic	PCAT1	0	10.8
CD8+ME_CD57+	8	rs72723965	8	127948197	T	G	2.856e-06	0.0506756	2.32403e-05	-0.241	-0.185292	-0.264984	0	411	120	291	0.09643	0.09344	0.00299	imputed	ncRNA_intronic	PCAT1	0	3.766
CD8+ME_CD57+	8	rs72723966	8	127948758	A	C	2.855e-06	0.050662	2.32403e-05	-0.241	-0.185305	-0.264984	0	411	120	291	0.09643	0.09344	0.00299	imputed	ncRNA_intronic	PCAT1	0	0.065
CD8+ME_CD57+	8	rs67210688	8	127950741	G	C	2.854e-06	0.050662	2.3227e-05	-0.241	-0.185305	-0.265006	0	411	120	291	0.09643	0.09443	0.002	imputed	ncRNA_intronic	PCAT1	0	0.6
CD8+ME_CD57+	8	rs17828621	8	127951342	C	G	2.847e-06	0.050662	2.31697e-05	-0.241	-0.185305	-0.26504	0	411	120	291	0.09643	0.09344	0.00299	imputed	ncRNA_intronic	PCAT1	0	3.622
CD8+ME_CD57+	8	rs68005222	8	127955259	C	A	2.853e-06	0.0506898	2.32019e-05	-0.241	-0.185288	-0.265028	0	411	120	291	0.09643	0.09443	0.002	imputed	ncRNA_intronic	PCAT1	0	10.19
CD8+ME_CD57+	8	rs72723973	8	127960189	T	C	2.848e-06	0.050662	2.31712e-05	-0.241	-0.185305	-0.265038	0	411	120	291	0.09643	0.09344	0.00299	imputed	ncRNA_intronic	PCAT1	0	0.261
CD8+ME_CD57+	8	rs72723980	8	127965401	A	G	2.859e-06	0.0506759	2.32582e-05	-0.241	-0.185284	-0.264963	0	411	120	291	0.09643	0.09344	0.00299	imputed	ncRNA_intronic	PCAT1	0	1.464
CD8+ME_CD57+	8	rs1487238	8	127967347	C	T	2.222e-06	0.0507026	1.81081e-05	-0.2424	-0.185269	-0.266651	0	411	120	291	0.09762	0.09742	0.0002	imputed	ncRNA_intronic	PCAT1	0	4.702
CD8+ME_CD57+	8	rs140088071	8	127967754	A	T	2.861e-06	0.0507026	2.32672e-05	-0.241	-0.185269	-0.264948	0	411	120	291	0.09643	0.09344	0.00299	imputed	ncRNA_intronic	PCAT1	0	1.686
CD8+ME_CD57+	8	rs73342139	8	127967865	T	C	2.223e-06	0.0507026	1.8122e-05	-0.2424	-0.185269	-0.266632	0	411	120	291	0.09762	0.09642	0.0012	imputed	ncRNA_intronic	PCAT1	0	2.302
CD8+ME_CD57+	8	rs67703250	8	127968290	C	T	2.223e-06	0.0507026	1.8122e-05	-0.2424	-0.185269	-0.266632	0	411	120	291	0.09762	0.09642	0.0012	imputed	ncRNA_intronic	PCAT1	0	3.942
CD8+ME_CD57+	8	rs74515756	8	127968585	A	G	2.865e-06	0.0506945	2.33054e-05	-0.2409	-0.185279	-0.264924	0	411	120	291	0.09643	0.09443	0.002	imputed	ncRNA_intronic	PCAT1	0	0.223
CD8+ME_CD57+	8	rs28523644	8	127969404	T	C	2.224e-06	0.0507026	1.81345e-05	-0.2424	-0.185269	-0.266618	0	411	120	291	0.09762	0.09642	0.0012	imputed	ncRNA_intronic	PCAT1	0	1.246
CD8+ME_CD57+	8	rs4871759	8	127970915	T	G	2.227e-06	0.0507026	1.81605e-05	-0.2423	-0.185269	-0.266586	0	411	120	291	0.09762	0.09742	0.0002	genotyped	ncRNA_intronic	PCAT1	0	0.53
CD8+ME_CD57+	8	rs4871761	8	127974199	C	T	2.227e-06	0.0507026	1.81605e-05	-0.2423	-0.185269	-0.266586	0	411	120	291	0.09762	0.09642	0.0012	genotyped	ncRNA_intronic	PCAT1	0	8.507
CD8+ME_CD57+	8	rs4871763	8	127976130	C	T	2.87e-06	0.0507026	2.3343e-05	-0.2409	-0.185269	-0.264879	0	411	120	291	0.09643	0.09443	0.002	imputed	ncRNA_intronic	PCAT1	0	1.265
CD4+ME_CD95+	10	rs16901887	8	127978736	C	T	4.1e-06	0.00728697	0.000228636	-4.3438	-3.88296	-4.70558	0	406	125	281	0.1214	0.1272	0.0058	imputed	ncRNA_intronic	PCAT1	0	5.277
CD8+ME_CD57+	8	rs72723994	8	127979712	A	C	2.87e-06	0.0507026	2.3343e-05	-0.2409	-0.185269	-0.264879	0	411	120	291	0.09643	0.09344	0.00299	imputed	ncRNA_intronic	PCAT1	0	0.268
CD8+ME_CD57+	8	rs4871767	8	127979896	G	A	2.87e-06	0.0507026	2.3343e-05	-0.2409	-0.185269	-0.264879	0	411	120	291	0.09643	0.09344	0.00299	genotyped	ncRNA_intronic	PCAT1	0	1.466
CD8+ME_CD57+	8	rs4871768	8	127980071	G	A	2.872e-06	0.0507026	2.33612e-05	-0.2409	-0.185269	-0.264864	0	411	120	291	0.09643	0.09344	0.00299	imputed	ncRNA_intronic	PCAT1	0	3.644
CD8+ME_CD57+	8	rs980427	8	127980936	T	C	2.876e-06	0.0507026	2.3399e-05	-0.2409	-0.185269	-0.264833	0	411	120	291	0.09643	0.09344	0.00299	genotyped	ncRNA_intronic	PCAT1	0	13.33
CD8+ME_CD57+	8	rs980428	8	127980947	T	A	1.216e-06	0.0506849	9.23924e-06	-0.2527	-0.185291	-0.282705	0	411	120	291	0.0933	0.08847	0.00483	imputed	ncRNA_intronic	PCAT1	0	12
CD8+CD57+	18	rs10956541	8	131682013	G	T	8.727e-06	0.0281182	6.22922e-05	0.6731	0.476272	0.86939	40.69	420	125	295	0.1716	0.1551	0.0165	imputed	intergenic	KB-1568E2.1	14054	1.238
CD8+TEMRA	18	rs17222500	8	131697920	T	C	9.118e-06	0.0740802	4.26321e-05	0.2057	0.145061	0.235839	0	412	123	289	0.1566	0.1362	0.0204	imputed	intergenic	KB-1568E2.1	29961	0.372
CD8+TEMRA	18	rs80213728	8	131698306	T	G	9.024e-06	0.0737278	4.24205e-05	0.2057	0.145178	0.235831	0	412	123	289	0.1566	0.1362	0.0204	imputed	intergenic	KB-1568E2.1	30347	0.168
CD8+TEMRA	18	rs62517850	8	131701228	T	C	9.2e-06	0.067999	4.7752e-05	0.2046	0.147001	0.233585	0	412	123	289	0.1578	0.1412	0.0166	imputed	intergenic	KB-1568E2.1	33269	1.031
CD8+CD57+	18	rs4629886	8	131704782	T	A	4.883e-06	0.0213286	4.59164e-05	0.669	0.480597	0.861186	40.82	420	125	295	0.1715	0.1561	0.0154	imputed	intergenic	KB-1568E2.1	36823	3.797
CD8+CD57+	18	rs12056463	8	131720773	C	T	7.788e-06	0.021025	7.7665e-05	0.6465	0.471378	0.832127	35.69	420	125	295	0.1786	0.1581	0.0205	imputed	intergenic	KB-1568E2.1	52814	3.748
CD8+TEMRA	18	rs10505559	8	131721961	T	C	7.872e-06	0.0108437	0.000319255	0.1548	0.161499	0.151835	0	412	123	289	0.3714	0.3618	0.0096	genotyped	intergenic	KB-1568E2.1	54002	0.285
CD8+CD57+	18	rs62519389	8	131729643	G	A	7.688e-06	0.0208377	7.7474e-05	0.6468	0.471985	0.832327	35.55	420	125	295	0.1786	0.1571	0.0215	imputed	intergenic	KB-1568E2.1	61684	3.456
CD8+CD57+	18	rs62519392	8	131730633	C	T	7.693e-06	0.0208377	7.75426e-05	0.6468	0.471985	0.83223	35.52	420	125	295	0.1786	0.1571	0.0215	imputed	intergenic	ADCY8	61913	3.783
CD8+CD57+	18	rs62519393	8	131730901	A	G	7.693e-06	0.0208377	7.75426e-05	0.6468	0.471985	0.83223	35.52	420	125	295	0.1786	0.1571	0.0215	imputed	intergenic	ADCY8	61645	4.815
CD8+CD57+	18	rs72728298	8	131731111	G	A	7.678e-06	0.0208152	7.74884e-05	0.6468	0.472058	0.832267	35.51	420	125	295	0.1786	0.1581	0.0205	imputed	intergenic	ADCY8	61435	0.432
CD8+TEMRA	18	rs6470841	8	131733304	G	T	5.685e-06	0.00394787	0.000575691	0.1559	0.177317	0.145606	0	412	123	289	0.3845	0.3748	0.0097	imputed	intergenic	ADCY8	59242	4.144
CD8+CD57+	18	rs7011154	8	131738598	G	A	7.722e-06	0.0208662	7.77227e-05	0.6466	0.471837	0.832097	35.53	420	125	295	0.1786	0.1571	0.0215	imputed	intergenic	ADCY8	53948	7.34
CD8+CD57+	18	rs7013996	8	131743960	G	A	7.742e-06	0.0209027	7.77678e-05	0.6465	0.471706	0.832024	35.55	420	125	295	0.1786	0.1581	0.0205	genotyped	intergenic	ADCY8	48586	1.315
CD8+CD57+	18	rs11784747	8	131744753	C	T	7.44e-06	0.0202036	7.77678e-05	0.6472	0.47361	0.832024	34.97	420	125	295	0.1786	0.1581	0.0205	imputed	intergenic	ADCY8	47793	1.626
CD8+ED_CD27+CD28-	6	rs75143991	8	136898786	G	C	9.126e-07	0.00304908	0.000127946	0.2524	0.281267	0.239706	0	412	125	287	0.061	0.04672	0.01428	imputed	intergenic	RNU1-35P	144047	0.082
CD8+ED_CD27+CD28-	6	rs76463487	8	136900563	A	T	9.343e-07	0.00310208	0.000128854	0.2521	0.280686	0.239534	0	412	125	287	0.061	0.04771	0.01329	imputed	intergenic	RNU1-35P	145824	3.367
CD8+ED_CD27-CD28+	11	rs74949182	8	138553438	C	A	4.829e-06	0.0407485	3.99359e-05	-0.3941	-0.292796	-0.453865	0	404	123	281	0.0475	0.07952	0.03202	imputed	intergenic	CTD-3145H4.1	155528	0.309
CD8+ED_CD27-CD28+	11	rs307736	8	142179802	A	G	7.275e-06	0.0226415	0.00011948	-0.1821	-0.148487	-0.204349	0	404	123	281	0.3007	0.2833	0.0174	genotyped	intronic	DENND3	0	1.057
CD4/CD8_ratio	7	rs79659138	8	142888404	A	G	9.119e-06	0.0167543	0.000188994	0.1421	0.11654	0.162574	0	417	125	292	0.0537	0.04672	0.00698	imputed	intergenic	AC104417.1	138455	0.065
CD4+ED_CD27-CD28-	17	rs77947291	8	143157810	T	G	2.07e-06	0.028672	3.47539e-05	-0.5511	-0.499998	-0.569471	0	419	125	294	0.06988	0.09443	0.02455	imputed	intergenic	RP11-953B20.1	13377	0.023
CD4+SM	6	rs182145886	8	143186096	C	A	1.131e-06	0.167336	2.77999e-06	-0.3261	-0.193589	-0.365952	15.05	392	118	274	0.02041	0.01988	0.00053	imputed	intergenic	RP11-953B20.1	13115	2.552
NK_mature_NKG2A+	3	rs7463055	8	143235368	A	G	2.014e-06	0.0959583	6.42536e-06	-0.2521	-0.156413	-0.298258	36.22	346	107	239	0.0347	0.05368	0.01898	imputed	intergenic	MIR4472-1	22331	1.326
CD8+ED_CD27+CD28-	6	rs1576746	9	1503647	T	G	6.786e-06	0.00377845	0.00078026	0.1064	0.103028	-0.109232	0	412	125	287	0.4163	0.4563	0.04	imputed	intergenic	RNA5SP279	169693	0.734
CD8+ED_CD27+CD28-	6	rs10756630	9	1503869	A	G	6.569e-06	0.00380645	0.000748555	0.1066	0.102936	-0.109775	0	412	125	287	0.4165	0.4563	0.0398	imputed	intergenic	RNA5SP279	169915	0.21
CD8+naive_CD57+	6	rs79685522	9	1721638	C	T	3.074e-06	0.105965	1.45864e-05	0.4508	0.341067	0.480448	0	413	123	290	0.03726	0.02087	0.01639	imputed	intergenic	RP11-443B9.1	256145	3.618
CD8+naive_CD57+	6	rs116890453	9	1729197	T	C	4.532e-06	0.13674	1.72497e-05	0.457	0.338478	0.485613	0	413	123	290	0.0339	0.01889	0.01501	imputed	intergenic	RP11-443B9.1	248586	1.521
Lin-HLA-DR-	16	rs1113573	9	6253301	C	T	7.318e-06	0.00550969	0.000604483	-0.0876	-0.0910911	-0.085499	0	352	110	242	0.3248	0.3231	0.0017	imputed	intronic	IL33	0	3.455
CD4+SM	6	rs72695517	9	6579050	T	G	1.117e-06	0.000545638	0.0004749	0.184	0.260208	0.156225	32.58	392	118	274	0.07943	0.06262	0.01681	imputed	intronic	GLDC	0	1.686
CD4+M_CD28+	10	rs10815569	9	7240631	G	A	8.662e-06	0.140179	1.10563e-05	-0.16	-0.0871934	-0.2038	59.41	408	123	285	0.4313	0.4384	0.0071	imputed	intergenic	KDM4C	64982	0.125
CD4+LD	19	rs75623308	9	7263747	T	C	9.59e-06	0.000194274	0.0197339	-7.9238	-9.31768	-6.23872	0	411	122	289	0.07888	0.07256	0.00632	imputed	intergenic	KDM4C	88098	0.278
CD4+ME_CD95+	10	rs150267833	9	7283584	A	T	4.36e-06	0.000102412	0.0246195	9.2524	9.83874	8.01895	0	406	125	281	0.01671	0.01093	0.00578	imputed	intergenic	KDM4C	107935	1.772
CD4+ME	10	rs111759794	9	7383057	T	G	3.729e-07	0.000273787	0.000553522	13.1761	15.4017	11.6943	0	400	121	279	0.02015	0.03082	0.01067	imputed	intergenic	RPL4P5	93987	0.185
CD4+LD	19	rs111759794	9	7383057	T	G	1.69e-06	0.000330865	0.00217554	-15.5208	-17.5767	-13.7261	0	411	122	289	0.02015	0.03082	0.01067	imputed	intergenic	RPL4P5	93987	0.185
CD4+CM_EM	10	rs111759794	9	7383057	T	G	2.62e-06	0.000380512	0.00273627	15.9258	18.4214	13.8559	0	416	124	292	0.02015	0.03082	0.01067	imputed	intergenic	RPL4P5	93987	0.185
CD4+LD_CD27+CD28+	19	rs111759794	9	7383057	T	G	6.385e-06	0.000413515	0.00549104	-15.173	-18.2223	-12.6813	0	415	125	290	0.02015	0.03082	0.01067	imputed	intergenic	RPL4P5	93987	0.185
CD4+ED	19	rs111759794	9	7383057	T	G	6.855e-06	0.000535121	0.00481545	-14.876	-17.4854	-12.7113	0	415	125	290	0.02015	0.03082	0.01067	imputed	intergenic	RPL4P5	93987	0.185
CD4+naive	19	rs111759794	9	7383057	T	G	7.126e-06	0.000529182	0.00508393	-14.717	-17.2746	-12.5628	0	415	125	290	0.02015	0.03082	0.01067	imputed	intergenic	RPL4P5	93987	0.185
CD8+LD_CD28+	11	rs78254142	9	9418816	A	C	8.693e-06	0.0879114	3.64504e-05	-0.3748	-0.262162	-0.42454	0	412	123	289	0.03133	0.02187	0.00946	imputed	intronic	PTPRD	0	2.564
NKT_CD3+	13	rs7025695	9	10278920	A	G	1.418e-06	0.000983537	0.00063722	-0.1724	-0.19429	-0.158375	0	350	110	240	0.1199	0.1421	0.0222	imputed	intronic	PTPRD	0	0.072
Lin-HLA-DR-	16	rs72704596	9	12990156	A	G	2.234e-06	0.0037169	0.000209605	0.239	0.202867	0.282518	0	352	110	242	0.02861	0.03082	0.00221	imputed	intergenic	TDPX2	16718	4.167
MDSC1	16	rs72704596	9	12990156	A	G	9.127e-06	0.00820999	0.000309001	0.2377	0.191311	0.299129	0	351	110	241	0.02861	0.03082	0.00221	imputed	intergenic	TDPX2	16718	4.167
Lin-HLA-DR-cross	16	rs72704596	9	12990156	A	G	9.497e-06	0.00355795	0.00104981	0.2245	0.199552	0.258317	0	338	107	231	0.02861	0.03082	0.00221	imputed	intergenic	TDPX2	16718	4.167
CD8+ED_CD27+CD28-	6	rs2818932	9	14840107	T	C	2.66e-07	3.87309e-06	0.0141013	0.205	0.277419	0.137022	67.76	412	125	287	0.09626	0.1421	0.04584	imputed	intronic	FREM1	0	1.034
CD8+CD28+	18	rs10810270	9	14846993	T	C	1.465e-07	0.00135825	5.05477e-05	0.2118	0.22696	0.204065	0	418	125	293	0.06905	0.1034	0.03435	imputed	intronic	FREM1	0	4.316
CD8+CD57+	18	rs10810270	9	14846993	T	C	1.222e-06	0.00216881	0.000248259	1.1023	1.04569	1.15134	0	420	125	295	0.06905	0.1034	0.03435	imputed	intronic	FREM1	0	4.316
CD8+TEMRA	18	rs10810270	9	14846993	T	C	1.761e-06	0.0127582	6.44569e-05	0.3239	0.310545	0.329746	0	412	123	289	0.06905	0.1034	0.03435	imputed	intronic	FREM1	0	4.316
CD4+CD57+	17	rs10810270	9	14846993	T	C	3.691e-06	6.32634e-05	0.00953823	0.4604	0.661594	0.332194	61.63	420	125	295	0.06905	0.1034	0.03435	imputed	intronic	FREM1	0	4.316
CD4+CD28+	17	rs10810270	9	14846993	T	C	3.825e-06	1.46557e-05	0.0252284	0.3934	0.602391	0.249055	75.97	420	125	295	0.06905	0.1034	0.03435	imputed	intronic	FREM1	0	4.316
CD4+TEMRA	17	rs10810270	9	14846993	T	C	5.475e-06	0.000350263	0.00372411	0.6323	0.856777	0.507482	30.95	419	125	294	0.06905	0.1034	0.03435	imputed	intronic	FREM1	0	4.316
CD8+CD27+	18	rs10810270	9	14846993	T	C	5.626e-06	0.0279929	8.94586e-05	0.2278	0.200706	0.239982	0	419	124	295	0.06905	0.1034	0.03435	imputed	intronic	FREM1	0	4.316
CD8+CD28+	18	rs10810271	9	14847175	C	T	5.131e-07	0.0013685	0.000156007	0.199	0.225803	0.185681	0	418	125	293	0.07449	0.1074	0.03291	imputed	intronic	FREM1	0	8.314
CD8+CD57+	18	rs10810271	9	14847175	C	T	2.782e-06	0.00218444	0.00056781	1.0487	1.04034	1.05569	0	420	125	295	0.07449	0.1074	0.03291	imputed	intronic	FREM1	0	8.314
CD4+CD28+	17	rs10810271	9	14847175	C	T	4.739e-06	1.404e-05	0.0277648	0.3827	0.600911	0.238444	77.78	420	125	295	0.07449	0.1074	0.03291	imputed	intronic	FREM1	0	8.314
CD8+TEMRA	18	rs10810271	9	14847175	C	T	5.255e-06	0.012747	0.00018606	0.3031	0.309196	0.300576	0	412	123	289	0.07449	0.1074	0.03291	imputed	intronic	FREM1	0	8.314
CD4+CD57+	17	rs10810271	9	14847175	C	T	5.585e-06	6.10239e-05	0.0124848	0.4438	0.659956	0.311787	66.53	420	125	295	0.07449	0.1074	0.03291	imputed	intronic	FREM1	0	8.314
CD4+TEMRA	17	rs10810271	9	14847175	C	T	6.068e-06	0.000339678	0.00392949	0.6175	0.854771	0.491198	37.83	419	125	294	0.07449	0.1074	0.03291	imputed	intronic	FREM1	0	8.314
CD8+CD27+	18	rs10810271	9	14847175	C	T	9.867e-06	0.0279485	0.000159641	0.2177	0.199866	0.225364	0	419	124	295	0.07449	0.1074	0.03291	imputed	intronic	FREM1	0	8.314
CD8+LD_CD28+	11	rs3780828	9	20367759	A	G	7.504e-06	0.448918	1.30074e-05	-0.5955	-1.53701	-0.591398	0	412	123	289	0.01319	0.0159	0.00271	imputed	intronic	MLLT3	0	2.01
CD8+LD_CD28+	11	rs3780828	9	20367759	A	G	7.504e-06	0.448918	1.30074e-05	-0.5955	-1.53701	-0.591398	0	412	123	289	0.01319	0.0159	0.00271	imputed	intronic	MLLT3	0	2.01
CD8+CD28+	18	rs150233467	9	21050477	A	G	8.249e-06	0.34019	1.19524e-05	-0.4538	-52.8248	-0.453619	0	418	125	293	0.01074	0.01193	0.00119	imputed	intergenic	IFNNP1	8292	0.037
NK	2	rs75122503	9	23323979	T	C	2.617e-06	0.00312463	0.000394796	0.5987	0.621609	0.584366	0	346	109	237	0.02882	0.01193	0.01689	imputed	intergenic	SUMO2P2	308124	0.506
NK	2	rs79520909	9	23394163	A	G	4.763e-06	0.00443869	0.000499938	0.6189	0.632022	0.61062	0	346	109	237	0.02579	0.01093	0.01486	imputed	intergenic	SUMO2P2	237940	2.533
NK	2	rs113296832	9	23406532	T	C	8.268e-06	0.0040876	0.000910146	0.502	0.533788	0.48213	0	346	109	237	0.04143	0.0328	0.00863	imputed	intergenic	SUMO2P2	225571	2.341
NK	2	rs114763423	9	23407903	A	G	8.278e-06	0.00408212	0.00091294	0.5023	0.533817	0.482607	0	346	109	237	0.04143	0.03181	0.00962	imputed	intergenic	SUMO2P2	224200	3.16
NK	2	rs73471164	9	23414917	G	C	5.378e-06	0.00224963	0.00105171	0.4882	0.538251	0.456084	0	346	109	237	0.04571	0.0328	0.01291	imputed	intergenic	SUMO2P2	217186	0.386
CD8+LD_CD28+	11	rs3118240	9	25086988	G	T	7.802e-06	0.0178763	0.000170531	0.1264	0.10736	0.139112	0	412	123	289	0.4916	0.4414	0.0502	genotyped	intergenic	RN7SKP120	1820	0.057
CD8+LD_CD28+	11	rs1925478	9	25117372	A	G	7.72e-06	0.0169476	0.00017789	-0.131	-0.111611	0.144162	0	412	123	289	0.4874	0.4165	0.0709	imputed	intergenic	RN7SKP120	28222	1.909
CD8+LD_CD28+	11	rs1925473	9	25124217	A	G	7.542e-06	0.0161354	0.000184738	-0.1303	-0.111911	0.142675	0	412	123	289	0.49	0.4225	0.0675	imputed	intergenic	RN7SKP120	35067	0.173
CD8+LD_CD28+	11	rs1925472	9	25124310	A	C	8.689e-06	0.0159567	0.000215382	-0.1303	-0.112322	0.142544	0	412	123	289	0.4925	0.4274	0.0651	imputed	intergenic	RN7SKP120	35160	0.481
Tcells_NKG2C+	13	rs72708964	9	25608602	A	G	7.188e-06	1.44826e-06	0.176893	0.3302	0.551113	0.136543	87.35	343	109	234	0.03869	0.05169	0.013	imputed	intergenic	TUSC1	67793	6.33
CD4+SM	6	rs10967020	9	25639618	T	G	8.687e-06	0.00273767	0.000862469	0.1036	0.143653	0.0905019	0	392	118	274	0.398	0.4195	0.0215	imputed	intergenic	TUSC1	36777	0.092
Tcells_NKG2C+	13	rs1576890	9	25822165	A	G	9.455e-06	0.00191798	0.0022607	0.1466	0.156028	0.138606	0	343	109	234	0.2633	0.2843	0.021	imputed	intergenic	RP11-33G16.1	37604	0.048
CD4/CD8_ratio	7	rs2015046	9	26157546	G	C	6.1e-06	0.00282554	0.000770185	0.2154	0.260587	0.195002	0	417	125	292	0.0311	0.04573	0.01463	imputed	intergenic	RP11-477G9.1	219113	1.835
CD4/CD8_ratio	7	rs10812359	9	26189097	G	C	1.231e-06	0.00132722	0.000366619	0.2265	0.261225	0.208193	0	417	125	292	0.03133	0.04771	0.01638	imputed	intergenic	RP11-477G9.1	250664	1.286
CD8+	13	rs10812359	9	26189097	G	C	4.006e-06	0.00169597	0.000818833	-0.8483	-1.03552	-0.757855	0	417	125	292	0.03133	0.04771	0.01638	imputed	intergenic	RP11-477G9.1	250664	1.286
CD4+	7	rs10812359	9	26189097	G	C	8.593e-06	0.00267547	0.00101349	9.2567	11.8612	8.19564	0	418	125	293	0.03133	0.04771	0.01638	imputed	intergenic	RP11-477G9.1	250664	1.286
MDSC2	15	rs78972025	9	27386940	A	C	9.973e-06	7.85867e-05	0.0183738	-0.6821	-1.02124	-0.468194	67.14	352	110	242	0.0114	0.006958	0.004442	imputed	intronic	MOB3B	0	14.58
CD8+ED_CD27-CD28+	11	rs3202600	9	27529700	T	C	4.082e-06	0.00185422	0.00092905	-0.2014	-0.220811	-0.188526	0	404	123	281	0.2338	0.1839	0.0499	imputed	UTR5	MOB3B	0	14.13
CD8+ED_CD27-CD28+	11	rs72727506	9	27541832	T	C	1.146e-06	0.000936492	0.000528876	-0.2123	-0.234271	-0.197637	0	404	123	281	0.2308	0.167	0.0638	imputed	intergenic	C9orf72	4711	0.548
CD8+ED_CD27-CD28+	11	rs67483205	9	27541912	A	C	1.147e-06	0.000930111	0.000532643	-0.2123	-0.234435	-0.197539	0	404	123	281	0.2308	0.167	0.0638	imputed	intergenic	C9orf72	4631	5.611
CD8+ED_CD27-CD28+	11	rs35159554	9	27543089	A	C	2.395e-06	0.000500127	0.00174083	-0.1957	-0.234139	-0.169734	0	404	123	281	0.2715	0.2167	0.0548	imputed	intergenic	C9orf72	3454	1.89
CD8+ED_CD27-CD28+	11	rs3739526	9	27547313	T	G	4.103e-06	0.00109645	0.00142203	-0.2064	-0.241405	-0.184386	0	404	123	281	0.223	0.161	0.062	imputed	UTR3	C9orf72	0	1.404
CD8+ED_CD27-CD28+	11	rs4878487	9	27552487	C	T	4.05e-06	0.00109503	0.00140318	-0.2071	-0.242374	-0.18494	0	404	123	281	0.221	0.162	0.059	imputed	intronic	C9orf72	0	4.286
CD8+ED_CD27-CD28+	11	rs12686452	9	27555016	C	T	8.313e-06	0.000656451	0.0039313	-0.1894	-0.238779	-0.158011	0	404	123	281	0.2621	0.2147	0.0474	imputed	intronic	C9orf72	0	10.91
CD8+ED_CD27-CD28+	11	rs10122902	9	27556780	A	G	3.806e-06	0.00109605	0.00132361	-0.2079	-0.242882	-0.18604	0	404	123	281	0.2215	0.162	0.0595	imputed	exonic	C9orf72	0	11.2
CD8+ED_CD27-CD28+	11	rs4879564	9	27557833	T	C	3.755e-06	0.00110167	0.00130162	-0.2081	-0.242911	-0.186362	0	404	123	281	0.2215	0.163	0.0585	imputed	intronic	C9orf72	0	4.463
CD8+ED_CD27-CD28+	11	rs4879565	9	27558146	A	T	7.63e-06	0.00065943	0.00363522	-0.1904	-0.23914	-0.159501	0	404	123	281	0.2615	0.2127	0.0488	imputed	intronic	C9orf72	0	1.324
CD8+ED_CD27-CD28+	11	rs12347222	9	27560965	T	G	6.812e-06	0.00067041	0.00327402	-0.1919	-0.239082	-0.161914	0	404	123	281	0.2603	0.2137	0.0466	imputed	UTR3	C9orf72	0	1.163
CD8+ED_CD27-CD28+	11	rs67442574	9	27581160	A	G	4.187e-06	0.00489148	0.000379996	-0.2312	-0.234415	-0.229262	0	404	123	281	0.173	0.1402	0.0328	imputed	intergenic	C9orf72	7295	1.209
DC	1	rs139112744	9	27595375	A	C	8.055e-06	3.25636e-05	0.101753	0.8396	1.02886	0.511249	43.08	318	105	213	0.01425	0.01392	0.00033	imputed	intergenic	CTAGE12P	13004	2.071
M_I	1	rs141105530	9	32149277	T	C	5.648e-06	0.566465	3.75022e-06	0.4136	-0.250887	0.443898	58.82	292	95	197	0.01449	0.00994	0.00455	imputed	intergenic	RNA5SP281	144278	1.984
M_I	1	rs147529196	9	32150278	A	G	5.648e-06	0.571255	3.77692e-06	0.4136	-0.247857	0.443748	58.42	292	95	197	0.01449	0.00994	0.00455	imputed	intergenic	RNA5SP281	143277	1.219
M_I	1	rs147096897	9	32160524	G	T	5.435e-06	0.585906	3.73541e-06	0.4142	-0.239295	0.44384	57.1	292	95	197	0.01449	0.00994	0.00455	imputed	intergenic	RNA5SP281	133031	0.775
M_I	1	rs183588860	9	32216281	A	C	3.983e-06	0.57903	3.03079e-06	0.4203	-0.260918	0.447114	54.49	292	95	197	0.01445	0.008946	0.005504	imputed	intergenic	RNA5SP281	77274	0.806
M_I	1	rs118024297	9	32232013	T	A	9.772e-07	0.605194	1.09903e-06	0.4689	-0.322375	0.488108	39.79	292	95	197	0.01297	0.01093	0.00204	imputed	intergenic	RNA5SP281	61542	3.464
CD8+SM	6	rs72733443	9	36657220	G	C	1.299e-06	0.0297018	1.22477e-05	0.2653	0.190487	0.31552	19.98	410	123	287	0.09394	0.1034	0.00946	imputed	intronic	MELK	0	8.678
CD8+SM	6	rs72733447	9	36694408	C	G	2.11e-06	0.0264245	2.38249e-05	0.2598	0.192695	0.306118	3.48	410	123	287	0.09538	0.1034	0.00802	imputed	intergenic	MELK	16729	0.299
CD8+SM	6	rs72733448	9	36694409	C	G	2.03e-06	0.0255804	2.388e-05	0.2602	0.19382	0.306133	1.55	410	123	287	0.09538	0.1034	0.00802	imputed	intergenic	MELK	16730	2.104
CD14-CD15-	16	rs118047034	9	37860058	G	A	4.002e-06	0.0015748	0.00121549	-0.1428	-0.145935	-0.139876	0	348	110	238	0.04025	0.02883	0.01142	imputed	exonic	RP11-613M10.9:DCAF10	0:0	17.27
CD14-CD15-	16	rs117724440	9	38006413	A	G	1.203e-06	0.0012269	0.000486751	-0.1538	-0.154429	-0.153299	0	348	110	238	0.03153	0.03082	0.00071	imputed	intronic	RP11-613M10.9:SHB	0:0	4.126
CD14-CD15-	16	rs75196982	9	38110302	C	G	1.097e-06	0.000458855	0.00118549	-0.1606	-0.173328	-0.149209	0	348	110	238	0.02351	0.03181	0.0083	imputed	intergenic	U8	37122	14.8
NKT_CD56+	13	rs2993188	9	38664560	G	A	4.375e-06	0.00175445	0.00114487	0.1229	0.131263	0.116671	0	351	110	241	0.3537	0.3638	0.0101	imputed	intergenic	RNU6-765P	15442	2.935
CD14+CD15-	15	rs77296351	9	71305398	T	G	9.959e-06	0.0131446	0.000324587	-0.6742	-0.599242	-0.726983	0	348	110	238	0.03693	0.04274	0.00581	imputed	intergenic	PIP5K1B	15176	6.826
CD14+CD15-	15	rs75712821	9	71306019	G	A	9.961e-06	0.0136348	0.000311539	-0.6715	-0.594049	-0.725949	0	348	110	238	0.03693	0.04274	0.00581	imputed	intergenic	PIP5K1B	14555	2.941
CD8+LD_CD27+CD28+	20	rs62563765	9	74631464	T	C	6.67e-06	0.132146	1.60767e-05	-10.1661	-6.25613	-11.8364	21.99	412	123	289	0.07391	0.09841	0.0245	imputed	intergenic	HSPB1P1	8411	0.247
sDC	1	rs145056639	9	75186914	A	G	3.269e-06	0.000205707	0.00546886	-0.1376	-0.177212	-0.109017	22.77	292	92	200	0.0649	0.05567	0.00923	imputed	intronic	TMC1	0	0.383
NK_mature	3	rs17058563	9	75780149	C	G	9.719e-06	0.0682183	4.29874e-05	-0.3679	-0.248966	-0.440524	19.94	337	106	231	0.01149	0.007952	0.003538	imputed	intronic	ANXA1	0	3.31
Lymphocytes_living	14	rs72740214	9	78142299	T	G	2.011e-07	0.0161709	6.50189e-06	1088.69	930.58	1157.37	0	351	110	241	0.06598	0.07058	0.0046	imputed	intergenic	RP11-470F18.1	52285	1.979
Lymphocytes_living	14	rs11144475	9	78148660	A	G	1.851e-06	0.0174354	5.02107e-05	958.973	843.483	1016.33	0	351	110	241	0.06838	0.05666	0.01172	genotyped	intergenic	RP11-470F18.1	45924	0.072
MDSC2	15	rs11144475	9	78148660	A	G	6.298e-06	0.0208292	0.00013589	-0.3005	-0.263711	-0.320364	0	352	110	242	0.06838	0.05666	0.01172	genotyped	intergenic	RP11-470F18.1	45924	0.072
Lymphocytes_living	14	rs58821298	9	78149447	A	G	1.84e-06	0.0174509	4.97879e-05	961.199	844.19	1019.5	0	351	110	241	0.06838	0.05666	0.01172	imputed	intergenic	RP11-470F18.1	45137	0.608
MDSC2	15	rs58821298	9	78149447	A	G	6.08e-06	0.0208056	0.000131114	-0.3016	-0.264015	-0.321905	0	352	110	242	0.06838	0.05666	0.01172	imputed	intergenic	RP11-470F18.1	45137	0.608
Lymphocytes_living	14	rs10781291	9	78150164	C	T	1.805e-06	0.0173959	4.90071e-05	962.524	845.058	1021.06	0	351	110	241	0.06838	0.05765	0.01073	imputed	intergenic	RP11-470F18.1	44420	3.511
MDSC2	15	rs10781291	9	78150164	C	T	5.968e-06	0.0207765	0.000128855	-0.302	-0.26422	-0.32246	0	352	110	242	0.06838	0.05765	0.01073	imputed	intergenic	RP11-470F18.1	44420	3.511
Lymphocytes_living	14	rs11144477	9	78154183	A	G	1.73e-06	0.0172622	4.74076e-05	967.869	849.751	1026.63	0	351	110	241	0.06857	0.05567	0.0129	imputed	intergenic	RP11-470F18.1	40401	0.217
MDSC2	15	rs11144477	9	78154183	A	G	5.79e-06	0.0205624	0.000126509	-0.3035	-0.265815	-0.323957	0	352	110	242	0.06857	0.05567	0.0129	imputed	intergenic	RP11-470F18.1	40401	0.217
Lymphocytes_living	14	rs10869580	9	78156496	T	C	1.71e-06	0.0173019	4.67359e-05	970.232	851.056	1029.53	0	351	110	241	0.06857	0.05567	0.0129	imputed	intergenic	RP11-470F18.1	38088	11.39
MDSC2	15	rs10869580	9	78156496	T	C	5.762e-06	0.0206589	0.000125242	-0.3042	-0.266117	-0.324799	0	352	110	242	0.06857	0.05567	0.0129	imputed	intergenic	RP11-470F18.1	38088	11.39
Lymphocytes_living	14	rs11144480	9	78158285	A	G	4.185e-06	0.0172608	0.000114798	931.115	853.462	969.225	0	351	110	241	0.06877	0.05666	0.01211	imputed	intergenic	RP11-470F18.1	36299	7.387
MDSC2	15	rs11144480	9	78158285	A	G	9.475e-06	0.0206035	0.000209209	-0.2962	-0.266888	-0.311816	0	352	110	242	0.06877	0.05666	0.01211	imputed	intergenic	RP11-470F18.1	36299	7.387
Lymphocytes_living	14	rs11144483	9	78163250	G	C	3.67e-06	0.0173008	9.94829e-05	954.107	860.247	1001.6	0	351	110	241	0.06484	0.05666	0.00818	imputed	intergenic	RP11-470F18.1	31334	3.821
CD15high	16	rs113162508	9	80100998	C	T	6.751e-06	0.168159	1.42163e-05	-0.9113	-0.534523	-1.05513	24.38	352	110	242	0.0102	0.02386	0.01366	imputed	ncRNA_intronic	GNA14:RP11-466A17.1	0:0	0.209
CD8+naive	20	rs117278125	9	81410498	C	A	4.586e-06	1.22421e-06	0.0742354	-24.8661	-44.6654	-12.4084	88.06	420	125	295	0.01084	0.02087	0.01003	imputed	intergenic	MTND2P8	52837	2.427
CD8+LD_CD27+CD28+	20	rs117278125	9	81410498	C	A	6.988e-06	1.48569e-06	0.103015	-24.9268	-44.1962	-11.7694	87.87	412	123	289	0.01084	0.02087	0.01003	imputed	intergenic	MTND2P8	52837	2.427
CD8+TEMRA	18	rs11138453	9	82622502	G	T	8.933e-06	0.0213732	0.000190167	-0.1802	-0.189377	-0.177118	0	412	123	289	0.241	0.2694	0.0284	imputed	intergenic	RP11-394O9.1	22991	9.875
CD8+PD-1+	8	rs74568204	9	86254222	C	T	2.437e-06	0.378187	1.59389e-06	-0.2927	-0.113042	-0.348232	61.35	418	123	295	0.01474	0.01889	0.00415	imputed	intronic	IDNK	0	3.229
CD4+LEM_CD57+	17	rs11140779	9	87448138	C	T	9.986e-07	0.043716	1.09813e-05	0.6848	0.563803	0.726484	0	420	125	295	0.09713	0.172	0.07487	imputed	intronic	NTRK2	0	4.566
CD4+LEM	17	rs11140779	9	87448138	C	T	2.49e-06	0.0472243	2.42725e-05	0.4863	0.399068	0.51845	0	420	125	295	0.09713	0.172	0.07487	imputed	intronic	NTRK2	0	4.566
CD8+LD_CD28+	11	rs9696730	9	92494807	T	C	6.675e-06	0.149168	9.2685e-06	0.1337	0.0730881	0.165928	54.95	412	123	289	0.4224	0.4245	0.0021	imputed	intergenic	RP5-1050E16.2	6334	1.495
CD8+ED_CD27-CD28-	11	rs59717415	9	97061248	C	T	1.617e-06	0.000134089	0.00273134	0.2031	0.27627	0.160793	42.07	418	125	293	0.1914	0.2068	0.0154	imputed	intronic	ZNF169	0	4.889
CD8+ED_CD27-CD28-	11	rs12346584	9	97103437	C	T	5.176e-06	0.0032614	0.000622709	0.1738	0.199288	0.161287	0	418	125	293	0.2629	0.2634	0.0005	imputed	ncRNA_intronic	RP11-307E17.8	0	1.633
CD8+ED_CD27-CD28-	11	rs7019660	9	97124194	T	G	5.671e-06	0.000716732	0.00182318	0.1577	0.219759	0.13084	27.54	418	125	293	0.3313	0.4254	0.0941	imputed	downstream	RP11-307E17.8	963	4.42
CD8+CD27+	18	rs10819937	9	104223233	C	G	5.555e-06	0.0183917	0.000127416	-0.16	-0.140612	-0.170762	0	419	124	295	0.1388	0.172	0.0332	imputed	intergenic	RP11-490D19.6	7487	0.216
CD4+ED	19	rs146196972	9	104347786	G	A	8.641e-06	0.0435973	9.67905e-05	-15.9061	-16.7316	-15.7125	0	415	125	290	0.023	0.01392	0.00908	imputed	intronic	GRIN3A	0	3.706
CD4+naive	19	rs146196972	9	104347786	G	A	9.438e-06	0.0375487	0.00011911	-15.7329	-17.0131	-15.427	0	415	125	290	0.023	0.01392	0.00908	imputed	intronic	GRIN3A	0	3.706
CD8+	13	rs75102092	9	104999860	T	G	8.716e-06	0.0023504	0.00162133	0.7062	0.683272	0.731191	0	417	125	292	0.03502	0.03777	0.00275	imputed	intergenic	RNU6-329P	19025	0.09
M_C	15	rs1602696	9	105538716	T	C	5.656e-06	0.0243675	0.00012146	0.7716	0.724987	0.790509	0	297	95	202	0.03835	0.0666	0.02825	imputed	intergenic	LINC00587	118919	0.939
CD8+LD	20	rs111283812	9	108835978	A	G	1.399e-06	0.0011355	0.00025383	2232.67	3359.91	1930.68	37.11	412	123	289	0.02273	0.02087	0.00186	imputed	intergenic	RP11-6F6.1	8871	6.253
CD8+LD	20	rs113531933	9	108847474	C	T	1.168e-06	0.0015219	0.000248757	2157.66	2758.86	1931.88	0	412	123	289	0.02148	0.02187	0.00039	imputed	intergenic	RP11-6F6.1	20367	17.28
CD8+LD	20	rs147386438	9	108855769	A	G	1.633e-06	0.002601	0.000254412	2064.98	2360.05	1928.93	0	412	123	289	0.02267	0.02087	0.0018	imputed	intergenic	RP11-6F6.1	28662	2.694
CD8+LD	20	rs75025914	9	108857974	A	T	1.888e-06	0.00307911	0.000259403	2030.95	2243.04	1926.48	0	412	123	289	0.02267	0.02187	0.0008	imputed	intergenic	RP11-6F6.1	30867	2.925
CD8+LD	20	rs111779735	9	108860561	C	T	2.78e-06	0.00356089	0.00033401	1978.62	2146.06	1891.34	0	412	123	289	0.02273	0.02386	0.00113	imputed	intergenic	RP11-6F6.1	33454	0.625
CD8+LD	20	rs112243849	9	108861044	T	C	2.848e-06	0.00364623	0.000335502	1973.11	2129.78	1890.63	0	412	123	289	0.02273	0.02386	0.00113	imputed	intergenic	RP11-6F6.1	33937	4.395
CD8+LD	20	rs77437049	9	108861500	G	A	2.817e-06	0.0037393	0.000325583	1970.42	2113.3	1894.48	0	412	123	289	0.02273	0.02286	0.00013	imputed	intergenic	RP11-6F6.1	34393	2.856
CD8+LD	20	rs79095022	9	108879287	T	C	3.396e-06	0.00565744	0.000266367	1956.88	1911.78	1985.23	0	412	123	289	0.02398	0.02386	0.00012	imputed	intergenic	RP11-6F6.1	52180	2.292
CD8+LD	20	rs111453717	9	108880564	G	A	3.298e-06	0.00580066	0.000252142	1962.15	1906.88	1997	0	412	123	289	0.02398	0.02386	0.00012	imputed	intergenic	RP11-6F6.1	53457	5.96
CD8+LD	20	rs79287236	9	108886577	G	A	3.81e-06	0.00639197	0.000263249	1948.86	1883.44	1990.1	0	412	123	289	0.02404	0.02386	0.00018	imputed	intergenic	RP11-6F6.1	59470	5.115
CD4/CD8_ratio	7	rs10979075	9	110618805	C	T	9.548e-06	0.000120983	0.020158	0.0885	0.115927	0.0641436	40.2	417	125	292	0.1538	0.1581	0.0043	imputed	intergenic	RP11-380I20.2	2265	0.93
NKT_CD16+	1	rs4978774	9	111925315	A	G	7.596e-06	0.230734	1.26935e-05	-0.1357	-0.0740247	-0.155666	25.2	343	108	235	0.2386	0.1978	0.0408	genotyped	intronic	FRRS1L	0	6.63
CD8+ED_CD27-CD28-	11	rs35498764	9	114292710	C	T	9.678e-06	0.208599	1.23961e-05	-0.1487	-0.0784662	-0.177894	44.86	418	125	293	0.445	0.4354	0.0096	imputed	intronic	ZNF483	0	8.651
CD8+M_CD28+	9	rs7036413	9	114384386	T	C	6.856e-06	0.00127137	0.00225285	0.144	0.159018	0.132176	0	414	125	289	0.295	0.2644	0.0306	imputed	ncRNA_intronic	LRRC37A5P	0	0.066
CD8+M_CD28+	9	rs2093458	9	114385930	G	A	1.275e-06	0.00058465	0.000963923	0.1463	0.159691	0.135427	0	414	125	289	0.3413	0.325	0.0163	imputed	ncRNA_intronic	LRRC37A5P	0	10.16
CD8+M_CD28+	9	rs72748080	9	114389718	C	G	5.455e-06	0.00123337	0.0018656	0.1459	0.160181	0.134666	0	414	125	289	0.2928	0.2644	0.0284	imputed	ncRNA_intronic	LRRC37A5P	0	2.215
CD8+M_CD28+	9	rs2065098	9	114390747	A	G	5.171e-06	0.00117465	0.00185534	0.1464	0.16101	0.134882	0	414	125	289	0.2913	0.2644	0.0269	imputed	ncRNA_intronic	LRRC37A5P	0	0.289
CD8+ME_CD95+	9	rs17775504	9	116446025	A	C	7.708e-06	0.000811273	0.00433398	0.3823	0.404843	0.357248	0	420	125	295	0.2742	0.2813	0.0071	imputed	downstream	RP11-18B16.2	889	18.46
CD8+naive	20	rs7857688	9	116887845	A	G	4.913e-06	0.000541723	0.00301662	-7.0192	-8.61755	-5.94416	0	420	125	295	0.1754	0.1879	0.0125	imputed	intergenic	KIF12	26337	0.551
CD8+naive	20	rs2217541	9	116888067	T	C	5.374e-07	0.0075686	3.34293e-05	5.9397	5.65057	6.07876	0	420	125	295	0.4257	0.4344	0.0087	genotyped	intergenic	KIF12	26559	10.75
CD8+ED	20	rs2217541	9	116888067	T	C	2.889e-06	0.00613336	0.000208161	5.5229	5.72733	5.42182	0	420	125	295	0.4257	0.4344	0.0087	genotyped	intergenic	KIF12	26559	10.75
CD8+CD28+	18	rs2217541	9	116888067	T	C	8.345e-06	0.0277943	0.000135742	-0.0941	-0.0856353	-0.0977812	0	418	125	293	0.4257	0.4344	0.0087	genotyped	intergenic	KIF12	26559	10.75
CD8+naive	20	rs2418267	9	116890596	A	G	6.057e-07	0.000365017	0.0007274	-7.2965	-8.11914	-6.65788	0	420	125	295	0.194	0.1998	0.0058	genotyped	intergenic	COL27A1	27243	1.167
CD8+LD_CD27+CD28+	20	rs2418267	9	116890596	A	G	2.682e-06	0.000733568	0.00159827	-7.0623	-7.7221	-6.50718	0	412	123	289	0.194	0.1998	0.0058	genotyped	intergenic	COL27A1	27243	1.167
CD8+ED	20	rs2418267	9	116890596	A	G	3.142e-06	0.000340274	0.00338727	-6.7793	-8.06529	-5.75724	0	420	125	295	0.194	0.1998	0.0058	genotyped	intergenic	COL27A1	27243	1.167
CD8+naive	20	rs1408111	9	116891045	A	G	9.141e-07	0.00448345	9.10242e-05	-6.2035	-6.63893	-6.01312	0	420	125	295	0.3534	0.3549	0.0015	imputed	intergenic	COL27A1	26794	2.078
CD8+ED	20	rs1408111	9	116891045	A	G	2.182e-06	0.0037107	0.000241886	-5.952	-6.69609	-5.6195	0	420	125	295	0.3534	0.3549	0.0015	imputed	intergenic	COL27A1	26794	2.078
CD8+LD_CD27+CD28+	20	rs1408111	9	116891045	A	G	5.154e-06	0.0120494	0.00019288	-5.9994	-5.94816	-6.02331	0	412	123	289	0.3534	0.3549	0.0015	imputed	intergenic	COL27A1	26794	2.078
CD8+ED	20	rs891721	9	116896966	G	A	7.084e-06	0.00124828	0.00208385	-5.4682	-6.45323	-4.84003	0	420	125	295	0.3213	0.327	0.0057	imputed	intergenic	COL27A1	20873	5.602
CD8+naive	20	rs891721	9	116896966	G	A	9.953e-06	0.00183149	0.00205081	-5.4271	-6.31219	-4.87303	0	420	125	295	0.3213	0.327	0.0057	imputed	intergenic	COL27A1	20873	5.602
CD8+naive	20	rs2761685	9	116903101	G	A	1.995e-06	0.000946222	0.000912998	-7.1834	-7.81399	-6.70743	0	420	125	295	0.1799	0.1899	0.01	imputed	intergenic	COL27A1	14738	9.263
CD8+ED	20	rs2761685	9	116903101	G	A	6.053e-06	0.00101761	0.00239807	-6.7961	-7.67889	-6.11789	0	420	125	295	0.1799	0.1899	0.01	imputed	intergenic	COL27A1	14738	9.263
CD8+LD_CD27+CD28+	20	rs2761685	9	116903101	G	A	9.102e-06	0.00179866	0.00218055	-6.9005	-7.40389	-6.48799	0	412	123	289	0.1799	0.1899	0.01	imputed	intergenic	COL27A1	14738	9.263
CD8+naive	20	rs2761692	9	116906640	C	G	2.029e-06	0.000932628	0.000952356	-7.2788	-7.85996	-6.82541	0	420	125	295	0.1734	0.1918	0.0184	imputed	intergenic	COL27A1	11199	0.591
CD8+ED	20	rs2761692	9	116906640	C	G	7.182e-06	0.00101005	0.0028723	-6.8373	-7.71975	-6.13625	0	420	125	295	0.1734	0.1918	0.0184	imputed	intergenic	COL27A1	11199	0.591
CD8+LD_CD27+CD28+	20	rs2761692	9	116906640	C	G	8.265e-06	0.00174923	0.00206294	-7.0258	-7.45551	-6.66169	0	412	123	289	0.1734	0.1918	0.0184	imputed	intergenic	COL27A1	11199	0.591
Lymphocytes_living	14	rs2989519	9	117844239	A	G	1.172e-07	0.0523369	1.08496e-06	537.081	382.471	594.482	0	351	110	241	0.4375	0.4423	0.0048	genotyped	intronic	TNC	0	2.896
Tcells_leuko	14	rs2989519	9	117844239	A	G	2.892e-06	0.0226571	5.71782e-05	3.7183	3.13969	4.02045	0	349	110	239	0.4375	0.4423	0.0048	genotyped	intronic	TNC	0	2.896
Lymphocytes	14	rs2989519	9	117844239	A	G	9.268e-06	0.095701	4.03838e-05	431.221	304.738	482.386	0	351	110	241	0.4375	0.4423	0.0048	genotyped	intronic	TNC	0	2.896
Lymphocytes_living	14	rs1755637	9	117845441	A	G	5.364e-08	0.0415336	6.37748e-07	551.089	396.679	610.529	0	351	110	241	0.4373	0.4423	0.005	imputed	intronic	TNC	0	2.953
Tcells_leuko	14	rs1755637	9	117845441	A	G	1.336e-06	0.017914	3.34122e-05	3.8345	3.21989	4.16721	0	349	110	239	0.4373	0.4423	0.005	imputed	intronic	TNC	0	2.953
Lymphocytes	14	rs1755637	9	117845441	A	G	4.683e-06	0.0776864	2.50182e-05	445.012	318.667	497.991	0	351	110	241	0.4373	0.4423	0.005	imputed	intronic	TNC	0	2.953
Monocytes	15	rs1755637	9	117845441	A	G	4.806e-06	0.13725	9.61702e-06	-0.2779	-0.159829	-0.334604	44.83	349	110	239	0.4373	0.4423	0.005	imputed	intronic	TNC	0	2.953
Lymphocytes_living	14	rs1755638	9	117845449	A	G	5.174e-08	0.0405536	6.33252e-07	551.755	398.502	610.813	0	351	110	241	0.4373	0.4423	0.005	imputed	intronic	TNC	0	6.843
Tcells_leuko	14	rs1755638	9	117845449	A	G	1.275e-06	0.0173663	3.30089e-05	3.8417	3.23453	4.17075	0	349	110	239	0.4373	0.4423	0.005	imputed	intronic	TNC	0	6.843
Lymphocytes	14	rs1755638	9	117845449	A	G	4.547e-06	0.0760694	2.49029e-05	445.624	320.339	498.213	0	351	110	241	0.4373	0.4423	0.005	imputed	intronic	TNC	0	6.843
Monocytes	15	rs1755638	9	117845449	A	G	4.656e-06	0.134036	9.6234e-06	-0.2783	-0.161107	-0.334665	44.07	349	110	239	0.4373	0.4423	0.005	imputed	intronic	TNC	0	6.843
Lymphocytes_living	14	rs1757108	9	117845659	T	C	6.436e-08	0.0403923	7.92098e-07	547.366	398.608	604.653	0	351	110	241	0.4375	0.4423	0.0048	imputed	intronic	TNC	0	11.05
Tcells_leuko	14	rs1757108	9	117845659	T	C	1.286e-06	0.0173472	3.34095e-05	3.8356	3.23338	4.16136	0	349	110	239	0.4375	0.4423	0.0048	imputed	intronic	TNC	0	11.05
Monocytes	15	rs1757108	9	117845659	T	C	5.224e-06	0.133337	1.10422e-05	-0.2766	-0.16131	-0.331915	42.2	349	110	239	0.4375	0.4423	0.0048	imputed	intronic	TNC	0	11.05
Lymphocytes	14	rs1757108	9	117845659	T	C	5.429e-06	0.0759176	3.0051e-05	441.622	320.335	492.484	0	351	110	241	0.4375	0.4423	0.0048	imputed	intronic	TNC	0	11.05
Lymphocytes_living	14	rs1757109	9	117845917	C	A	6.481e-08	0.0404177	7.96839e-07	547.248	398.556	604.511	0	351	110	241	0.4375	0.4433	0.0058	imputed	intronic	TNC	0	0.021
Tcells_leuko	14	rs1757109	9	117845917	C	A	1.294e-06	0.017369	3.35529e-05	3.8347	3.23275	4.16037	0	349	110	239	0.4375	0.4433	0.0058	imputed	intronic	TNC	0	0.021
Monocytes	15	rs1757109	9	117845917	C	A	5.267e-06	0.133375	1.11379e-05	-0.2765	-0.161294	-0.331777	42.12	349	110	239	0.4375	0.4433	0.0058	imputed	intronic	TNC	0	0.021
Lymphocytes	14	rs1757109	9	117845917	C	A	5.47e-06	0.0759753	3.02561e-05	441.475	320.271	492.303	0	351	110	241	0.4375	0.4433	0.0058	imputed	intronic	TNC	0	0.021
Lymphocytes_living	14	rs1757111	9	117846116	T	C	6.471e-08	0.0404165	7.95672e-07	547.279	398.558	604.554	0	351	110	241	0.4375	0.4423	0.0048	imputed	intronic	TNC	0	2.796
Tcells_leuko	14	rs1757111	9	117846116	T	C	1.29e-06	0.0173709	3.3457e-05	3.8352	3.23269	4.16107	0	349	110	239	0.4375	0.4423	0.0048	imputed	intronic	TNC	0	2.796
Monocytes	15	rs1757111	9	117846116	T	C	5.254e-06	0.133377	1.11058e-05	-0.2765	-0.161293	-0.331827	42.16	349	110	239	0.4375	0.4423	0.0048	imputed	intronic	TNC	0	2.796
Lymphocytes	14	rs1757111	9	117846116	T	C	5.46e-06	0.0759754	3.01969e-05	441.515	320.271	492.361	0	351	110	241	0.4375	0.4423	0.0048	imputed	intronic	TNC	0	2.796
Lymphocytes_living	14	rs1061494	9	117846580	C	T	6.409e-08	0.0402292	7.93026e-07	547.457	398.972	604.631	0	351	110	241	0.4375	0.4423	0.0048	imputed	exonic	TNC	0	13.5
Tcells_leuko	14	rs1061494	9	117846580	C	T	1.281e-06	0.017272	3.34374e-05	3.8364	3.23586	4.16121	0	349	110	239	0.4375	0.4423	0.0048	imputed	exonic	TNC	0	13.5
Monocytes	15	rs1061494	9	117846580	C	T	5.216e-06	0.133152	1.10506e-05	-0.2766	-0.161404	-0.331905	42.13	349	110	239	0.4375	0.4423	0.0048	imputed	exonic	TNC	0	13.5
Lymphocytes	14	rs1061494	9	117846580	C	T	5.41e-06	0.0756535	3.00746e-05	441.711	320.656	492.467	0	351	110	241	0.4375	0.4423	0.0048	imputed	exonic	TNC	0	13.5
Lymphocytes_living	14	rs1755640	9	117846980	G	C	6.48e-08	0.0400408	8.0258e-07	548.728	399.835	606.294	0	351	110	241	0.4357	0.4423	0.0066	imputed	intronic	TNC	0	2.439
Tcells_leuko	14	rs1755640	9	117846980	G	C	1.259e-06	0.0171318	3.30646e-05	3.8487	3.24383	4.17721	0	349	110	239	0.4357	0.4423	0.0066	imputed	intronic	TNC	0	2.439
Monocytes	15	rs1755640	9	117846980	G	C	5.004e-06	0.13268	1.05542e-05	-0.2778	-0.161799	-0.333701	42.86	349	110	239	0.4357	0.4423	0.0066	imputed	intronic	TNC	0	2.439
Lymphocytes	14	rs1755640	9	117846980	G	C	5.414e-06	0.0753003	3.01674e-05	442.847	321.434	493.958	0	351	110	241	0.4357	0.4423	0.0066	imputed	intronic	TNC	0	2.439
Lymphocytes_living	14	rs1755641	9	117846985	T	G	6.48e-08	0.0400408	8.0258e-07	548.728	399.835	606.294	0	351	110	241	0.4357	0.4423	0.0066	imputed	intronic	TNC	0	0.408
Tcells_leuko	14	rs1755641	9	117846985	T	G	1.259e-06	0.0171318	3.30646e-05	3.8487	3.24383	4.17721	0	349	110	239	0.4357	0.4423	0.0066	imputed	intronic	TNC	0	0.408
Monocytes	15	rs1755641	9	117846985	T	G	5.004e-06	0.13268	1.05542e-05	-0.2778	-0.161799	-0.333701	42.86	349	110	239	0.4357	0.4423	0.0066	imputed	intronic	TNC	0	0.408
Lymphocytes	14	rs1755641	9	117846985	T	G	5.414e-06	0.0753003	3.01674e-05	442.847	321.434	493.958	0	351	110	241	0.4357	0.4423	0.0066	imputed	intronic	TNC	0	0.408
Lymphocytes_living	14	rs1888220	9	117847613	G	C	6.458e-08	0.0404421	7.93783e-07	547.308	398.526	604.597	0	351	110	241	0.4375	0.4423	0.0048	imputed	intronic	TNC	0	0.039
Tcells_leuko	14	rs1888220	9	117847613	G	C	1.289e-06	0.0173681	3.34428e-05	3.8353	3.23291	4.16109	0	349	110	239	0.4375	0.4423	0.0048	imputed	intronic	TNC	0	0.039
Monocytes	15	rs1888220	9	117847613	G	C	5.233e-06	0.133472	1.1048e-05	-0.2766	-0.161261	-0.331902	42.23	349	110	239	0.4375	0.4423	0.0048	imputed	intronic	TNC	0	0.039
Lymphocytes	14	rs1888220	9	117847613	G	C	5.443e-06	0.0759901	3.00957e-05	441.575	320.269	492.439	0	351	110	241	0.4375	0.4423	0.0048	imputed	intronic	TNC	0	0.039
Lymphocytes_living	14	rs2992147	9	117849314	C	T	6.458e-08	0.0404314	7.93946e-07	547.316	398.565	604.588	0	351	110	241	0.4375	0.4423	0.0048	imputed	exonic	TNC	0	2.103
Tcells_leuko	14	rs2992147	9	117849314	C	T	1.289e-06	0.0173651	3.34356e-05	3.8354	3.23314	4.16111	0	349	110	239	0.4375	0.4423	0.0048	imputed	exonic	TNC	0	2.103
Monocytes	15	rs2992147	9	117849314	C	T	5.237e-06	0.133533	1.10509e-05	-0.2766	-0.161243	-0.331896	42.23	349	110	239	0.4375	0.4423	0.0048	imputed	exonic	TNC	0	2.103
Lymphocytes	14	rs2992147	9	117849314	C	T	5.443e-06	0.0759774	3.00994e-05	441.581	320.297	492.432	0	351	110	241	0.4375	0.4423	0.0048	imputed	exonic	TNC	0	2.103
Lymphocytes_living	14	rs1757096	9	117849641	G	T	6.473e-08	0.0404189	7.96154e-07	547.321	398.606	604.588	0	351	110	241	0.4375	0.4423	0.0048	imputed	intronic	TNC	0	3.193
Tcells_leuko	14	rs1757096	9	117849641	G	T	1.291e-06	0.0173747	3.34703e-05	3.8355	3.23301	4.16131	0	349	110	239	0.4375	0.4423	0.0048	imputed	intronic	TNC	0	3.193
Monocytes	15	rs1757096	9	117849641	G	T	5.236e-06	0.13357	1.10424e-05	-0.2766	-0.161234	-0.331942	42.26	349	110	239	0.4375	0.4423	0.0048	imputed	intronic	TNC	0	3.193
Lymphocytes	14	rs1757096	9	117849641	G	T	5.457e-06	0.0759776	3.01774e-05	441.569	320.311	492.415	0	351	110	241	0.4375	0.4423	0.0048	imputed	intronic	TNC	0	3.193
Lymphocytes_living	14	rs2482077	9	117851672	C	T	9.973e-08	0.0572248	8.09517e-07	539.392	372.479	602.163	2.15	351	110	241	0.4403	0.4463	0.006	genotyped	intronic	TNC	0	11.94
Tcells_leuko	14	rs2482077	9	117851672	C	T	3.069e-06	0.0364135	3.41987e-05	3.7042	2.86879	4.14245	0	349	110	239	0.4403	0.4463	0.006	genotyped	intronic	TNC	0	11.94
Lymphocytes	14	rs2482077	9	117851672	C	T	9.375e-06	0.120615	2.97997e-05	430.476	282.279	491.053	0	351	110	241	0.4403	0.4463	0.006	genotyped	intronic	TNC	0	11.94
Lymphocytes_living	14	rs944510	9	117853022	T	C	1.487e-07	0.0736303	8.95264e-07	534.864	354.989	600.923	12.79	351	110	241	0.4402	0.4463	0.0061	imputed	exonic	TNC	0	9.965
Tcells_leuko	14	rs944510	9	117853022	T	C	4.665e-06	0.0468837	3.93749e-05	3.6583	2.76063	4.1183	0	349	110	239	0.4402	0.4463	0.0061	imputed	exonic	TNC	0	9.965
CD4+ME	10	rs79559318	9	124678664	T	C	3.084e-06	0.000126766	0.00532034	10.5095	14.4183	8.06768	46.83	400	121	279	0.03173	0.0328	0.00107	imputed	ncRNA_intronic	TTLL11:TTLL11-IT1	0:0	3.912
CD4+	7	rs11789432	9	132729284	C	G	1.664e-06	0.0712874	1.05073e-05	-9.1693	-6.88254	-9.95696	0	418	125	293	0.03242	0.06461	0.03219	imputed	intronic	FNBP1	0	1.1
Lin-HLA-DR-	16	rs688430	9	133376800	C	T	2.797e-06	0.061934	1.52976e-05	-0.0905	-0.0622472	0.105273	10.55	352	110	242	0.4937	0.4423	0.0514	imputed	downstream	ASS1	138	6.024
CD3bright	13	rs11787695	9	136454647	T	C	9.782e-06	0.0291452	0.000154961	-0.2147	-0.189366	-0.226749	0	352	110	242	0.1263	0.1839	0.0576	imputed	intergenic	FAM163B	3327	0.315
CD3bright	13	rs11794996	9	136454963	C	A	8.882e-06	0.0283279	0.000145239	-0.2146	-0.18967	-0.22644	0	352	110	242	0.1271	0.1839	0.0568	imputed	intergenic	FAM163B	3643	2.924
CD3bright	13	rs11787780	9	136455110	T	C	6.067e-07	0.00905493	3.07412e-05	-0.1892	-0.164528	-0.204144	0	352	110	242	0.2438	0.2982	0.0544	imputed	intergenic	FAM163B	3790	3.609
CD3bright	13	rs10761413	9	136461381	G	A	1.381e-07	0.0151729	3.77475e-06	0.1646	0.128083	0.185374	0	352	110	242	0.4924	0.4384	0.054	imputed	intergenic	FAM163B	10061	0.207
CD3bright	13	rs7848286	9	136462124	C	T	1.499e-07	0.0150315	4.14043e-06	0.1641	0.128068	0.184622	0	352	110	242	0.4924	0.4384	0.054	imputed	intergenic	FAM163B	10804	4.009
DC	1	rs72762916	10	1321404	A	C	6.847e-06	0.000581021	0.003335	0.3141	0.4196	0.257196	18.78	318	105	213	0.1165	0.1441	0.0276	imputed	intronic	ADARB2	0	1.323
DC	1	rs10794734	10	1330013	C	G	5.202e-06	0.000814939	0.00263252	0.3062	0.359191	0.26822	0	318	105	213	0.1373	0.174	0.0367	imputed	intronic	ADARB2	0	3.234
Lymphocytes_living	14	rs4880965	10	2082357	A	G	3.034e-06	0.00797336	0.00017903	-487.036	-513.511	-475.57	0	351	110	241	0.3788	0.4245	0.0457	imputed	intergenic	LINC00700	25814	0.082
CD8+M_CD28+	9	rs4881036	10	2935919	G	C	7.842e-06	0.00646349	0.000528026	0.1257	0.122758	0.127714	0	414	125	289	0.4855	0.4891	0.0036	imputed	intergenic	RP11-89K18.1	42293	0.758
CD8+M_CD28+	9	rs4242742	10	2936290	T	G	7.866e-06	0.00647485	0.000528723	0.1256	0.122677	0.127552	0	414	125	289	0.4855	0.4881	0.0026	imputed	intergenic	RP11-89K18.1	41922	0.251
NK_mature_NKG2C+	13	rs7081142	10	3069355	C	T	3.637e-06	0.000177552	0.00353884	0.6523	0.970887	0.503065	58.27	345	108	237	0.02557	0.04871	0.02314	genotyped	intergenic	RP11-118K6.2	14051	1.121
NK_mature_NKG2C+	13	rs7067978	10	3071547	C	T	1.543e-06	7.74314e-05	0.00367218	0.614	0.889057	0.465433	60.05	345	108	237	0.03125	0.05666	0.02541	genotyped	intergenic	RP11-118K6.2	16243	5.471
NKT_CD56+	13	rs9423475	10	3166159	C	T	6.296e-06	0.000246685	0.00651438	0.1249	0.168147	0.097176	36.22	351	110	241	0.4757	0.4573	0.0184	imputed	intronic	PFKP	0	3.689
NKT_CD56+	13	rs9423476	10	3166161	T	C	6.239e-06	0.000249396	0.0064184	0.1249	0.168025	0.0973558	35.66	351	110	241	0.4757	0.4573	0.0184	imputed	intronic	PFKP	0	5.098
NKT_CD56+	13	rs9423477	10	3166221	A	G	1.09e-07	2.01215e-05	0.00208315	-0.1443	-0.180446	-0.114341	31.84	351	110	241	0.4215	0.4473	0.0258	imputed	intronic	PFKP	0	0.098
NKT_CD3+	13	rs9423477	10	3166221	A	G	5.631e-07	6.98835e-05	0.00260072	-0.1253	-0.160412	-0.100042	29.27	350	110	240	0.4215	0.4473	0.0258	imputed	intronic	PFKP	0	0.098
CD3bright	13	rs9423477	10	3166221	A	G	9.906e-06	0.000455133	0.00700581	-0.1482	-0.187461	-0.119763	0	352	110	242	0.4215	0.4473	0.0258	imputed	intronic	PFKP	0	0.098
NKT_CD56+	13	rs9423479	10	3166345	A	G	3.72e-06	0.000447665	0.00322147	-0.1291	-0.154213	-0.110123	0	351	110	241	0.3939	0.4314	0.0375	imputed	intronic	PFKP	0	1.321
NKT_CD56+	13	rs4242746	10	3202065	T	C	1.311e-06	0.0049704	0.000127763	0.1325	0.128512	0.134941	0	351	110	241	0.3205	0.329	0.0085	genotyped	exonic	PITRM1:PITRM1-AS1	0:0	8.455
NKT_CD3+	13	rs4242746	10	3202065	T	C	8.796e-06	0.0132384	0.000309358	0.1115	0.107874	0.113437	0	350	110	240	0.3205	0.329	0.0085	genotyped	exonic	PITRM1:PITRM1-AS1	0:0	8.455
NKT_CD56+	13	rs4242747	10	3202140	C	T	4.298e-06	0.00418015	0.000475881	0.1244	0.128562	0.121804	0	351	110	241	0.3352	0.334	0.0012	imputed	ncRNA_intronic	PITRM1:PITRM1-AS1	0:0	0.368
NKT_CD56+	13	rs9423499	10	3203040	A	C	3.173e-06	0.00504589	0.000295814	0.1269	0.128532	0.125873	0	351	110	241	0.3281	0.33	0.0019	imputed	ncRNA_intronic	PITRM1:PITRM1-AS1	0:0	2.81
NKT_CD56+	13	rs7900718	10	3203498	T	C	1.556e-06	0.00519857	0.00014423	0.1318	0.128352	0.133848	0	351	110	241	0.3192	0.33	0.0108	imputed	ncRNA_intronic	PITRM1:PITRM1-AS1	0:0	3.94
NKT_CD56+	13	rs7912487	10	3204561	C	T	9.055e-07	0.00523418	8.45557e-05	0.1371	0.130718	0.140934	0	351	110	241	0.2733	0.2962	0.0229	imputed	ncRNA_intronic	PITRM1:PITRM1-AS1	0:0	1.558
NKT_CD56+	13	rs4511200	10	3205187	C	T	5.488e-06	0.00558313	0.000454253	0.1266	0.129333	0.124915	0	351	110	241	0.2855	0.3032	0.0177	imputed	ncRNA_intronic	PITRM1:PITRM1-AS1	0:0	1.681
NKT_CD56+	13	rs4534480	10	3205194	G	A	8.42e-06	0.00472935	0.000805392	0.1234	0.129089	0.119798	0	351	110	241	0.2902	0.3052	0.015	imputed	ncRNA_intronic	PITRM1:PITRM1-AS1	0:0	1.703
NKT_CD56+	13	rs6602033	10	3205709	C	A	9.225e-06	0.00493401	0.000844993	0.1228	0.128291	0.119433	0	351	110	241	0.2906	0.3052	0.0146	imputed	ncRNA_intronic	PITRM1:PITRM1-AS1	0:0	3.713
NKT_CD56+	13	rs6602034	10	3205851	C	G	1.238e-06	0.00604108	9.85114e-05	0.1356	0.128	0.140085	0	351	110	241	0.2749	0.2962	0.0213	imputed	ncRNA_intronic	PITRM1:PITRM1-AS1	0:0	0.474
NKT_CD56+	13	rs4609511	10	3206027	A	G	6.492e-06	0.0060538	0.000494149	0.1256	0.12776	0.124329	0	351	110	241	0.2871	0.3012	0.0141	imputed	exonic	PITRM1:PITRM1-AS1	0:0	11.44
NKT_CD56+	13	rs4620624	10	3206365	T	C	1.342e-06	0.00627311	0.000102379	0.1351	0.127219	0.139843	0	351	110	241	0.2749	0.2962	0.0213	genotyped	ncRNA_exonic	PITRM1:PITRM1-AS1	0:0	0.016
NKT_CD56+	13	rs3829918	10	3208140	G	C	5.978e-06	0.00670474	0.000413065	0.1267	0.125985	0.127187	0	351	110	241	0.283	0.3012	0.0182	imputed	ncRNA_intronic	PITRM1:PITRM1-AS1	0:0	1.499
NKT_CD56+	13	rs3829919	10	3208210	T	C	5.976e-06	0.00671467	0.00041233	0.1267	0.125956	0.127224	0	351	110	241	0.2839	0.3012	0.0173	imputed	ncRNA_intronic	PITRM1:PITRM1-AS1	0:0	4.006
NKT_CD56+	13	rs12359035	10	3208557	A	G	2.965e-06	0.00735047	0.000188131	0.1319	0.124674	0.13646	0	351	110	241	0.2746	0.2982	0.0236	imputed	exonic	PITRM1:PITRM1-AS1	0:0	7.293
NKT_CD56+	13	rs4074081	10	3209872	A	G	1.319e-06	0.00782656	7.81544e-05	0.1365	0.123429	0.144597	0	351	110	241	0.2734	0.2962	0.0228	imputed	ncRNA_intronic	PITRM1:PITRM1-AS1	0:0	0.835
NKT_CD56+	13	rs9423712	10	3212795	C	G	4.099e-06	0.00936583	0.00019793	0.1307	0.119845	0.137735	0	351	110	241	0.2773	0.2962	0.0189	imputed	intronic	PITRM1	0	0.635
NKT_CD56+	13	rs9423503	10	3213564	T	C	1.821e-06	0.00990523	8.17273e-05	0.1349	0.118782	0.14534	0	351	110	241	0.2722	0.2932	0.021	imputed	intronic	PITRM1	0	4.856
NKT_CD56+	13	rs6602035	10	3216387	T	A	8.8e-06	0.010233	0.000381372	0.1201	0.110661	0.126612	0	351	110	241	0.31	0.3141	0.0041	imputed	intergenic	PITRM1	1383	1.532
NK_mature_NKG2A+	3	rs2669138	10	5794475	A	G	8.437e-06	0.00100197	0.00401266	-0.2828	-0.302764	-0.262387	0	346	107	239	0.03143	0.05169	0.02026	imputed	intronic	FAM208B	0	3.648
CD8+ME	9	rs10905130	10	7282044	T	C	6.018e-06	0.000177728	0.0099599	-0.431	-0.547216	-0.33432	19.29	420	125	295	0.4151	0.3897	0.0254	imputed	intronic	SFMBT2	0	3.306
CD8+ME	9	rs1535863	10	7286614	A	C	5.276e-06	0.000174772	0.0090951	-0.4336	-0.547222	-0.33872	15.9	420	125	295	0.4167	0.3946	0.0221	genotyped	intronic	SFMBT2	0	8.443
CD8+ME	9	rs11255062	10	7301820	A	C	3.98e-06	0.000164986	0.00747321	-0.442	-0.554065	-0.349181	11.71	420	125	295	0.4143	0.3946	0.0197	imputed	intronic	SFMBT2	0	6.01
CD8+ME	9	rs12221452	10	7301829	T	C	3.992e-06	0.000164297	0.00751551	-0.442	-0.554265	-0.348973	12.04	420	125	295	0.4141	0.3946	0.0195	imputed	intronic	SFMBT2	0	7.953
CD8+ME	9	rs12221209	10	7301999	A	G	3.968e-06	0.000163832	0.00750541	-0.4424	-0.554409	-0.349315	11.8	420	125	295	0.4141	0.3946	0.0195	imputed	intronic	SFMBT2	0	6.64
CD8+ME	9	rs61834629	10	7302201	C	G	4.104e-06	0.000162995	0.0077523	-0.4418	-0.55463	-0.348043	13.03	420	125	295	0.4151	0.3956	0.0195	imputed	intronic	SFMBT2	0	0.871
CD8+ED_CD27-CD28-	11	rs75324441	10	7407653	G	T	7.874e-06	0.0341675	0.000102948	-0.4362	-0.518654	-0.420205	0	418	125	293	0.02421	0.02485	0.00064	imputed	intronic	SFMBT2	0	4.003
CD4+ME	10	rs58711285	10	10877635	T	C	4.647e-06	0.00475389	0.00018272	11.7926	20.4441	10.4822	41.52	400	121	279	0.02976	0.03082	0.00106	imputed	intergenic	SFTA1P	40691	2.767
CD4+ME	10	rs74115430	10	10879462	C	A	4.701e-06	0.00476332	0.000184145	11.7798	20.44	10.4699	41.63	400	121	279	0.02976	0.03181	0.00205	imputed	intergenic	SFTA1P	42518	6.155
CD4+ME	10	rs60006491	10	10879762	A	T	4.725e-06	0.0047672	0.000184824	11.776	20.4387	10.4661	41.66	400	121	279	0.02976	0.03181	0.00205	imputed	intergenic	SFTA1P	42818	8.781
CD4+ME	10	rs74596091	10	10882609	G	T	4.883e-06	0.00481557	0.000188607	11.7487	20.4272	10.4407	41.77	400	121	279	0.02976	0.03181	0.00205	imputed	intergenic	SFTA1P	45665	0.636
CD4+ME	10	rs75027778	10	10884584	C	T	4.95e-06	0.00485466	0.000190187	11.7464	20.4087	10.4397	41.55	400	121	279	0.02976	0.03181	0.00205	imputed	intergenic	SFTA1P	47640	8.676
CD4+ME	10	rs76898047	10	10915395	C	T	3.961e-06	0.00519617	0.000161746	12.2984	20.3294	10.9951	32.11	400	121	279	0.02518	0.02584	0.00066	imputed	intergenic	LINC00710	53625	14.94
CD4+ME	10	rs74678758	10	10919636	G	C	4.774e-06	0.0053068	0.000184241	12.0836	20.2916	10.7815	34.71	400	121	279	0.02518	0.02684	0.00166	imputed	intergenic	LINC00710	49384	0.029
CD15high	16	rs148934823	10	16995713	A	G	7.17e-06	0.00376525	0.000867103	-0.6297	-0.606446	-0.650319	0	352	110	242	0.02522	0.02286	0.00236	imputed	intronic	CUBN	0	0.072
M_I	1	rs113711278	10	17177529	T	C	6.812e-06	0.000200795	0.00980829	0.5702	0.760462	0.433447	38.28	292	95	197	0.0114	0.01789	0.00649	imputed	intergenic	RP11-406H21.2	1805	1.294
M_I	1	rs78387850	10	17188246	C	T	5.763e-06	0.000173838	0.00943819	0.5726	0.766662	0.433685	40.86	292	95	197	0.0114	0.01789	0.00649	imputed	UTR3	TRDMT1	0	8.169
M_I	1	rs2176285	10	17203970	C	T	6.434e-07	3.22429e-05	0.00889808	0.5742	0.709555	0.434518	29.63	292	95	197	0.0142	0.02187	0.00767	genotyped	intronic	TRDMT1	0	4.595
M_I	1	rs74692073	10	17246695	G	A	3.833e-06	0.000150557	0.00676828	0.5662	0.772304	0.431437	45.93	292	95	197	0.01286	0.01789	0.00503	imputed	intergenic	TRDMT1	2641	3.983
M_I	1	rs7086021	10	17249015	G	A	6.105e-07	3.63031e-05	0.00696236	0.5627	0.705294	0.428671	33.41	292	95	197	0.01429	0.02286	0.00857	imputed	intergenic	TRDMT1	4961	0.896
CD4+ME_CD95+	10	rs16917194	10	18645447	C	T	8.823e-06	0.00149525	0.00258257	3.8387	4.0868	3.61655	0	406	125	281	0.1607	0.1918	0.0311	genotyped	intronic	CACNB2	0	2.34
CD4+ME_CD95+	10	rs11013834	10	18650360	C	G	6.56e-07	0.000128253	0.00214194	4.2069	4.87072	3.61099	0	406	125	281	0.1774	0.2207	0.0433	imputed	intronic	CACNB2	0	2.73
CD4+M_CD28+	10	rs11013834	10	18650360	C	G	6.991e-06	0.0013094	0.00205732	0.2262	0.261796	0.202338	0	408	123	285	0.1774	0.2207	0.0433	imputed	intronic	CACNB2	0	2.73
CD4+LD	19	rs11013834	10	18650360	C	G	8.022e-06	0.000193994	0.0139726	-6.1931	-7.61127	-4.81655	1.43	411	122	289	0.1774	0.2207	0.0433	imputed	intronic	CACNB2	0	2.73
CD4+ME_CD95+	10	rs1325992	10	18662873	C	T	2.313e-06	0.000352182	0.00273263	4.0196	4.57388	3.53043	0	406	125	281	0.1715	0.2068	0.0353	imputed	intronic	CACNB2	0	6.286
CD4+ME_CD95+	10	rs57494713	10	18665187	G	A	2.273e-06	0.00034479	0.00273847	4.0234	4.58269	3.52998	0	406	125	281	0.1715	0.2068	0.0353	imputed	intronic	CACNB2	0	2.953
CD8+ED_CD27-CD28-	11	rs11596445	10	20278199	T	A	5.52e-06	0.00802551	0.000290548	0.2454	0.269999	0.235256	0	418	125	293	0.093	0.09344	0.00044	imputed	intronic	PLXDC2	0	0.93
CD8+ED_CD27-CD28-	11	rs11596930	10	20278260	G	T	5.549e-06	0.00801239	0.000292345	0.2452	0.269967	0.235018	0	418	125	293	0.093	0.09543	0.00243	imputed	intronic	PLXDC2	0	3.484
CD8+ED_CD27-CD28-	11	rs11594252	10	20278388	A	C	3.36e-06	0.00438867	0.000297432	0.2519	0.295082	0.234679	0	418	125	293	0.09277	0.09344	0.00067	imputed	intronic	PLXDC2	0	2.208
CD8+ED_CD27-CD28-	11	rs34935129	10	20278828	A	G	5.72e-06	0.00786659	0.000305454	0.2446	0.270337	0.234066	0	418	125	293	0.09398	0.09344	0.00054	imputed	intronic	PLXDC2	0	0.085
CD8+ED_CD27-CD28-	11	rs12772306	10	20280762	C	T	7.756e-06	0.00863734	0.00037754	0.2399	0.263664	0.229897	0	418	125	293	0.09569	0.1004	0.00471	imputed	intronic	PLXDC2	0	15.23
CD8+ED_CD27-CD28-	11	rs36017814	10	20280796	G	A	6.73e-06	0.00747461	0.000371148	0.2423	0.271407	0.230316	0	418	125	293	0.0945	0.09543	0.00093	imputed	intronic	PLXDC2	0	1.239
CD8+ED_CD27-CD28-	11	rs34981809	10	20280920	C	G	4.809e-06	0.00485348	0.000384805	0.2464	0.287686	0.229563	0	418	125	293	0.0945	0.1014	0.0069	imputed	intronic	PLXDC2	0	2.863
CD8+ED_CD27-CD28-	11	rs12779340	10	20282977	A	G	5.767e-06	0.00459536	0.000473932	0.2436	0.288637	0.225228	0	418	125	293	0.09524	0.1024	0.00716	genotyped	intronic	PLXDC2	0	0.549
CD8+ED_CD27-CD28-	11	rs12779581	10	20283088	T	G	5.78e-06	0.00459536	0.000474952	0.2435	0.288637	0.225197	0	418	125	293	0.09524	0.0994	0.00416	imputed	intronic	PLXDC2	0	3.538
CD8+ED_CD27-CD28-	11	rs34787668	10	20283385	G	A	5.809e-06	0.00459536	0.00047714	0.2435	0.288637	0.22513	0	418	125	293	0.09524	0.0994	0.00416	imputed	intronic	PLXDC2	0	0.808
CD8+ED_CD27-CD28-	11	rs34258854	10	20284884	C	T	1.989e-06	0.0120369	7.66571e-05	0.2837	0.278927	0.285781	0	418	125	293	0.07399	0.0835	0.00951	imputed	intronic	PLXDC2	0	2.939
CD8+ED_CD27-CD28-	11	rs12776922	10	20287821	T	G	6.038e-06	0.00460113	0.000493778	0.2431	0.288596	0.224553	0	418	125	293	0.09524	0.0994	0.00416	imputed	intronic	PLXDC2	0	6.273
CD8+ED_CD27-CD28-	11	rs12761788	10	20304310	A	T	9.722e-06	0.00506886	0.000683916	0.2318	0.283943	0.211706	0	418	125	293	0.09928	0.1024	0.00312	imputed	intronic	PLXDC2	0	7.136
CD4+naive	19	rs74125827	10	26171846	G	C	7.77e-06	0.022383	9.30977e-05	8.5936	6.47721	10.4819	7.58	415	125	290	0.05342	0.1014	0.04798	imputed	intergenic	RP11-435M3.2	41530	4.763
CD4+ED	19	rs74125827	10	26171846	G	C	9.759e-06	0.0216049	0.000129827	8.5808	6.59937	10.3279	0	415	125	290	0.05342	0.1014	0.04798	imputed	intergenic	RP11-435M3.2	41530	4.763
CD8+	13	rs8190645	10	26520487	A	G	9.122e-06	0.000262794	0.0164126	-0.5446	-0.600698	-0.463505	0	417	125	292	0.05042	0.07256	0.02214	imputed	intronic	GAD2	0	0.167
CD8+	13	rs8190695	10	26549426	A	G	7.368e-06	0.00129563	0.00245869	-0.4991	-0.47016	-0.544214	0	417	125	292	0.07	0.08946	0.01946	imputed	intronic	GAD2	0	0.04
NKT_CD3+	13	rs703025	10	28639820	T	C	7.159e-06	0.0179425	0.000163592	-0.1033	-0.0874498	-0.113963	0	350	110	240	0.4722	0.4602	0.012	imputed	intergenic	ZNF101P1	9948	3.636
CD4+ED_CD27-CD28-	17	rs2804552	10	29347384	G	A	1.458e-06	1.74351e-05	0.00504137	0.4856	0.824934	0.340442	79.37	419	125	294	0.1077	0.09841	0.00929	imputed	intergenic	RP11-492M23.2	158961	0.53
CD4+ED_CD27-CD28-	17	rs2783609	10	29347594	C	T	1.225e-06	1.56616e-05	0.00474181	0.4884	0.826805	0.342681	79.45	419	125	294	0.1077	0.09841	0.00929	imputed	intergenic	RP11-492M23.2	159171	5.52
CD4+ED_CD27-CD28-	17	rs1414383	10	29348095	C	A	9.781e-07	1.3845e-05	0.00436962	0.492	0.828048	0.345878	79.43	419	125	294	0.1083	0.09841	0.00989	imputed	intergenic	RP11-492M23.2	159672	0.314
CD4+ED_CD27-CD28-	17	rs1414382	10	29348122	C	T	9.576e-07	1.36604e-05	0.00433186	0.4921	0.828111	0.345978	79.46	419	125	294	0.1083	0.09841	0.00989	imputed	intergenic	RP11-492M23.2	159699	3.139
CD4+ED_CD27-CD28-	17	rs2804551	10	29348223	C	A	9.127e-07	1.33232e-05	0.00425393	0.4928	0.828209	0.346626	79.45	419	125	294	0.1083	0.09841	0.00989	genotyped	intergenic	RP11-492M23.2	159800	1.808
CD4+ED_CD27-CD28-	17	rs2783436	10	29348259	C	T	9.127e-07	1.33232e-05	0.00425393	0.4928	0.828209	0.346626	79.45	419	125	294	0.1083	0.09841	0.00989	genotyped	intergenic	RP11-492M23.2	159836	0.341
CD4+ED_CD27-CD28-	17	rs1773844	10	29348424	C	T	9.079e-07	1.33335e-05	0.00426019	0.4935	0.828202	0.347113	79.39	419	125	294	0.1083	0.09841	0.00989	imputed	intergenic	RP11-492M23.2	160001	0.864
CD4+ED_CD27-CD28-	17	rs1763377	10	29348604	A	C	8.864e-07	1.29465e-05	0.0042595	0.4941	0.829444	0.347301	79.47	419	125	294	0.1083	0.09841	0.00989	imputed	intergenic	RP11-492M23.2	160181	1.425
CD4+ED_CD27-CD28-	17	rs1763376	10	29348791	T	C	2.557e-06	9.01124e-05	0.00294986	0.5118	0.824602	0.386292	69.84	419	125	294	0.0869	0.07455	0.01235	imputed	intergenic	RP11-492M23.2	160368	0.243
CD4+ED_CD27-CD28-	17	rs1763375	10	29348836	C	G	8.809e-07	1.29351e-05	0.00425705	0.4946	0.829548	0.347675	79.44	419	125	294	0.1083	0.09841	0.00989	imputed	intergenic	RP11-492M23.2	160413	1.324
CD4+ED_CD27-CD28-	17	rs1773843	10	29348838	G	A	8.807e-07	1.29351e-05	0.0042602	0.4947	0.829548	0.347729	79.43	419	125	294	0.1083	0.09841	0.00989	imputed	intergenic	RP11-492M23.2	160415	2.853
CD4+ED_CD27-CD28-	17	rs1773841	10	29349540	G	A	8.912e-07	1.33385e-05	0.00429832	0.496	0.828299	0.348912	79.16	419	125	294	0.1058	0.09841	0.00739	imputed	intergenic	RP11-492M23.2	161117	2.07
CD8+CD57+	18	rs1953366	10	29352536	A	C	9.37e-06	0.0216442	0.000126593	0.5325	0.411012	0.637249	0	420	125	295	0.3434	0.332	0.0114	imputed	intergenic	RP11-492M23.2	164113	2.186
CD8+CD57+	18	rs12767581	10	29357507	A	G	3.127e-06	0.00390612	0.000318621	0.5399	0.486466	0.591484	0	420	125	295	0.384	0.3608	0.0232	imputed	intergenic	RP11-492M23.2	169084	0.527
CD8+CD57+	18	rs1815516	10	29357794	A	G	3.034e-06	0.00389834	0.00030954	0.5401	0.486292	0.591963	0	420	125	295	0.384	0.3598	0.0242	imputed	intergenic	RP11-492M23.2	169371	0.649
CD8+CD57+	18	rs10733992	10	29359351	A	G	2.388e-06	0.00359846	0.00026364	0.5431	0.488076	0.596254	0	420	125	295	0.3774	0.3579	0.0195	imputed	intergenic	RP11-492M23.2	170928	0.976
CD8+CD27+	18	rs10733992	10	29359351	A	G	7.342e-06	0.004391	0.000687458	0.1148	0.126758	0.108491	0	419	124	295	0.3774	0.3579	0.0195	imputed	intergenic	RP11-492M23.2	170928	0.976
CD8+CD57+	18	rs4749386	10	29360077	G	A	2.742e-06	0.00387671	0.000279087	0.5429	0.48659	0.597306	0	420	125	295	0.3823	0.3588	0.0235	imputed	intergenic	RP11-492M23.2	171654	0.147
CD8+CD57+	18	rs7073795	10	29360636	T	C	2.504e-06	0.00356224	0.000280208	0.5439	0.48985	0.596362	0	420	125	295	0.3813	0.3588	0.0225	genotyped	intergenic	RP11-492M23.2	172213	3.45
CD8+CD57+	18	rs7077419	10	29360821	T	C	2.318e-06	0.00356224	0.000258345	0.5454	0.48985	0.599214	0	420	125	295	0.381	0.3588	0.0222	imputed	intergenic	RP11-492M23.2	172398	0.336
CD8+CD57+	18	rs10763683	10	29361017	A	G	2.268e-06	0.0037359	0.00023879	0.5462	0.488106	0.602044	0	420	125	295	0.3819	0.3608	0.0211	imputed	intergenic	RP11-492M23.2	172594	4.007
CD8+CD57+	18	rs10763684	10	29361117	C	G	2.008e-06	0.00356514	0.000221974	0.548	0.489845	0.60397	0	420	125	295	0.381	0.3588	0.0222	imputed	intergenic	RP11-492M23.2	172694	0.959
CD8+CD57+	18	rs10740794	10	29361218	T	C	1.838e-06	0.00356224	0.000202768	0.5494	0.48985	0.606388	0	420	125	295	0.3801	0.3588	0.0213	imputed	intergenic	RP11-492M23.2	172795	1.022
CD8+CD57+	18	rs10740795	10	29361336	T	C	1.772e-06	0.00373506	0.000184958	0.55	0.488122	0.608695	0	420	125	295	0.381	0.3588	0.0222	imputed	intergenic	RP11-492M23.2	172913	2.503
CD8+CD57+	18	rs7094225	10	29361379	C	T	1.585e-06	0.00356224	0.000174173	0.5513	0.48985	0.609505	0	420	125	295	0.3831	0.3588	0.0243	genotyped	intergenic	RP11-492M23.2	172956	0.24
CD8+CD57+	18	rs2211055	10	29363556	G	A	2.437e-06	0.00376421	0.000256564	0.5444	0.488286	0.598005	0	420	125	295	0.3804	0.3579	0.0225	imputed	intergenic	RP11-492M23.2	175133	0.418
CD8+CD57+	18	rs2225770	10	29363941	C	T	2.481e-06	0.00375911	0.000261805	0.5441	0.488434	0.597377	0	420	125	295	0.3771	0.3579	0.0192	imputed	intergenic	RP11-492M23.2	175518	1.602
CD8+CD57+	18	rs4747639	10	29364640	A	T	1.408e-06	0.00352989	0.000153347	0.5575	0.491543	0.620973	0	420	125	295	0.3771	0.3579	0.0192	imputed	intergenic	RP11-492M23.2	176217	2.449
CD8+CD57+	18	rs4747640	10	29364663	C	T	1.662e-06	0.00353409	0.000182421	0.5546	0.491566	0.615524	0	420	125	295	0.378	0.3579	0.0201	imputed	intergenic	RP11-492M23.2	176240	16.8
CD8+CD27+	18	rs4747640	10	29364663	C	T	9.961e-06	0.0056896	0.000730391	0.1139	0.123819	0.108738	0	419	124	295	0.378	0.3579	0.0201	imputed	intergenic	RP11-492M23.2	176240	16.8
CD8+CD57+	18	rs4749387	10	29364676	C	T	1.651e-06	0.0035073	0.000182885	0.5548	0.492064	0.615445	0	420	125	295	0.378	0.3579	0.0201	imputed	intergenic	RP11-492M23.2	176253	14.87
CD8+CD27+	18	rs4749387	10	29364676	C	T	9.922e-06	0.00564974	0.000732125	0.114	0.123947	0.108721	0	419	124	295	0.378	0.3579	0.0201	imputed	intergenic	RP11-492M23.2	176253	14.87
CD8+CD57+	18	rs4749388	10	29364705	T	C	1.681e-06	0.00349579	0.000187159	0.5543	0.492167	0.614442	0	420	125	295	0.378	0.3579	0.0201	imputed	intergenic	RP11-492M23.2	176282	8.078
CD8+CD57+	18	rs10740796	10	29365578	A	G	1.45e-06	0.00359998	0.000155186	0.5569	0.49124	0.619531	0	420	125	295	0.3768	0.3579	0.0189	imputed	intergenic	RP11-492M23.2	177155	3.132
CD8+CD57+	18	rs10740797	10	29365588	G	C	1.453e-06	0.00359842	0.000155613	0.5569	0.491353	0.619506	0	420	125	295	0.3768	0.3579	0.0189	imputed	intergenic	RP11-492M23.2	177165	2.234
CD8+CD57+	18	rs1889734	10	29365653	T	G	1.458e-06	0.00359994	0.000156176	0.557	0.491542	0.61953	0	420	125	295	0.3768	0.3579	0.0189	imputed	intergenic	RP11-492M23.2	177230	12.28
CD8+CD57+	18	rs1889735	10	29365730	C	T	1.474e-06	0.0036028	0.000157964	0.5572	0.491996	0.619395	0	420	125	295	0.3753	0.3579	0.0174	imputed	intergenic	RP11-492M23.2	177307	16.9
CD8+CD57+	18	rs1361221	10	29366224	G	T	1.511e-06	0.00360475	0.000162296	0.5574	0.492771	0.618937	0	420	125	295	0.3738	0.3579	0.0159	imputed	intergenic	RP11-492M23.2	177801	1.14
CD8+CD57+	18	rs1361222	10	29366300	C	T	1.596e-06	0.00377033	0.000163137	0.557	0.491462	0.619218	0	420	125	295	0.3747	0.3579	0.0168	imputed	intergenic	RP11-492M23.2	177877	1.218
CD8+CD57+	18	rs1361223	10	29366335	A	G	1.604e-06	0.00377773	0.00016368	0.557	0.491476	0.619137	0	420	125	295	0.3747	0.3579	0.0168	imputed	intergenic	RP11-492M23.2	177912	0.119
CD8+CD57+	18	rs1361224	10	29366432	A	G	1.395e-06	0.00379633	0.000140937	0.5591	0.491498	0.622767	0	420	125	295	0.3722	0.3569	0.0153	imputed	intergenic	RP11-492M23.2	178009	0.884
CD8+CD27+	18	rs1361224	10	29366432	A	G	6.287e-06	0.00621379	0.000433936	0.1163	0.123466	0.112614	0	419	124	295	0.3722	0.3569	0.0153	imputed	intergenic	RP11-492M23.2	178009	0.884
CD8+TEMRA	18	rs1361224	10	29366432	A	G	7.973e-06	0.0147027	0.000243209	0.1558	0.152216	0.157537	0	412	123	289	0.3722	0.3569	0.0153	imputed	intergenic	RP11-492M23.2	178009	0.884
CD8+CD57+	18	rs4749389	10	29366521	G	A	1.4e-06	0.00378731	0.000141894	0.5592	0.491739	0.6226	0	420	125	295	0.3722	0.3569	0.0153	imputed	intergenic	RP11-492M23.2	178098	0.144
CD8+CD27+	18	rs4749389	10	29366521	G	A	6.303e-06	0.00620074	0.000435767	0.1163	0.123526	0.112597	0	419	124	295	0.3722	0.3569	0.0153	imputed	intergenic	RP11-492M23.2	178098	0.144
CD8+TEMRA	18	rs4749389	10	29366521	G	A	8.001e-06	0.0146387	0.000245112	0.1558	0.152349	0.15748	0	412	123	289	0.3722	0.3569	0.0153	imputed	intergenic	RP11-492M23.2	178098	0.144
CD8+CD57+	18	rs11007424	10	29366903	A	T	2.574e-06	0.00479811	0.000204143	0.5486	0.481947	0.611273	0	420	125	295	0.3765	0.3579	0.0186	imputed	intergenic	RP11-492M23.2	178480	0.111
M_N	1	rs10763703	10	29585480	G	A	8.403e-07	0.0922306	4.65755e-06	-0.1159	-0.076412	-0.131041	7.21	250	77	173	0.3409	0.3588	0.0179	imputed	intronic	LYZL1	0	0.064
MDSC2_w/oCD11b	15	rs3006518	10	30194025	T	C	4.863e-06	0.00356782	0.000590619	0.167	0.185928	0.157132	0	351	110	241	0.2812	0.2734	0.0078	imputed	intergenic	RP11-224P11.1	13628	4.585
MDSC2	15	rs3006518	10	30194025	T	C	6.407e-06	0.00330509	0.000812359	0.1652	0.18745	0.153439	0	352	110	242	0.2812	0.2734	0.0078	imputed	intergenic	RP11-224P11.1	13628	4.585
MDSC2_w/oCD11b	15	rs3006519	10	30194041	T	C	4.857e-06	0.00357298	0.00058926	0.167	0.185921	0.157169	0	351	110	241	0.2812	0.2724	0.0088	imputed	intergenic	RP11-224P11.1	13644	0.151
MDSC2_w/oCD11b	15	rs3006519	10	30194041	T	C	4.857e-06	0.00357298	0.00058926	0.167	0.185921	0.157169	0	351	110	241	0.2812	0.2724	0.0088	imputed	intergenic	RP11-224P11.1	13644	0.151
MDSC2	15	rs3006519	10	30194041	T	C	6.401e-06	0.00330989	0.000810597	0.1652	0.187442	0.153475	0	352	110	242	0.2812	0.2724	0.0088	imputed	intergenic	RP11-224P11.1	13644	0.151
MDSC2	15	rs3006519	10	30194041	T	C	6.401e-06	0.00330989	0.000810597	0.1652	0.187442	0.153475	0	352	110	242	0.2812	0.2724	0.0088	imputed	intergenic	RP11-224P11.1	13644	0.151
MDSC2_w/oCD11b	15	rs2989430	10	30194164	G	A	4.839e-06	0.00357901	0.000586332	0.1671	0.185906	0.157242	0	351	110	241	0.2812	0.2724	0.0088	imputed	intergenic	RP11-224P11.1	13767	0.489
MDSC2	15	rs2989430	10	30194164	G	A	6.378e-06	0.00331549	0.000806756	0.1652	0.187428	0.153546	0	352	110	242	0.2812	0.2724	0.0088	imputed	intergenic	RP11-224P11.1	13767	0.489
MDSC2_w/oCD11b	15	rs3006520	10	30194182	A	G	4.836e-06	0.00358188	0.000585577	0.1671	0.185902	0.157261	0	351	110	241	0.2812	0.2724	0.0088	imputed	intergenic	RP11-224P11.1	13785	0.125
MDSC2	15	rs3006520	10	30194182	A	G	6.374e-06	0.00331819	0.000805765	0.1652	0.187424	0.153565	0	352	110	242	0.2812	0.2724	0.0088	imputed	intergenic	RP11-224P11.1	13785	0.125
MDSC2_w/oCD11b	15	rs1610357	10	30194393	T	G	4.833e-06	0.00358367	0.000585016	0.1671	0.185894	0.157275	0	351	110	241	0.2812	0.2734	0.0078	imputed	intergenic	RP11-224P11.1	13996	0.329
MDSC2	15	rs1610357	10	30194393	T	G	6.372e-06	0.00332065	0.000805046	0.1652	0.187412	0.153578	0	352	110	242	0.2812	0.2734	0.0078	imputed	intergenic	RP11-224P11.1	13996	0.329
MDSC2_w/oCD11b	15	rs12356319	10	30195110	A	G	5.982e-06	0.000328325	0.00406044	-0.1478	-0.207629	-0.116746	42.63	351	110	241	0.4261	0.4533	0.0272	genotyped	intergenic	RP11-224P11.1	14713	0.297
MDSC2	15	rs12356319	10	30195110	A	G	6.067e-06	0.000367015	0.00382683	-0.1479	-0.20612	-0.117726	39.17	352	110	242	0.4261	0.4533	0.0272	genotyped	intergenic	RP11-224P11.1	14713	0.297
MDSC2_w/oCD11b	15	rs35636518	10	30195630	A	G	5.982e-06	0.000328325	0.00406044	-0.1478	-0.207629	-0.116746	42.63	351	110	241	0.4261	0.4533	0.0272	genotyped	intergenic	RP11-224P11.1	15233	4.748
MDSC2	15	rs35636518	10	30195630	A	G	6.067e-06	0.000367015	0.00382683	-0.1479	-0.20612	-0.117726	39.17	352	110	242	0.4261	0.4533	0.0272	genotyped	intergenic	RP11-224P11.1	15233	4.748
MDSC2_w/oCD11b	15	rs3006522	10	30196212	A	G	4.82e-06	0.00358068	0.000583921	0.1671	0.185907	0.157284	0	351	110	241	0.2812	0.2734	0.0078	genotyped	intergenic	RP11-224P11.1	15815	5.239
MDSC2	15	rs3006522	10	30196212	A	G	6.354e-06	0.00331798	0.000803457	0.1653	0.187424	0.15359	0	352	110	242	0.2812	0.2734	0.0078	genotyped	intergenic	RP11-224P11.1	15815	5.239
MDSC2_w/oCD11b	15	rs11007800	10	30196287	T	A	5.899e-06	0.000328201	0.00402013	-0.1479	-0.20763	-0.116919	42.4	351	110	241	0.4261	0.4533	0.0272	imputed	intergenic	RP11-224P11.1	15890	4.966
MDSC2	15	rs11007800	10	30196287	T	A	5.978e-06	0.000366881	0.00378563	-0.1481	-0.206121	-0.117909	38.9	352	110	242	0.4261	0.4533	0.0272	imputed	intergenic	RP11-224P11.1	15890	4.966
MDSC2_w/oCD11b	15	rs4749502	10	30196781	G	A	6.009e-06	0.000327033	0.00408782	-0.1478	-0.207671	-0.116675	42.77	351	110	241	0.4261	0.4533	0.0272	imputed	intergenic	RP11-224P11.1	16384	5.605
MDSC2	15	rs4749502	10	30196781	G	A	6.09e-06	0.00036547	0.00385064	-0.1479	-0.206166	-0.117661	39.32	352	110	242	0.4261	0.4533	0.0272	imputed	intergenic	RP11-224P11.1	16384	5.605
MDSC2_w/oCD11b	15	rs4749503	10	30196800	T	C	5.976e-06	0.000324533	0.00409136	-0.1478	-0.207763	-0.116663	42.91	351	110	241	0.4261	0.4533	0.0272	imputed	intergenic	RP11-224P11.1	16403	3.682
MDSC2	15	rs4749503	10	30196800	T	C	6.056e-06	0.000362787	0.0038533	-0.1479	-0.206256	-0.117651	39.47	352	110	242	0.4261	0.4533	0.0272	imputed	intergenic	RP11-224P11.1	16403	3.682
MDSC2_w/oCD11b	15	rs2989432	10	30197098	G	A	4.821e-06	0.0035761	0.000584925	0.1671	0.185889	0.157303	0	351	110	241	0.2812	0.2724	0.0088	imputed	intergenic	RP11-224P11.1	16701	0.435
MDSC2	15	rs2989432	10	30197098	G	A	6.357e-06	0.00331441	0.00080486	0.1653	0.187401	0.153606	0	352	110	242	0.2812	0.2724	0.0088	imputed	intergenic	RP11-224P11.1	16701	0.435
MDSC2_w/oCD11b	15	rs10763765	10	30197216	C	G	6.098e-06	0.000331297	0.00410154	-0.1477	-0.207492	-0.116638	42.58	351	110	241	0.4245	0.4523	0.0278	imputed	intergenic	RP11-224P11.1	16819	1.071
MDSC2	15	rs10763765	10	30197216	C	G	6.181e-06	0.000370523	0.00386271	-0.1478	-0.205975	-0.117628	39.09	352	110	242	0.4245	0.4523	0.0278	imputed	intergenic	RP11-224P11.1	16819	1.071
MDSC2_w/oCD11b	15	rs10826727	10	30197330	A	C	6.201e-06	0.000331118	0.00416085	-0.1476	-0.207494	-0.116473	42.78	351	110	241	0.4245	0.4533	0.0288	imputed	intergenic	RP11-224P11.1	16933	2.848
MDSC2	15	rs10826727	10	30197330	A	C	6.292e-06	0.000370329	0.0039214	-0.1477	-0.205976	-0.117454	39.32	352	110	242	0.4245	0.4533	0.0288	imputed	intergenic	RP11-224P11.1	16933	2.848
MDSC2_w/oCD11b	15	rs3006524	10	30197415	C	T	4.82e-06	0.00357244	0.000585424	0.1671	0.185874	0.157305	0	351	110	241	0.2821	0.2714	0.0107	imputed	intergenic	RP11-224P11.1	17018	1.961
MDSC2	15	rs3006524	10	30197415	C	T	6.356e-06	0.00331138	0.000805573	0.1653	0.187383	0.153608	0	352	110	242	0.2821	0.2714	0.0107	imputed	intergenic	RP11-224P11.1	17018	1.961
CD8+M_CD27+	8	rs190855566	10	31878435	T	C	5.458e-06	0.00331691	0.000677238	-0.6582	-0.733493	-0.61756	0	406	121	285	0.02068	0.01889	0.00179	imputed	intergenic	RP11-472N13.2	15092	0.031
CD8+M_CD27+	8	rs145232080	10	31894136	G	A	8.787e-07	0.00350943	0.000115268	-0.7454	-0.723959	-0.759036	0	406	121	285	0.0182	0.01789	0.00031	imputed	ncRNA_intronic	RP11-472N13.2	0	3.225
Lin-HLA-DR-	16	rs4313476	10	31916689	C	T	6.745e-06	0.000667889	0.00306979	0.0837	0.108407	0.0697023	0.06	352	110	242	0.3875	0.3489	0.0386	genotyped	downstream	GLUDP5	778	16.39
Lin-HLA-DR-cross	16	rs4313476	10	31916689	C	T	9.18e-06	0.00049067	0.00521022	0.083	0.110386	0.0667164	21.48	338	107	231	0.3875	0.3489	0.0386	genotyped	downstream	GLUDP5	778	16.39
CD8+LD	20	rs1757471	10	34168090	T	C	4.112e-06	0.00512955	0.00035488	-624.135	-623.467	624.552	0	412	123	289	0.4905	0.4821	0.0084	genotyped	intergenic	RPL23P11	14438	5.105
CD8+M_CD28+	9	rs56032045	10	36701158	G	A	8.897e-06	0.00875463	0.000445028	0.1836	0.181252	0.184903	0	414	125	289	0.1537	0.1103	0.0434	imputed	intergenic	MTND5P17	20651	1.279
CD4+CM_EM	10	rs4074140	10	47663461	A	G	5.399e-06	2.82147e-05	0.0489846	-6.4604	-8.403	-4.15344	54.99	416	124	292	0.1449	0.166	0.0211	imputed	intronic	ANTXRL	0	6.393
CD4+CM_EM	10	rs4926076	10	47671825	T	C	6.216e-06	7.33662e-05	0.0233138	-5.4949	-7.07486	-3.91908	40.61	416	124	292	0.2281	0.2475	0.0194	imputed	intronic	ANTXRL	0	0.011
Lymphocytes	14	rs4838448	10	50329456	A	G	8.787e-06	0.0205228	0.000203157	739.309	699.59	757.4	0	351	110	241	0.09375	0.1143	0.02055	imputed	upstream	FAM170B-AS1	427	0.113
Lymphocytes	14	rs4838450	10	50330395	C	A	8.796e-06	0.0205244	0.000203346	739.271	699.577	757.35	0	351	110	241	0.09375	0.1143	0.02055	imputed	ncRNA_intronic	FAM170B-AS1	0	4.928
Lymphocytes	14	rs12264188	10	50331280	G	A	8.804e-06	0.0205244	0.000203535	739.236	699.577	757.3	0	351	110	241	0.09375	0.1143	0.02055	imputed	ncRNA_intronic	FAM170B-AS1	0	2.545
Lymphocytes	14	rs4550152	10	50332930	A	G	8.822e-06	0.0205244	0.000203926	739.166	699.577	757.197	0	351	110	241	0.09375	0.1143	0.02055	imputed	ncRNA_intronic	FAM170B-AS1	0	2.104
Lymphocytes	14	rs7895377	10	50336352	G	C	8.841e-06	0.020529	0.000204318	739.081	699.536	757.093	0	351	110	241	0.09375	0.1143	0.02055	imputed	ncRNA_intronic	FAM170B-AS1	0	0.419
Lymphocytes	14	rs7895377	10	50336352	G	C	8.841e-06	0.020529	0.000204318	739.081	699.536	757.093	0	351	110	241	0.09375	0.1143	0.02055	imputed	ncRNA_intronic	FAM170B-AS1	0	0.419
Lymphocytes	14	rs6537498	10	50336864	T	C	8.841e-06	0.020529	0.000204318	739.081	699.536	757.093	0	351	110	241	0.09375	0.1143	0.02055	genotyped	ncRNA_intronic	FAM170B-AS1	0	0.972
Lymphocytes	14	rs4838369	10	50337125	G	C	8.841e-06	0.020529	0.000204318	739.081	699.536	757.093	0	351	110	241	0.09375	0.1143	0.02055	imputed	ncRNA_intronic	FAM170B-AS1	0	0.197
Lymphocytes	14	rs60022174	10	50343268	C	T	8.841e-06	0.020529	0.000204318	739.081	699.536	757.093	0	351	110	241	0.09375	0.1183	0.02455	imputed	ncRNA_intronic	FAM170B-AS1	0	3.246
Lymphocytes	14	rs4838457	10	50348228	C	T	8.841e-06	0.020529	0.000204318	739.081	699.536	757.093	0	351	110	241	0.09375	0.1183	0.02455	imputed	ncRNA_intronic	FAM170B-AS1	0	2.758
Lymphocytes	14	rs7898865	10	50357989	T	A	8.841e-06	0.020529	0.000204318	739.081	699.536	757.093	0	351	110	241	0.09375	0.1213	0.02755	imputed	ncRNA_intronic	FAM170B-AS1	0	5.854
Lymphocytes	14	rs4838462	10	50358380	G	A	8.841e-06	0.020529	0.000204318	739.081	699.536	757.093	0	351	110	241	0.09375	0.1213	0.02755	genotyped	ncRNA_intronic	FAM170B-AS1	0	0.897
Lymphocytes	14	rs4838463	10	50358547	A	G	8.878e-06	0.0205495	0.000204945	739.038	699.45	757.074	0	351	110	241	0.09375	0.1213	0.02755	imputed	ncRNA_intronic	FAM170B-AS1	0	0.127
CD8+PD-1+	8	rs11000200	10	53696861	C	A	1.934e-06	0.0267317	3.15033e-05	0.0971	0.081663	0.10424	0	418	123	295	0.2051	0.2117	0.0066	imputed	intronic	PRKG1	0	11.26
CD8+PD-1+	8	rs11000203	10	53697549	T	C	1.9e-06	0.0265942	3.10676e-05	0.0972	0.0816052	0.104309	0	418	123	295	0.2051	0.2117	0.0066	imputed	intronic	PRKG1	0	0.263
CD8+PD-1+	8	rs58843599	10	53699555	G	A	1.882e-06	0.0271091	3.00335e-05	0.0971	0.0811728	0.10451	0	418	123	295	0.2058	0.2117	0.0059	imputed	intronic	PRKG1	0	8.214
CD8+PD-1+	8	rs2339899	10	53708732	G	A	1.68e-06	0.0274871	2.60257e-05	0.0972	0.0801461	0.105133	0	418	123	295	0.2095	0.2117	0.0022	imputed	intronic	PRKG1	0	0.593
CD8+PD-1+	8	rs2879635	10	53708876	A	T	1.683e-06	0.0275638	2.598e-05	0.0971	0.0800856	0.105143	0	418	123	295	0.2095	0.2117	0.0022	imputed	intronic	PRKG1	0	2.442
CD8+PD-1+	8	rs7093940	10	53710220	T	C	1.95e-06	0.0274052	3.03124e-05	0.0966	0.0800687	0.104387	0	418	123	295	0.2083	0.2107	0.0024	genotyped	intronic	PRKG1	0	3.176
CD8+PD-1+	8	rs10740403	10	53714654	C	T	8.685e-06	0.022288	0.000167923	0.0812	0.0722588	0.0858282	0	418	123	295	0.3143	0.3231	0.0088	imputed	intronic	PRKG1	0	2.692
CD8+PD-1+	8	rs10762514	10	53714687	T	C	8.69e-06	0.0223085	0.000167865	0.0812	0.0722497	0.0858317	0	418	123	295	0.3143	0.3231	0.0088	imputed	intronic	PRKG1	0	2.998
CD8+PD-1+	8	rs10740404	10	53714787	G	A	8.716e-06	0.0223694	0.000167886	0.0812	0.0722205	0.0858342	0	418	123	295	0.3143	0.3231	0.0088	imputed	intronic	PRKG1	0	1.422
CD8+PD-1+	8	rs2879634	10	53715070	T	C	8.787e-06	0.0225564	0.000167757	0.0812	0.0721334	0.0858502	0	418	123	295	0.3143	0.3231	0.0088	imputed	intronic	PRKG1	0	2.799
CD8+PD-1+	8	rs4935296	10	53719628	G	T	9.47e-06	0.0244396	0.000165861	0.081	0.0712809	0.0860237	0	418	123	295	0.3153	0.3231	0.0078	imputed	intronic	PRKG1	0	0.63
CD8+PD-1+	8	rs11000384	10	53746612	A	G	5.22e-06	0.0578152	3.43533e-05	0.0932	0.0694449	0.10429	0	418	123	295	0.2089	0.2137	0.0048	imputed	intronic	PRKG1	0	2.797
MDSC4	16	rs10762623	10	53926356	A	G	8.973e-06	1.35873e-05	0.0554729	0.2146	0.338475	0.122748	79.47	352	110	242	0.09161	0.08946	0.00215	imputed	intronic	PRKG1	0	1.686
MDSC4	16	rs7902533	10	53926969	T	G	9.091e-06	0.000174809	0.0139777	0.1967	0.260033	0.146781	37.86	352	110	242	0.1044	0.1093	0.0049	imputed	intronic	PRKG1	0	4.96
MDSC4	16	rs10824191	10	53927449	C	T	8.743e-06	1.33329e-05	0.0547097	0.2139	0.337724	0.122496	79.55	352	110	242	0.09133	0.08946	0.00187	imputed	intronic	PRKG1	0	4.509
MDSC4	16	rs10762627	10	53929658	A	G	4.813e-06	0.000187391	0.00841716	0.2029	0.25581	0.15933	14.57	352	110	242	0.109	0.1083	0.0007	imputed	intronic	PRKG1	0	7.904
MDSC4	16	rs7910470	10	53930786	G	A	2.234e-06	6.07175e-05	0.00819329	0.1836	0.252562	0.135077	54.99	352	110	242	0.1495	0.163	0.0135	imputed	intronic	PRKG1	0	3.093
MDSC1	16	rs7910470	10	53930786	G	A	5.709e-06	4.74315e-06	0.108501	0.1206	0.183172	0.0601027	81.32	351	110	241	0.1495	0.163	0.0135	imputed	intronic	PRKG1	0	3.093
CD8+PD-1+	8	rs9415486	10	59430701	C	A	8.357e-06	0.000862212	0.0021608	0.0795	0.112506	0.0657142	30.01	418	123	295	0.345	0.3539	0.0089	genotyped	intergenic	RP11-550A9.1	157515	3.384
M_N	1	rs58953688	10	59704344	T	C	9.927e-06	3.87185e-05	0.232456	0.4025	0.458969	0.223181	18	250	77	173	0.0142	0.01193	0.00227	imputed	intergenic	RP11-448K10.1	10710	0.057
CD4+ED_CD27-CD28+	11	rs3844162	10	60682121	A	T	4.857e-06	0.00100675	0.0016878	-0.1299	-0.158076	-0.113419	0	399	119	280	0.2344	0.2217	0.0127	imputed	intergenic	RN7SKP196	52832	8.924
CD4+ED_CD27-CD28+	11	rs4948555	10	60686975	A	C	3.677e-06	0.000709659	0.00174764	-0.1312	-0.16192	-0.113035	0	399	119	280	0.2333	0.2207	0.0126	imputed	intergenic	RN7SKP196	57686	1.543
CD4+ED_CD27-CD28+	11	rs7067999	10	60687858	T	A	3.57e-06	0.000684721	0.00175348	-0.1313	-0.16225	-0.113001	0	399	119	280	0.2333	0.2217	0.0116	imputed	intergenic	RN7SKP196	58569	5.203
CD4+ED_CD27-CD28+	11	rs3910874	10	60689821	T	C	3.569e-06	0.000684606	0.00175348	-0.1313	-0.162253	-0.113001	0	399	119	280	0.2333	0.2217	0.0116	imputed	intergenic	RN7SKP196	60532	0.576
CD4+ED_CD27-CD28+	11	rs4559637	10	60690102	T	G	3.575e-06	0.000681109	0.00176315	-0.1313	-0.16229	-0.112942	0	399	119	280	0.2333	0.2217	0.0116	imputed	intergenic	RN7SKP196	60813	6.113
CD4+ED_CD27-CD28+	11	rs3906880	10	60690727	T	C	3.569e-06	0.000684606	0.00175348	-0.1313	-0.162253	-0.113001	0	399	119	280	0.2333	0.2217	0.0116	imputed	intergenic	RN7SKP196	61438	0.807
CD4+ED_CD27-CD28+	11	rs4948557	10	60690834	A	G	3.569e-06	0.000684606	0.00175348	-0.1313	-0.162253	-0.113001	0	399	119	280	0.2333	0.2217	0.0116	imputed	intergenic	RN7SKP196	61545	13.13
CD4+ED_CD27-CD28+	11	rs4948558	10	60691013	G	C	3.569e-06	0.000684606	0.00175348	-0.1313	-0.162253	-0.113001	0	399	119	280	0.2333	0.2217	0.0116	imputed	intergenic	RN7SKP196	61724	19.94
CD4+ED_CD27-CD28+	11	rs7095321	10	60691442	C	T	9.503e-06	0.00236403	0.00164984	-0.1321	-0.147477	-0.121981	0	399	119	280	0.1929	0.1809	0.012	genotyped	intergenic	RN7SKP196	62153	14.16
CD4+ED_CD27-CD28+	11	rs3851255	10	60691983	C	A	3.569e-06	0.000684606	0.00175348	-0.1313	-0.162253	-0.113001	0	399	119	280	0.2333	0.2217	0.0116	imputed	intergenic	RN7SKP196	62694	3.328
CD4+ED_CD27-CD28+	11	rs12219075	10	60692379	T	C	3.57e-06	0.000684606	0.0017536	-0.1313	-0.162253	-0.112999	0	399	119	280	0.2333	0.2217	0.0116	imputed	intergenic	RN7SKP196	63090	9.789
CD4+ED_CD27-CD28+	11	rs12220374	10	60692536	C	T	3.569e-06	0.000684606	0.00175348	-0.1313	-0.162253	-0.113001	0	399	119	280	0.2333	0.2227	0.0106	imputed	intergenic	RN7SKP196	63247	6.163
CD4+ED_CD27-CD28+	11	rs11006307	10	60692956	T	C	3.569e-06	0.000684606	0.00175348	-0.1313	-0.162253	-0.113001	0	399	119	280	0.2333	0.2217	0.0116	imputed	intergenic	RN7SKP196	63667	2.898
CD4+ED_CD27-CD28+	11	rs10826253	10	60693234	C	T	3.569e-06	0.000684606	0.00175348	-0.1313	-0.162253	-0.113001	0	399	119	280	0.2333	0.2217	0.0116	genotyped	intergenic	RN7SKP196	63945	4.179
CD4+ED_CD27-CD28+	11	rs11006308	10	60693268	A	G	3.569e-06	0.000684606	0.00175348	-0.1313	-0.162253	-0.113001	0	399	119	280	0.2333	0.2217	0.0116	genotyped	intergenic	RN7SKP196	63979	0.249
CD4+ED_CD27-CD28+	11	rs3851256	10	60693417	T	C	3.568e-06	0.000684606	0.0017529	-0.1313	-0.162253	-0.113003	0	399	119	280	0.2333	0.2247	0.0086	genotyped	intergenic	RN7SKP196	64128	0.089
CD4+ED_CD27-CD28+	11	rs16912844	10	60693990	T	G	3.606e-06	0.000686586	0.0017647	-0.1313	-0.162288	-0.112976	0	399	119	280	0.2333	0.2247	0.0086	imputed	intergenic	RN7SKP196	64701	4.127
Bcells_NKG2C+	5	rs11006577	10	61324299	T	C	6.882e-06	0.0096381	0.000328816	0.0306	0.0322577	0.0298304	0	348	110	238	0.1844	0.1789	0.0055	imputed	intergenic	MRPL50P4	12662	0.369
Bcells_NKG2C+	5	rs79236235	10	61325848	T	C	4.247e-06	0.0177087	0.000116959	0.031	0.0294653	0.0316528	0	348	110	238	0.1947	0.1869	0.0078	imputed	intergenic	MRPL50P4	14211	4.315
Bcells_NKG2C+	5	rs9732321	10	61326749	C	T	4.265e-06	0.0179312	0.000115997	0.031	0.0293934	0.0316446	0	348	110	238	0.1947	0.1869	0.0078	imputed	intergenic	MRPL50P4	15112	1.33
CD8+ED_CD27-CD28+	11	rs11006670	10	61424666	T	G	5.154e-06	0.00078391	0.00264057	0.2111	0.241106	0.187649	0	404	123	281	0.2006	0.1988	0.0018	imputed	intronic	SLC16A9	0	6.483
CD8+ED_CD27-CD28+	11	rs34715719	10	61444091	T	C	1.654e-06	0.000501263	0.00139082	0.2166	0.244276	0.194955	0	404	123	281	0.2131	0.2068	0.0063	imputed	intronic	SLC16A9	0	13.47
CD8+ED_CD27-CD28+	11	rs34794880	10	61451264	A	G	8.181e-06	0.00455739	0.000788053	0.1674	0.168061	0.166897	0	404	123	281	0.389	0.3439	0.0451	imputed	intronic	SLC16A9	0	1.08
CD8+ED_CD27-CD28+	11	rs10993964	10	61453922	T	C	7.392e-06	0.004119	0.00078891	0.1692	0.171145	0.167803	0	404	123	281	0.3863	0.3439	0.0424	imputed	intronic	SLC16A9	0	2.071
CD8+ED_CD27-CD28+	11	rs9651300	10	61462458	T	C	9.616e-06	0.00412708	0.00101307	0.1739	0.18009	0.169584	0	404	123	281	0.3644	0.332	0.0324	imputed	intronic	SLC16A9	0	0.331
CD8+ED_CD27-CD28+	11	rs7898923	10	61464675	T	C	3.627e-06	0.00408254	0.000394636	0.183	0.186903	0.180623	0	404	123	281	0.4049	0.3688	0.0361	imputed	intronic	SLC16A9	0	4.763
CD8+ED_CD27-CD28+	11	rs12772745	10	61465713	T	C	3.151e-06	0.00392432	0.00035807	0.1847	0.188067	0.182643	0	404	123	281	0.4	0.3688	0.0312	imputed	intronic	SLC16A9	0	6.449
CD8+ED_CD27-CD28+	11	rs3802694	10	61468518	T	G	3.363e-06	0.00355947	0.000418086	0.1845	0.191137	0.180471	0	404	123	281	0.4051	0.3698	0.0353	imputed	intronic	SLC16A9	0	3.558
CD8+ED_CD27-CD28+	11	rs3750803	10	61469136	T	C	3.387e-06	0.00347073	0.000431332	0.1846	0.19162	0.180245	0	404	123	281	0.4051	0.3728	0.0323	imputed	intronic	SLC16A9	0	7.698
CD8+ED_CD27-CD28+	11	rs7902046	10	61470458	C	G	2.607e-06	0.00087777	0.00116132	0.1868	0.216213	0.167621	0	404	123	281	0.3859	0.339	0.0469	imputed	intronic	SLC16A9	0	5.258
CD8+LD_CD27+	8	rs2660020	10	68321601	C	T	6.5e-06	0.126376	9.20583e-06	-0.1408	-0.0781506	-0.17892	59.19	409	122	287	0.1256	0.1272	0.0016	imputed	intronic	CTNNA3	0	1.719
CD4+ME_CD95+	10	rs10999120	10	71832430	C	T	5.129e-06	0.00540903	0.00041875	-4.1762	-4.20456	-4.15881	0	406	125	281	0.152	0.1223	0.0297	imputed	intronic	H2AFY2	0	3.944
CD4/CD8_ratio	7	rs79059742	10	72549706	C	T	4.195e-08	1.53743e-05	0.000638216	0.3011	0.408004	0.238719	54.77	417	125	292	0.02068	0.02584	0.00516	imputed	intergenic	RP11-399N22.3	4279	2.256
CD8+	13	rs79059742	10	72549706	C	T	1.458e-07	3.54395e-05	0.000838431	-1.1395	-1.58586	-0.904125	55.29	417	125	292	0.02068	0.02584	0.00516	imputed	intergenic	RP11-399N22.3	4279	2.256
CD4+	7	rs79059742	10	72549706	C	T	1.568e-07	0.000489274	0.000104235	12.6479	16.1469	11.2401	0	418	125	293	0.02068	0.02584	0.00516	imputed	intergenic	RP11-399N22.3	4279	2.256
CD4/CD8_ratio	7	rs148529453	10	72600414	A	T	5.972e-06	0.00124318	0.00178678	0.2477	0.290807	0.220371	0	417	125	292	0.01699	0.02684	0.00985	imputed	intronic	SGPL1	0	6.028
CD4+	7	rs148529453	10	72600414	A	T	9.23e-06	0.0093747	0.000421454	10.6628	11.4157	10.3252	0	418	125	293	0.01699	0.02684	0.00985	imputed	intronic	SGPL1	0	6.028
MDSC2_w/oCD11b	15	rs61852798	10	73004522	G	A	3.874e-06	0.0124508	0.000144752	-0.1689	-0.155744	-0.176173	0	351	110	241	0.3703	0.3658	0.0045	imputed	intronic	UNC5B	0	2.374
MDSC2	15	rs61852798	10	73004522	G	A	5.244e-06	0.0126071	0.000192649	-0.1669	-0.155531	-0.173196	0	352	110	242	0.3703	0.3658	0.0045	imputed	intronic	UNC5B	0	2.374
MDSC2_w/oCD11b	15	rs12767939	10	73004999	C	G	5.222e-06	0.0138678	0.000172829	-0.1701	-0.155656	-0.178278	0	351	110	241	0.3636	0.3608	0.0028	imputed	intronic	UNC5B	0	2.782
MDSC2	15	rs12767939	10	73004999	C	G	6.956e-06	0.0141425	0.000225058	-0.1681	-0.155278	-0.175431	0	352	110	242	0.3636	0.3608	0.0028	imputed	intronic	UNC5B	0	2.782
CD4+LD_CD28+	11	rs751835	10	73847739	C	T	9.78e-06	0.000519364	0.0059973	-0.123	-0.153915	-0.100844	0	401	120	281	0.4352	0.4036	0.0316	imputed	intronic	SPOCK2	0	9.26
NK_mature_NKG2C+	13	rs10824308	10	77227763	T	C	1.325e-06	0.0335232	1.86007e-05	-0.2326	-0.18784	-0.252138	0	345	108	237	0.3722	0.3598	0.0124	genotyped	intergenic	RP11-399K21.10	36416	1.855
NK_mature_NKG2C+	13	rs4746302	10	77228153	C	G	2.194e-06	0.0336367	3.04218e-05	-0.2294	-0.187861	-0.247934	0	345	108	237	0.3704	0.3579	0.0125	imputed	intergenic	RP11-399K21.10	36806	2.521
NK_mature_NKG2C+	13	rs10219048	10	77228788	A	G	7.277e-07	0.0269542	1.32897e-05	-0.2353	-0.194486	-0.252761	0	345	108	237	0.3739	0.3648	0.0091	imputed	intergenic	RP11-399K21.10	37441	15.01
NK_mature_NKG2C+	13	rs7897735	10	77230986	C	T	7.278e-07	0.0163842	2.23169e-05	-0.2381	-0.209411	-0.251192	0	345	108	237	0.3778	0.3638	0.014	imputed	intergenic	RP11-399K21.10	39639	2.17
NK_mature_NKG2C+	13	rs7898395	10	77231475	C	T	7.279e-07	0.0163935	2.23137e-05	-0.2381	-0.209454	-0.251199	0	345	108	237	0.3761	0.3638	0.0123	imputed	intergenic	RP11-399K21.10	40128	12.91
NK_mature_NKG2C+	13	rs4745775	10	77236617	G	A	7.367e-07	0.0166498	2.22743e-05	-0.2382	-0.20966	-0.25121	0	345	108	237	0.3761	0.3638	0.0123	imputed	intergenic	RP11-399K21.10	45270	2.246
CD4+naive_CD57+	11	rs16934089	10	78731285	T	C	7.397e-06	1.38572e-05	0.0288647	-0.1498	-0.252797	-0.0918126	81.29	411	123	288	0.2411	0.2694	0.0283	genotyped	ncRNA_intronic	KCNMA1:RP11-443A13.5	0:0	0.118
CD8+LD_CD27+CD28+	20	rs72810216	10	80232559	T	C	3.08e-06	0.00123143	0.00108589	-8.3405	-9.02002	-7.82548	0	412	123	289	0.1182	0.08449	0.03371	imputed	ncRNA_intronic	LINC00856	0	1.434
CD8+LD_CD27+CD28+	20	rs72810216	10	80232559	T	C	3.08e-06	0.00123143	0.00108589	-8.3405	-9.02002	-7.82548	0	412	123	289	0.1182	0.08449	0.03371	imputed	ncRNA_intronic	LINC00856	0	1.434
CD8+naive	20	rs72810216	10	80232559	T	C	3.252e-06	0.00233557	0.000608615	-8.1415	-8.52118	-7.8798	0	420	125	295	0.1182	0.08449	0.03371	imputed	ncRNA_intronic	LINC00856	0	1.434
CD8+naive	20	rs72810216	10	80232559	T	C	3.252e-06	0.00233557	0.000608615	-8.1415	-8.52118	-7.8798	0	420	125	295	0.1182	0.08449	0.03371	imputed	ncRNA_intronic	LINC00856	0	1.434
CD8+ED	20	rs72810216	10	80232559	T	C	5.053e-06	0.00233145	0.00093105	-7.9252	-8.42498	-7.57555	0	420	125	295	0.1182	0.08449	0.03371	imputed	ncRNA_intronic	LINC00856	0	1.434
CD8+ED	20	rs72810216	10	80232559	T	C	5.053e-06	0.00233145	0.00093105	-7.9252	-8.42498	-7.57555	0	420	125	295	0.1182	0.08449	0.03371	imputed	ncRNA_intronic	LINC00856	0	1.434
CD8+naive	20	rs117824804	10	80259655	A	G	6.707e-06	0.00197896	0.00136843	-7.2982	-8.16681	-6.73268	0	420	125	295	0.1364	0.1272	0.0092	imputed	ncRNA_intronic	LINC00856	0	3.575
CD8+LD_CD27+CD28+	20	rs117824804	10	80259655	A	G	9.711e-06	0.00101854	0.00353823	-7.3414	-8.64992	-6.40044	0	412	123	289	0.1364	0.1272	0.0092	imputed	ncRNA_intronic	LINC00856	0	3.575
CD8+naive	20	rs117248437	10	80260798	A	G	6.929e-06	0.00129557	0.00201158	-7.2941	-8.51087	-6.50039	0	420	125	295	0.1354	0.1262	0.0092	imputed	ncRNA_intronic	LINC00856	0	1.523
CD8+LD_CD27+CD28+	20	rs117248437	10	80260798	A	G	9.023e-06	0.000635942	0.00480642	-7.3711	-9.00781	-6.19101	0	412	123	289	0.1354	0.1262	0.0092	imputed	ncRNA_intronic	LINC00856	0	1.523
CD8+naive	20	rs17454874	10	80268176	T	C	9.428e-06	0.0017474	0.0021053	-7.1223	-8.13671	-6.44428	0	420	125	295	0.1408	0.1262	0.0146	genotyped	ncRNA_intronic	LINC00856	0	0.17
CD8+TEMRA	18	rs72826572	10	85489135	T	C	9.932e-06	0.00885104	0.000460276	0.1782	0.201184	0.169051	0	412	123	289	0.2506	0.2237	0.0269	imputed	intergenic	RP11-344L13.1	6126	0.885
CD8+TEMRA	18	rs61869503	10	85496981	G	A	9.189e-06	0.00922556	0.000413931	0.1792	0.200381	0.170768	0	412	123	289	0.2506	0.2237	0.0269	imputed	downstream	RP11-344L13.1	731	5.605
CD8+TEMRA	18	rs61869504	10	85499178	C	T	9.248e-06	0.00942855	0.000408966	0.1793	0.199915	0.171038	0	412	123	289	0.2494	0.2237	0.0257	imputed	intergenic	RP11-344L13.1	2928	4.86
mDC	8	rs192464710	10	88725710	T	C	6.154e-06	0.543532	1.08165e-05	0.4485	1.34402	0.446693	0	348	108	240	0.0158	0.002982	0.012818	imputed	ncRNA_exonic	MMRN2:ADIRF-AS1	0:0	0.633
CD4+SM	6	rs7082101	10	90741615	A	C	8.216e-08	0.00185938	2.13082e-05	-0.1105	-0.122775	-0.105632	0	392	118	274	0.4776	0.4304	0.0472	imputed	intronic	ACTA2	0	4.078
CD4+SM	6	rs7069841	10	90741955	C	T	7.875e-08	0.00178934	2.11983e-05	-0.1106	-0.123055	-0.10557	0	392	118	274	0.4776	0.4304	0.0472	imputed	intronic	ACTA2	0	0.083
CD4+SM	6	rs7082720	10	90742049	T	C	7.79e-08	0.00177751	2.11077e-05	-0.1106	-0.123068	-0.105546	0	392	118	274	0.4753	0.4304	0.0449	imputed	intronic	ACTA2	0	0.273
CD4+SM	6	rs7085705	10	90742467	C	G	3.229e-08	0.00144659	1.12017e-05	-0.1159	-0.12914	-0.110702	0	392	118	274	0.3434	0.2913	0.0521	imputed	intronic	ACTA2	0	12.29
CD4+SM	6	rs10887875	10	90742982	T	C	4.625e-08	0.00106839	2.00035e-05	-0.1149	-0.132602	-0.107825	0	392	118	274	0.3401	0.2843	0.0558	imputed	intronic	ACTA2	0	9.691
CD4+SM	6	rs7910660	10	90743197	A	G	6.999e-08	0.00160745	2.09002e-05	-0.1106	-0.12364	-0.105283	0	392	118	274	0.4756	0.4304	0.0452	imputed	intronic	ACTA2	0	1.069
CD4+SM	6	rs7910825	10	90743341	A	G	6.759e-08	0.00155812	2.08095e-05	-0.1105	-0.123753	-0.105181	0	392	118	274	0.4768	0.4304	0.0464	imputed	intronic	ACTA2	0	4.467
CD4+SM	6	rs7916294	10	90744325	A	C	2.182e-07	0.00179452	5.27068e-05	-0.1094	-0.126605	-0.102579	0	392	118	274	0.3476	0.2992	0.0484	genotyped	intronic	ACTA2	0	1.308
CD4+SM	6	rs11202921	10	90745216	G	T	4.367e-08	0.000984424	2.03771e-05	-0.1146	-0.132801	-0.10735	0	392	118	274	0.3401	0.2843	0.0558	imputed	intronic	ACTA2	0	2.517
CD4+SM	6	rs1926201	10	90746360	C	G	5.731e-08	0.00134503	2.03444e-05	-0.1106	-0.124645	-0.104883	0	392	118	274	0.4734	0.4314	0.042	imputed	intronic	ACTA2	0	0.875
CD4+SM	6	rs1926200	10	90746533	A	G	5.683e-08	0.00133679	2.02949e-05	-0.1106	-0.124715	-0.104892	0	392	118	274	0.4734	0.4304	0.043	imputed	intronic	ACTA2	0	0.373
CD4+SM	6	rs1926199	10	90746660	T	G	8.525e-08	0.00133351	2.92951e-05	-0.1092	-0.124743	-0.102847	0	392	118	274	0.4734	0.4304	0.043	imputed	intronic	ACTA2	0	6.607
CD4+SM	6	rs7914490	10	90747447	G	A	5.507e-08	0.00130319	2.01503e-05	-0.1107	-0.12502	-0.10491	0	392	118	274	0.4734	0.4304	0.043	imputed	intronic	ACTA2	0	2.19
CD4+SM	6	rs1926197	10	90748626	G	A	5.238e-08	0.00125001	1.99407e-05	-0.1109	-0.125487	-0.104928	0	392	118	274	0.4746	0.4304	0.0442	imputed	intronic	ACTA2	0	7.468
CD4+SM	6	rs1800682	10	90749963	G	A	4.013e-08	0.000581318	3.04399e-05	-0.1114	-0.131155	-0.102886	0	392	118	274	0.4795	0.4314	0.0481	imputed	intronic	ACTA2	0	8.475
CD4+SM	6	rs4064	10	90751380	C	G	5.388e-07	0.000288726	0.000435456	-0.1039	-0.145242	-0.0874111	37	392	118	274	0.3741	0.3231	0.051	imputed	intronic	FAS	0	5.213
CD4+SM	6	rs1324551	10	90751516	C	T	2.155e-07	0.000235876	0.000240841	0.1065	0.144534	0.0908224	29.24	392	118	274	0.4916	0.4682	0.0234	imputed	intronic	FAS	0	7.585
CD4+SM	6	rs10509561	10	90751912	A	T	5.39e-07	0.00028975	0.000434641	-0.1039	-0.145097	-0.0873671	36.87	392	118	274	0.3732	0.3231	0.0501	imputed	intronic	FAS	0	5.943
CD4+SM	6	rs6586163	10	90752018	A	C	2.075e-07	0.000230877	0.000236787	0.1065	0.144596	0.0908319	29.54	392	118	274	0.4905	0.4692	0.0213	imputed	intronic	FAS	0	7.946
CD4+SM	6	rs6586164	10	90752031	T	A	2.067e-07	0.000230416	0.000236414	0.1065	0.144601	0.09083	29.58	392	118	274	0.4905	0.4692	0.0213	imputed	intronic	FAS	0	8.935
CD4+SM	6	rs3824729	10	90752616	A	G	1.995e-07	0.000225713	0.000232684	0.1065	0.14465	0.090823	29.89	392	118	274	0.4905	0.4682	0.0223	imputed	intronic	FAS	0	6.79
CD4+SM	6	rs10887877	10	90753038	A	G	1.979e-07	0.00022463	0.000231884	0.1065	0.144655	0.0908204	29.95	392	118	274	0.4905	0.4682	0.0223	imputed	intronic	FAS	0	11.14
CD4+SM	6	rs7097572	10	90753260	T	C	1.932e-07	0.000221706	0.000229328	0.1065	0.144683	0.0908176	30.14	392	118	274	0.4905	0.4682	0.0223	genotyped	intronic	FAS	0	5.52
CD4+SM	6	rs1926196	10	90753748	T	C	1.932e-07	0.000221669	0.000229328	0.1065	0.1447	0.0908176	30.17	392	118	274	0.4905	0.4682	0.0223	genotyped	intronic	FAS	0	7.492
CD4+SM	6	rs1926195	10	90753758	G	A	1.917e-07	0.000222938	0.000227084	0.1066	0.144645	0.0909039	29.79	392	118	274	0.4905	0.4692	0.0213	imputed	intronic	FAS	0	7.349
CD4+SM	6	rs7897395	10	90754607	T	C	1.827e-07	0.00023121	0.00021343	0.1069	0.144311	0.0914427	27.35	392	118	274	0.4905	0.4682	0.0223	imputed	intronic	FAS	0	4.79
CD4+SM	6	rs7069061	10	90754909	A	G	1.756e-07	0.000239693	0.000201963	0.1072	0.143979	0.0919297	24.95	392	118	274	0.4904	0.4682	0.0222	imputed	intronic	FAS	0	9.895
CD4+SM	6	rs7072828	10	90754953	T	G	1.742e-07	0.000241323	0.000199731	0.1072	0.143915	0.0920239	24.47	392	118	274	0.4904	0.4672	0.0232	imputed	intronic	FAS	0	2.567
CD4+SM	6	rs6586165	10	90755056	T	A	1.73e-07	0.000242776	0.000197833	0.1073	0.143854	0.0921062	24.04	392	118	274	0.4904	0.4682	0.0222	imputed	intronic	FAS	0	6.429
CD4+SM	6	rs6586166	10	90756065	C	T	1.602e-07	0.000262391	0.000176684	0.1078	0.143126	0.0931006	18.5	392	118	274	0.4915	0.4672	0.0243	imputed	intronic	FAS	0	8.087
CD4+SM	6	rs6586167	10	90756146	T	G	1.581e-07	0.000266106	0.000173219	0.1079	0.142954	0.0932426	17.48	392	118	274	0.4915	0.4672	0.0243	imputed	intronic	FAS	0	0.009
CD4+SM	6	rs2147420	10	90759613	A	G	5.615e-10	1.73586e-06	6.65834e-05	-0.1243	-0.178792	-0.0985865	71.33	392	118	274	0.4532	0.4473	0.0059	imputed	intronic	FAS	0	4.948
CD4+SM	6	rs4406737	10	90759724	A	G	5.518e-10	1.76081e-06	6.51183e-05	-0.1244	-0.178668	-0.0987307	71.13	392	118	274	0.4532	0.4473	0.0059	imputed	intronic	FAS	0	0.098
CD4+SM	6	rs2148287	10	90759772	C	T	5.484e-10	1.76176e-06	6.48021e-05	-0.1244	-0.178656	-0.0987604	71.1	392	118	274	0.4532	0.4473	0.0059	imputed	intronic	FAS	0	3.831
CD4+SM	6	rs2147419	10	90759916	G	T	6.43e-09	3.16048e-05	7.74679e-05	-0.1277	-0.161094	-0.109598	19.93	392	118	274	0.3032	0.2823	0.0209	imputed	intronic	FAS	0	4.457
CD4+SM	6	rs4406738	10	90760012	A	T	5.308e-10	1.80487e-06	6.23038e-05	-0.1245	-0.17843	-0.0990193	70.75	392	118	274	0.4532	0.4473	0.0059	imputed	intronic	FAS	0	6.848
CD4+SM	6	rs2182408	10	90760107	T	C	5.239e-10	1.82794e-06	6.12055e-05	-0.1246	-0.178312	-0.0991341	70.58	392	118	274	0.4532	0.4473	0.0059	imputed	intronic	FAS	0	3.135
CD4+SM	6	rs1926194	10	90760318	G	A	5.026e-10	1.87418e-06	5.83985e-05	-0.1247	-0.178079	-0.0994377	70.18	392	118	274	0.4532	0.4523	0.0009	imputed	intronic	FAS	0	0.524
CD4+SM	6	rs1926193	10	90760606	T	C	4.887e-10	1.89609e-06	5.67587e-05	-0.1248	-0.177963	-0.0996167	69.96	392	118	274	0.451	0.4523	0.0013	imputed	intronic	FAS	0	0.096
CD4+SM	6	rs1926192	10	90760620	G	A	4.872e-10	1.9007e-06	5.65465e-05	-0.1248	-0.177937	-0.09964	69.92	392	118	274	0.451	0.4523	0.0013	imputed	intronic	FAS	0	2.709
CD4+SM	6	rs7069750	10	90762376	G	T	4.622e-10	2.03744e-06	5.18276e-05	-0.1249	-0.177273	-0.100101	69.07	392	118	274	0.4511	0.4523	0.0012	imputed	intronic	FAS	0	6.708
CD4+SM	6	rs9658742	10	90764891	G	C	1.486e-09	2.09926e-06	0.00012796	-0.1226	-0.178422	-0.0958881	72.42	392	118	274	0.4557	0.4592	0.0035	imputed	intronic	FAS	0	2.18
CD4+SM	6	rs2031613	10	90766924	C	T	3.831e-09	2.67821e-05	5.57194e-05	-0.1289	-0.162807	-0.110899	21.57	392	118	274	0.3075	0.2992	0.0083	imputed	intronic	FAS	0	7.658
CD4+SM	6	rs2031611	10	90767395	G	C	3.817e-09	2.73682e-05	5.45618e-05	-0.1289	-0.162625	-0.110996	20.73	392	118	274	0.308	0.2982	0.0098	imputed	intronic	FAS	0	5.381
CD4+SM	6	rs1571020	10	90770852	C	T	3.804e-09	3.18485e-05	4.84927e-05	-0.1287	-0.160898	-0.111599	13.35	392	118	274	0.3107	0.2972	0.0135	imputed	intronic	FAS	0	3.994
CD4+SM	6	rs2234978	10	90771829	T	C	3.862e-09	3.30311e-05	4.77781e-05	-0.1286	-0.160453	-0.111643	11.71	392	118	274	0.3107	0.2972	0.0135	genotyped	exonic	FAS	0	1.641
CD4+SM	6	rs1800623	10	90776083	A	G	3.861e-09	3.30311e-05	4.77617e-05	-0.1286	-0.160453	-0.111646	11.69	392	118	274	0.3107	0.2972	0.0135	genotyped	ncRNA_exonic	RP11-399O19.9	0	0.144
CD4+SM	6	rs4934435	10	90776396	A	G	3.862e-09	3.30311e-05	4.77781e-05	-0.1286	-0.160453	-0.111643	11.71	392	118	274	0.3107	0.2972	0.0135	genotyped	ncRNA_exonic	RP11-399O19.9	0	2.063
CD4+SM	6	rs1926188	10	90777111	T	C	3.861e-09	3.29245e-05	4.78925e-05	-0.1286	-0.16049	-0.111634	11.86	392	118	274	0.3107	0.2962	0.0145	imputed	downstream	RP11-399O19.9	294	1.955
CD4+SM	6	rs7907684	10	90777376	C	T	3.863e-09	3.30465e-05	4.77781e-05	-0.1286	-0.160447	-0.111643	11.69	392	118	274	0.3107	0.2972	0.0135	imputed	downstream	RP11-399O19.9	559	0.224
CD4+SM	6	rs11202925	10	90777641	A	G	3.874e-09	3.30311e-05	4.78899e-05	-0.1286	-0.160453	-0.111624	11.78	392	118	274	0.3107	0.2952	0.0155	imputed	downstream	RP11-399O19.9	824	3.621
CD4+SM	6	rs11202927	10	90777850	G	T	1.568e-10	2.12153e-06	2.50444e-05	-0.1414	-0.190438	-0.116497	60.02	392	118	274	0.2967	0.2704	0.0263	imputed	intergenic	RP11-399O19.9	1033	2.735
CD4+SM	6	rs2011806	10	90778635	T	C	3.842e-09	3.28847e-05	4.77316e-05	-0.1286	-0.160505	-0.111655	11.84	392	118	274	0.3107	0.2972	0.0135	imputed	intergenic	RP11-399O19.9	1818	2.198
CD4+SM	6	rs1810764	10	90778656	T	C	3.86e-09	3.29245e-05	4.78987e-05	-0.1286	-0.16049	-0.111653	11.78	392	118	274	0.3107	0.2962	0.0145	imputed	intergenic	RP11-399O19.9	1839	2.669
CD4+SM	6	rs7092857	10	90779318	C	T	3.862e-09	3.30311e-05	4.77781e-05	-0.1286	-0.160453	-0.111643	11.71	392	118	274	0.3107	0.2972	0.0135	genotyped	intergenic	RP11-399O19.9	2501	5.006
CD4+SM	6	rs10887879	10	90781976	A	G	1.57e-10	5.28317e-07	6.53911e-05	-0.1402	-0.200654	-0.109282	74.31	392	118	274	0.3108	0.2803	0.0305	imputed	intergenic	RP11-399O19.9	5159	3.049
CD4+SM	6	rs12257092	10	90782827	T	A	1.551e-10	5.32999e-07	6.41967e-05	-0.1404	-0.200954	-0.109529	74.26	392	118	274	0.3108	0.2803	0.0305	imputed	exonic	FAS	0	2.836
CD4+LD_CD28+	11	rs7070305	10	90865022	C	T	3.698e-06	0.000210071	0.00564683	-0.3612	-0.451361	-0.290659	4.22	401	120	281	0.02857	0.02584	0.00273	imputed	intergenic	RP11-341B24.3	33778	4.685
CD4+LD_CD28+	11	rs7083405	10	90865198	T	C	3.705e-06	0.000210851	0.00564424	-0.3611	-0.451042	-0.290673	3.86	401	120	281	0.02857	0.02584	0.00273	genotyped	intergenic	RP11-341B24.3	33602	6.051
CD4+LD_CD28+	11	rs12250157	10	90866452	A	G	3.705e-06	0.000210851	0.00564424	-0.3611	-0.451042	-0.290673	3.86	401	120	281	0.02857	0.02684	0.00173	genotyped	intergenic	RP11-341B24.3	32348	6.76
CD4+LD_CD28+	11	rs11202988	10	90879563	A	G	3.31e-06	0.000189807	0.00547913	-0.3648	-0.458601	-0.292376	9.42	401	120	281	0.02857	0.02584	0.00273	imputed	intergenic	RP11-341B24.3	19237	0.636
CD4+LD_CD28+	11	rs12265323	10	90884013	A	G	2.519e-06	0.000163684	0.00480799	-0.3726	-0.46944	-0.298787	12.32	401	120	281	0.02632	0.02584	0.00048	imputed	intergenic	RP11-341B24.3	14787	4.688
CD4+LD_CD28+	11	rs11202993	10	90890258	T	A	1.71e-06	0.000139131	0.00387529	-0.3833	-0.482294	-0.308868	12.91	401	120	281	0.02632	0.02584	0.00048	imputed	intergenic	RP11-341B24.3	8542	0.027
CD4+LD_CD28+	11	rs7924245	10	90891986	A	G	4.661e-06	8.33038e-05	0.0119826	-0.3836	-0.5247	-0.279331	52.31	401	120	281	0.02284	0.01988	0.00296	imputed	intergenic	RP11-341B24.3	6814	3.493
CD4+LD_CD28+	11	rs11202994	10	90893932	A	G	1.315e-06	0.000126733	0.00331299	-0.3904	-0.490167	-0.315975	12.28	401	120	281	0.02632	0.02584	0.00048	imputed	intergenic	RP11-341B24.3	4868	1.634
CD4+LD_CD28+	11	rs74149919	10	90895081	C	A	3.87e-06	8.02455e-05	0.0107217	-0.3881	-0.526865	-0.285045	50.61	401	120	281	0.02284	0.01988	0.00296	imputed	intergenic	RP11-341B24.3	3719	6.166
CD4+LD_CD28+	11	rs138489667	10	90897538	T	A	3.363e-06	7.88039e-05	0.00978481	-0.3915	-0.52818	-0.289625	49.03	401	120	281	0.02284	0.01988	0.00296	imputed	intergenic	RP11-341B24.3	1262	11.11
CD4+LD_CD28+	11	rs11202997	10	90899484	A	C	3.137e-06	7.89696e-05	0.00929629	-0.3932	-0.528178	-0.292115	47.86	401	120	281	0.02284	0.01988	0.00296	imputed	downstream	RP11-341B24.3	268	0.25
CD8+ME	9	rs2015026	10	97759583	C	T	5.812e-06	0.00148811	0.00162228	-0.4322	-0.476763	-0.399512	0	420	125	295	0.3563	0.332	0.0243	imputed	ncRNA_exonic	ENTPD1-AS1:CC2D2B:RP11-690P14.4:RP11-248J23.5	0:0:0:0	6.843
CD8+LD	20	rs2015026	10	97759583	C	T	7.627e-06	0.000242174	0.00764891	616.951	826.832	477.674	34.99	412	123	289	0.3563	0.332	0.0243	imputed	ncRNA_exonic	ENTPD1-AS1:CC2D2B:RP11-690P14.4:RP11-248J23.5	0:0:0:0	6.843
CD8+ME	9	rs1974250	10	97760182	A	G	5.481e-06	0.00141005	0.00161135	-0.4331	-0.478901	-0.399515	0	420	125	295	0.3563	0.331	0.0253	imputed	ncRNA_intronic	ENTPD1-AS1:CC2D2B:RP11-690P14.4	0:0:0	0.043
CD8+LD	20	rs1974250	10	97760182	A	G	7.095e-06	0.000224759	0.00758744	618.621	830.659	477.854	36.43	412	123	289	0.3563	0.331	0.0253	imputed	ncRNA_intronic	ENTPD1-AS1:CC2D2B:RP11-690P14.4	0:0:0	0.043
CD8+LEM_CD57+	18	rs11189059	10	99001487	T	C	8.959e-06	0.116095	3.93318e-05	-0.4842	-0.379977	-0.511345	0	410	121	289	0.04067	0.03877	0.0019	imputed	intronic	ARHGAP19-SLIT1:ARHGAP19	0:0	0.562
CD8+naive	20	rs139470491	10	99100312	A	G	3.383e-06	0.794054	8.51062e-07	25.3582	3.28345	30.5079	73.79	420	125	295	0.01	0.02286	0.01286	imputed	ncRNA_intronic	RP11-452K12.4	0	1.729
CD8+ED	20	rs139470491	10	99100312	A	G	5.257e-06	0.859281	1.10816e-06	24.7154	2.20455	30.0406	75.43	420	125	295	0.01	0.02286	0.01286	imputed	ncRNA_intronic	RP11-452K12.4	0	1.729
NK_immature_NKG2C+	13	rs117925643	10	102354045	T	A	3.817e-06	0.283065	5.89664e-06	0.0715	0.0366931	0.0805323	24.15	347	109	238	0.02168	0.01392	0.00776	imputed	intergenic	HIF1AN	34289	0.387
CD4+CD28+	17	rs72827025	10	109424420	T	C	8.46e-06	0.0252152	0.000118915	0.2816	0.225568	0.31958	0	420	125	295	0.1163	0.08946	0.02684	imputed	intergenic	RP11-215N21.1	93170	0.443
CD4+LEM_CD57+	17	rs72820133	10	109910720	C	G	2.473e-06	3.67001e-05	0.00596989	-0.754	-1.21496	-0.537547	74.32	420	125	295	0.07507	0.1441	0.06903	imputed	intergenic	RP11-215N21.1	39359	2.463
CD4+LEM_CD57+	17	rs72820141	10	109915750	C	G	2.441e-06	3.80916e-05	0.00578548	-0.7536	-1.2115	-0.538883	73.99	420	125	295	0.07746	0.1441	0.06664	imputed	intergenic	RP11-215N21.1	44389	3.044
CD8+ME_CD57+	8	rs11194193	10	110360431	T	C	1.544e-06	0.000122414	0.00603985	-0.4598	-0.514573	-0.393576	0	411	120	291	0.02179	0.03877	0.01698	imputed	intergenic	RP11-163F15.1	38857	0.844
CD8+LD_CD28+	11	rs11195101	10	112131810	G	A	3.357e-06	0.00294909	0.0002808	0.3987	0.583566	0.352646	13.54	412	123	289	0.02778	0.03976	0.01198	imputed	intergenic	RP11-525A16.4	56787	2.871
CD8+ME_CD57+	8	rs112671664	10	112199866	C	T	1.221e-06	0.000449598	0.00123196	-0.5488	-0.600574	-0.503986	0	411	120	291	0.01269	0.03877	0.02608	imputed	ncRNA_intronic	RP11-525A16.4	0	3.633
CD8+LD	20	rs112671664	10	112199866	C	T	2.012e-06	0.000205528	0.005269	2113.61	2165.2	2029.38	0	412	123	289	0.01269	0.03877	0.02608	imputed	ncRNA_intronic	RP11-525A16.4	0	3.633
mDC	8	rs76841353	10	116448886	T	C	9.108e-06	0.00668836	0.000573611	-0.3926	-0.44897	-0.368747	0	348	108	240	0.01994	0.03082	0.01088	imputed	intergenic	PPIAP19	1015	1.064
mDC	8	rs114746487	10	116451259	G	A	9.958e-06	0.006702	0.000627941	-0.3954	-0.449766	-0.371735	0	348	108	240	0.01994	0.03082	0.01088	imputed	upstream	PPIAP19	865	5.813
mDC	8	rs143050344	10	116562538	A	T	8.535e-06	0.00557055	0.000664424	-0.4137	-0.458896	-0.391559	0	348	108	240	0.01719	0.03082	0.01363	imputed	intergenic	TAF9BP2	6595	6.721
mDC	8	rs114071029	10	116566233	G	A	3.362e-06	0.00684394	0.000233137	-0.4442	-0.448109	-0.442148	0	348	108	240	0.01714	0.02783	0.01069	imputed	intergenic	TAF9BP2	2900	5.011
CD4+ME_CD95+	10	rs1264778	10	116857596	G	A	9.171e-06	0.000125697	0.0217127	-3.1497	-3.98636	-2.31607	27.71	406	125	281	0.2488	0.2853	0.0365	imputed	intronic	ATRNL1	0	4.509
CD4+ME_CD95+	10	rs2484266	10	116862206	C	T	9.561e-06	0.000131014	0.0218072	-3.1433	-3.97464	-2.31461	26.82	406	125	281	0.2488	0.2863	0.0375	imputed	intronic	ATRNL1	0	1.891
CD4+ME_CD95+	10	rs1264798	10	116919619	A	G	9.871e-06	0.000182757	0.0175318	-3.1286	-3.87624	-2.38721	9.61	406	125	281	0.253	0.2833	0.0303	imputed	intronic	ATRNL1	0	3.47
CD4+ME_CD95+	10	rs1264755	10	116934207	A	T	9.075e-06	0.0001827	0.0163566	-3.1412	-3.87721	-2.41229	6.62	406	125	281	0.2536	0.2823	0.0287	imputed	intronic	ATRNL1	0	4.401
CD4+ME_CD95+	10	rs1615076	10	116944815	G	A	9.15e-06	0.000161593	0.0181699	-3.1233	-3.88167	-2.36551	13.75	406	125	281	0.2548	0.2843	0.0295	imputed	intronic	ATRNL1	0	5.533
CD4+ME_CD95+	10	rs1264764	10	116947148	C	T	9.533e-06	0.00015933	0.0190989	-3.1102	-3.87079	-2.34538	15.17	406	125	281	0.2566	0.2823	0.0257	genotyped	intronic	ATRNL1	0	8.695
CD4+ME_CD95+	10	rs1264773	10	116957585	G	A	8.254e-06	0.000150233	0.0177975	-3.139	-3.89249	-2.37903	13.44	406	125	281	0.2566	0.2853	0.0287	imputed	intronic	ATRNL1	0	7.343
CD4+ME_CD95+	10	rs1264770	10	116963820	A	G	7.917e-06	0.000147575	0.0174708	-3.1466	-3.89687	-2.38827	12.8	406	125	281	0.256	0.2833	0.0273	imputed	intronic	ATRNL1	0	0.52
CD4+ME_CD95+	10	rs1264750	10	116978790	T	C	7.201e-06	0.000146604	0.0161728	-3.17	-3.91496	-2.42086	10.59	406	125	281	0.2554	0.2843	0.0289	imputed	intronic	ATRNL1	0	0.175
CD4+ME_CD95+	10	rs2256563	10	117004178	A	G	7.196e-06	0.000150289	0.0158634	-3.1714	-3.91026	-2.42878	8.99	406	125	281	0.2566	0.2843	0.0277	imputed	intronic	ATRNL1	0	6.023
CD4+ME_CD95+	10	rs2264062	10	117016770	G	A	7.287e-06	0.000154918	0.0156563	-3.1703	-3.9039	-2.43361	7.55	406	125	281	0.256	0.2843	0.0283	imputed	intronic	ATRNL1	0	7.386
CD4+ME_CD95+	10	rs2587461	10	117018045	A	G	7.367e-06	0.000155622	0.015727	-3.1696	-3.90503	-2.43205	7.83	406	125	281	0.256	0.2823	0.0263	imputed	intronic	ATRNL1	0	2.088
CD4+ME_CD95+	10	rs2165988	10	117028264	A	T	7.284e-06	0.000156609	0.0155012	-3.1706	-3.90282	-2.43647	7.04	406	125	281	0.2548	0.2853	0.0305	imputed	intronic	ATRNL1	0	0.984
CD4+ME_CD95+	10	rs11498596	10	117033561	A	G	7.379e-06	0.000158503	0.0155106	-3.1681	-3.90005	-2.43521	6.88	406	125	281	0.2548	0.2843	0.0295	imputed	intronic	ATRNL1	0	8.483
CD4+ME_CD95+	10	rs9630104	10	117051755	C	T	5.305e-06	0.000108307	0.0157663	-3.2161	-3.99698	-2.43068	18.62	406	125	281	0.253	0.2863	0.0333	imputed	intronic	ATRNL1	0	3.98
CD4+ME_CD95+	10	rs9630105	10	117051764	A	G	6.301e-06	0.000107961	0.0181899	-3.1926	-3.99788	-2.38052	23.57	406	125	281	0.2536	0.2863	0.0327	imputed	intronic	ATRNL1	0	2.833
CD4+ME_CD95+	10	rs2201363	10	117057866	T	C	9.225e-06	0.000165322	0.0180371	-3.1349	-3.88883	-2.3796	12.24	406	125	281	0.2548	0.2823	0.0275	imputed	intronic	ATRNL1	0	15.89
CD4+ME_CD95+	10	rs12253499	10	117078539	C	A	8.3e-06	0.000174608	0.0159297	-3.1567	-3.87915	-2.43166	4.24	406	125	281	0.2536	0.2843	0.0307	imputed	intronic	ATRNL1	0	1.891
CD4+ME_CD95+	10	rs11197173	10	117103851	G	A	6.752e-06	0.000176264	0.0133197	-3.1808	-3.86994	-2.49055	0	406	125	281	0.253	0.2883	0.0353	imputed	intronic	ATRNL1	0	1.556
CD4+ME_CD95+	10	rs10787567	10	117106798	C	T	6.951e-06	0.000177863	0.0135676	-3.1802	-3.87074	-2.48765	0	406	125	281	0.2536	0.2913	0.0377	imputed	intronic	ATRNL1	0	1.172
CD4+ME_CD95+	10	rs615905	10	117139057	A	G	5.817e-06	0.000177516	0.011645	-3.1985	-3.86779	-2.53185	0	406	125	281	0.2524	0.2863	0.0339	imputed	intronic	ATRNL1	0	4.481
CD4+ME_CD95+	10	rs675816	10	117139406	A	G	5.799e-06	0.000177012	0.0116169	-3.2008	-3.87291	-2.53283	0	406	125	281	0.2524	0.2833	0.0309	imputed	intronic	ATRNL1	0	1.899
CD4+ME_CD95+	10	rs2485968	10	117140800	A	G	7.769e-06	0.000170636	0.0150814	-3.0976	-3.81786	-2.38766	6.15	406	125	281	0.2572	0.3012	0.044	imputed	intronic	ATRNL1	0	2.064
CD4+LD_CD27+	12	rs17095066	10	118420649	T	C	8.125e-06	0.00368971	0.000760798	0.6974	0.862224	0.630565	0	419	125	294	0.01348	0.01889	0.00541	imputed	intergenic	C10orf82	2557	0.013
CD4+M_CD27+	8	rs78272203	10	120529724	A	G	4.775e-06	0.00100755	0.00159035	0.3322	0.408866	0.289315	0	410	124	286	0.05952	0.07356	0.01404	imputed	intergenic	CACUL1	14962	2.572
CD4+ME_CD95+	10	rs11594222	10	122405646	A	G	9.595e-06	0.0265724	9.42234e-05	-4.1069	-3.04215	-5.04836	14.11	406	125	281	0.1195	0.1193	0.0002	imputed	intergenic	C10orf85	46016	4.118
CD4+ME_CD95+	10	rs11594199	10	122405647	A	C	9.327e-06	0.0264277	9.1948e-05	-4.1131	-3.0458	-5.05639	14.46	406	125	281	0.1195	0.1193	0.0002	imputed	intergenic	C10orf85	46017	3.348
CD3bright	13	rs4752541	10	123138257	A	G	3.248e-06	2.35708e-05	0.0293879	-0.1423	-0.194859	-0.0931754	63.81	352	110	242	0.4679	0.4215	0.0464	imputed	intergenic	RN7SKP167	32172	9.831
CD3bright	13	rs4752542	10	123138537	A	G	2.104e-06	1.54857e-05	0.0282444	-0.1461	-0.200771	-0.0947194	66.22	352	110	242	0.4465	0.4006	0.0459	imputed	intergenic	RN7SKP167	31892	8.865
CD3bright	13	rs4752543	10	123142788	G	A	6.034e-06	1.7645e-05	0.048572	0.1412	0.205666	0.0847357	73.25	352	110	242	0.4779	0.4722	0.0057	imputed	intergenic	RN7SKP167	27641	1.326
CD4+LD_CD27+	12	rs1914526	10	125545451	A	C	6.063e-06	0.0565829	3.95789e-05	0.3216	0.238623	0.362348	0	419	125	294	0.07381	0.05169	0.02212	genotyped	intronic	CPXM2	0	0.363
Bcells	5	rs75804465	10	126762364	A	G	8.506e-06	0.0453	8.99236e-05	0.2763	0.234808	0.293036	0	347	109	238	0.09259	0.0994	0.00681	imputed	intronic	CTBP2	0	0.175
CD8+ME	9	rs61869228	10	126901057	T	C	4.161e-06	0.0579281	2.2169e-05	0.8127	0.566331	0.949054	7.23	420	125	295	0.07654	0.08648	0.00994	imputed	intergenic	MRPS21P6	45550	0.793
CD8+CM_EM	9	rs61869228	10	126901057	T	C	5.634e-06	0.0151691	0.000149163	8.9622	7.76092	9.73989	0	419	125	294	0.07654	0.08648	0.00994	imputed	intergenic	MRPS21P6	45550	0.793
CD8+LD	20	rs61869228	10	126901057	T	C	8.003e-06	0.0700091	4.3084e-05	-1142.64	-833.007	-1285.43	0	412	123	289	0.07654	0.08648	0.00994	imputed	intergenic	MRPS21P6	45550	0.793
CD4+SM	6	rs77702873	10	128185714	T	C	9.285e-06	1.88453e-05	0.013982	0.2598	0.505663	0.169536	84.52	392	118	274	0.02882	0.0328	0.00398	imputed	intronic	C10orf90	0	0.078
CD4+SM	6	rs74770413	10	128189969	T	G	7.672e-06	1.55727e-05	0.0127845	0.2646	0.519751	0.17288	85.05	392	118	274	0.02778	0.0328	0.00502	imputed	intronic	C10orf90	0	4.006
CD8+SM	6	rs60994783	10	128190248	T	C	8.819e-06	0.260338	5.08157e-06	-0.18	-0.0789095	-0.231372	68.42	410	123	287	0.199	0.2376	0.0386	imputed	intronic	C10orf90	0	5.393
CD4+LD	19	rs78162627	10	130159319	A	G	3.352e-06	9.24845e-05	0.0208545	-16.8844	-18.0944	-14.5159	0	411	122	289	0.01807	0.01491	0.00316	imputed	intergenic	RP11-264E18.1	40840	0.059
CD4+ME	10	rs78162627	10	130159319	A	G	7.451e-06	1.66374e-05	0.132388	13.4787	17.1098	7.41797	58.88	400	121	279	0.01807	0.01491	0.00316	imputed	intergenic	RP11-264E18.1	40840	0.059
CD8+ED_CD27+CD28-	6	rs73379473	10	130520363	C	T	4.784e-06	0.0858701	7.39691e-06	0.1868	0.107125	0.248386	66.01	412	125	287	0.09553	0.09145	0.00408	imputed	intergenic	RP11-442O18.2	190779	20.1
CD8+PD-1+	8	rs35840494	10	132155935	A	T	6.922e-06	0.143539	1.73111e-05	-0.1367	-0.0856605	-0.155811	5.43	418	123	295	0.09383	0.08449	0.00934	imputed	intergenic	RP11-540N6.1	81395	8.349
CD8+PD-1+	8	rs55871010	10	132162764	C	G	6.953e-06	0.132449	1.96928e-05	-0.1358	-0.0879474	-0.153514	0	418	123	295	0.09587	0.08847	0.0074	imputed	intergenic	RP11-540N6.1	74566	2.509
CD8+PD-1+	8	rs12780373	10	132166962	A	G	7.331e-06	0.127632	2.20979e-05	-0.1349	-0.0889801	-0.151758	0	418	123	295	0.09639	0.08847	0.00792	imputed	intergenic	RP11-540N6.1	70368	2.656
CD8+PD-1+	8	rs35704872	10	132167844	T	C	8.653e-06	0.126116	2.67338e-05	-0.1338	-0.0892874	-0.150174	0	418	123	295	0.09832	0.08847	0.00985	imputed	intergenic	RP11-540N6.1	69486	0.258
CD8+PD-1+	8	rs35397262	10	132167899	G	A	8.107e-06	0.125963	2.5015e-05	-0.1342	-0.0893275	-0.150658	0	418	123	295	0.09809	0.08847	0.00962	imputed	intergenic	RP11-540N6.1	69431	6.065
CD8+PD-1+	8	rs12770107	10	132167908	C	T	8.133e-06	0.125865	2.51244e-05	-0.1341	-0.089339	-0.150613	0	418	123	295	0.09809	0.08847	0.00962	imputed	intergenic	RP11-540N6.1	69422	4.444
CD8+PD-1+	8	rs12776924	10	132168809	G	T	8.685e-06	0.124607	2.73048e-05	-0.1336	-0.0896075	-0.14983	0	418	123	295	0.09809	0.08847	0.00962	imputed	intergenic	RP11-540N6.1	68521	0.008
CD8+PD-1+	8	rs7084583	10	132186376	G	C	5.033e-06	0.0619273	3.60353e-05	-0.1328	-0.104939	-0.143328	0	418	123	295	0.1002	0.08847	0.01173	imputed	intergenic	RP11-540N6.1	50954	1.183
CD8+PD-1+	8	rs7096253	10	132194168	A	G	5.845e-06	0.0723919	3.49299e-05	-0.1327	-0.101448	-0.144445	0	418	123	295	0.09952	0.08748	0.01204	imputed	intergenic	RP11-540N6.1	43162	8.668
CD3bright	13	rs150623916	10	132195040	G	A	9.594e-06	1.4056e-05	0.0379985	-0.4022	-0.683275	-0.238529	82.05	352	110	242	0.03161	0.04175	0.01014	imputed	intergenic	RP11-540N6.1	42290	0.373
M_N	1	rs7917753	10	132468412	G	A	2.953e-06	0.00154804	0.000987961	-0.1781	-0.202469	-0.162872	0	250	77	173	0.1023	0.1123	0.01	genotyped	intergenic	Y_RNA	164946	0.867
M_N	1	rs1176483	10	132472351	C	T	7.911e-06	0.00831948	0.000506173	-0.1644	-0.164479	-0.164385	0	250	77	173	0.1186	0.1233	0.0047	imputed	intergenic	Y_RNA	168885	1.309
M_N	1	rs1665535	10	132475294	G	A	7.908e-06	0.00835827	0.000503697	-0.1643	-0.164363	-0.164204	0	250	77	173	0.1182	0.1233	0.0051	imputed	intergenic	Y_RNA	171828	0.045
NKT_CD56+	13	rs2397743	10	132882779	A	G	2.635e-06	0.0029959	0.00041464	-0.1277	-0.130919	-0.12558	0	351	110	241	0.2917	0.3002	0.0085	imputed	intergenic	TCERG1L	7874	0.648
Lymphocytes_living	14	rs4320884	10	133579938	A	G	6.65e-06	0.130621	1.27555e-05	-452.897	-260.934	-553.89	47.86	351	110	241	0.39	0.4364	0.0464	imputed	intergenic	AL450307.1	24795	1.802
Lymphocytes_living	14	rs12773424	10	133580273	T	C	6.647e-06	0.128691	1.30209e-05	-452.911	-262.115	-553.467	47.31	351	110	241	0.39	0.4384	0.0484	imputed	intergenic	AL450307.1	24460	0.792
Lymphocytes_living	14	rs11156465	10	133580587	A	G	8.409e-06	0.127366	1.70094e-05	-448.84	-262.871	-547.698	44.78	351	110	241	0.3914	0.4414	0.05	imputed	intergenic	AL450307.1	24146	3.468
Lymphocytes_living	14	rs11156467	10	133580966	A	G	6.433e-06	0.125566	1.30207e-05	-453.251	-263.943	-553.197	46.66	351	110	241	0.39	0.4354	0.0454	imputed	intergenic	AL450307.1	23767	3.726
Lymphocytes_living	14	rs59949681	10	133581525	T	G	6.308e-06	0.124535	1.28953e-05	-453.372	-264.446	-553.18	46.55	351	110	241	0.39	0.4354	0.0454	imputed	intergenic	AL450307.1	23208	2.154
Lymphocytes_living	14	rs4897734	10	133584757	T	C	5.194e-06	0.105184	1.33064e-05	-455.927	-277.119	-551.495	41.42	351	110	241	0.392	0.4404	0.0484	imputed	intergenic	AL450307.1	19976	3.142
Lymphocytes_living	14	rs4897772	10	133585143	T	C	4.986e-06	0.104157	1.28998e-05	-456.513	-277.737	-552.114	41.5	351	110	241	0.392	0.4404	0.0484	genotyped	intergenic	AL450307.1	19590	0.735
Lymphocytes_living	14	rs4897773	10	133585920	G	A	4.663e-06	0.105037	1.19585e-05	-458.187	-277.852	-553.92	42.01	351	110	241	0.3929	0.4473	0.0544	imputed	intergenic	AL450307.1	18813	0.242
Lymphocytes_living	14	rs10782369	10	133589960	G	A	2.324e-06	0.0983371	5.84991e-06	-472.193	-281.008	-576.144	49.7	351	110	241	0.3889	0.4453	0.0564	imputed	intergenic	AL450307.1	14773	3.805
Lymphocytes	14	rs10782369	10	133589960	G	A	7.954e-06	0.12295	1.43788e-05	-423.294	-242.957	-528.325	52.58	351	110	241	0.3889	0.4453	0.0564	imputed	intergenic	AL450307.1	14773	3.805
Lymphocytes_living	14	rs4075246	10	133590558	T	C	1.535e-06	0.0982491	3.66825e-06	-480.889	-281.08	-589.766	53.99	351	110	241	0.386	0.4404	0.0544	imputed	intergenic	AL450307.1	14175	0.925
Lymphocytes	14	rs4075246	10	133590558	T	C	5.897e-06	0.122876	1.01298e-05	-429.771	-243.004	-538.908	55.84	351	110	241	0.386	0.4404	0.0544	imputed	intergenic	AL450307.1	14175	0.925
Lymphocytes_living	14	rs10782370	10	133592726	C	A	2.088e-06	0.0983068	5.19618e-06	-474.274	-281.014	-579.311	50.78	351	110	241	0.3892	0.4453	0.0561	genotyped	intergenic	AL450307.1	12007	0.114
Lymphocytes	14	rs10782370	10	133592726	C	A	7.231e-06	0.122926	1.28942e-05	-425.156	-242.956	-531.242	53.55	351	110	241	0.3892	0.4453	0.0561	genotyped	intergenic	AL450307.1	12007	0.114
Lymphocytes_living	14	rs10872814	10	133593039	C	T	2.112e-06	0.0978343	5.3135e-06	-474.712	-281.901	-579.403	50.36	351	110	241	0.3892	0.4453	0.0561	imputed	intergenic	AL450307.1	11694	2.364
Lymphocytes	14	rs10872814	10	133593039	C	T	7.278e-06	0.122172	1.31534e-05	-425.618	-243.87	-531.335	53.14	351	110	241	0.3892	0.4453	0.0561	imputed	intergenic	AL450307.1	11694	2.364
Lymphocytes_living	14	rs12356828	10	133593196	C	T	2.123e-06	0.097439	5.38264e-06	-474.964	-282.483	-579.437	50.1	351	110	241	0.3903	0.4453	0.055	imputed	intergenic	AL450307.1	11537	2.011
Lymphocytes	14	rs12356828	10	133593196	C	T	7.308e-06	0.121596	1.33297e-05	-425.854	-244.463	-531.325	52.87	351	110	241	0.3903	0.4453	0.055	imputed	intergenic	AL450307.1	11537	2.011
Lymphocytes_living	14	rs10782371	10	133594407	A	G	6.261e-07	0.0571174	3.3742e-06	-497.56	-326.929	-587.557	35.07	351	110	241	0.3904	0.4473	0.0569	imputed	intergenic	AL450307.1	10326	1.254
Lymphocytes	14	rs10782371	10	133594407	A	G	6.1e-06	0.129868	1.03887e-05	-429.195	-241.727	-534.308	54.3	351	110	241	0.3904	0.4473	0.0569	imputed	intergenic	AL450307.1	10326	1.254
Lymphocytes_living	14	rs4897776	10	133594899	G	A	1.43e-06	0.0910727	4.05729e-06	-488.045	-293.639	-590.82	48.7	351	110	241	0.3858	0.4483	0.0625	imputed	intergenic	AL450307.1	9834	0.051
Lymphocytes	14	rs4897776	10	133594899	G	A	7.162e-06	0.112938	1.53501e-05	-431.361	-255.204	-531.492	47.65	351	110	241	0.3858	0.4483	0.0625	imputed	intergenic	AL450307.1	9834	0.051
Lin-CD14+HLA-DR+	15	rs7087871	10	133957046	G	A	1.546e-06	0.00214263	0.000328257	-0.3025	-0.336982	-0.284159	0	335	107	228	0.2973	0.3072	0.0099	imputed	intronic	JAKMIP3	0	4.25
Lin-CD14+HLA-DR+	15	rs7087906	10	133957126	G	A	1.791e-06	0.00287083	0.000289387	-0.3013	-0.329324	-0.286614	0	335	107	228	0.3024	0.3161	0.0137	imputed	intronic	JAKMIP3	0	1.955
Lin-CD14+HLA-DR+	15	rs954819	10	133957489	A	G	1.66e-06	0.0022373	0.000339351	-0.3007	-0.333053	-0.283334	0	335	107	228	0.2997	0.3052	0.0055	imputed	intronic	JAKMIP3	0	1.023
CD8+M_CD27+	8	rs114009399	10	134119396	A	G	6.006e-06	0.000446245	0.00486375	0.3457	0.414693	0.290644	0	406	121	285	0.07264	0.0825	0.00986	imputed	intronic	STK32C	0	0.95
CD8+M_CD27+	8	rs78796546	10	134120292	T	C	6.261e-06	0.000492375	0.00466354	0.345	0.411422	0.292011	0	406	121	285	0.07367	0.0825	0.00883	imputed	intronic	STK32C	0	4.906
CD8+M_CD27+	8	rs75415590	10	134126556	T	A	4.295e-06	0.000728458	0.00234646	0.3447	0.396473	0.305337	0	406	121	285	0.07748	0.09543	0.01795	imputed	intronic	STK32C	0	0.287
CD8+ME_CD57+	8	rs1329153	10	135305678	G	A	3.814e-06	0.0785851	2.18888e-05	-0.291	-0.220724	-0.315262	0	411	120	291	0.06548	0.08449	0.01901	imputed	ncRNA_intronic	SPRN:RP11-108K14.4	0:0	1.612
CD8+ME_CD57+	8	rs1536827	10	135306158	C	T	3.932e-06	0.0800461	2.21023e-05	-0.2905	-0.219602	-0.314919	0	411	120	291	0.06548	0.08449	0.01901	genotyped	ncRNA_intronic	SPRN:RP11-108K14.4	0:0	6.186
CD3-CD16+	2	rs117476757	11	4476504	C	A	2.441e-06	0.00116292	0.000506761	0.6382	0.923033	0.548009	28.61	345	109	236	0.02147	0.02982	0.00835	imputed	intergenic	OR52K2	4912	1.452
NK	2	rs117476757	11	4476504	C	A	4.122e-06	0.0016509	0.00060762	0.6504	0.945812	0.560665	24.77	346	109	237	0.02147	0.02982	0.00835	imputed	intergenic	OR52K2	4912	1.452
Tcells_NKG2C+	13	rs3740997	11	5663706	C	G	9.096e-06	0.00928894	0.000415845	0.4162	0.372404	0.451453	0	343	109	234	0.02299	0.02783	0.00484	imputed	exonic	HBG2:TRIM6-TRIM34:TRIM34	0:0:0	23.1
sDC	1	rs11603622	11	6132758	T	A	9.675e-07	0.00162937	0.00032425	-0.1466	-0.149192	-0.144608	0	292	92	200	0.06912	0.07157	0.00245	imputed	ncRNA_intronic	RP11-290F24.3	0	2.011
CD8+M_CD28+	9	rs77565028	11	7610047	G	A	4.944e-06	0.702291	1.39439e-06	-0.5515	-0.101806	-0.668523	72.3	414	125	289	0.01345	0.01789	0.00444	imputed	intronic	PPFIBP2	0	3.968
CD8+LD_CD27+	8	rs147803664	11	8289880	T	C	9.845e-06	0.00184939	0.00201906	-0.3058	-0.356372	-0.274393	0	409	122	287	0.02295	0.03579	0.01284	imputed	intronic	LMO1	0	7.938
CD8+M_CD28+	9	rs12806481	11	11554887	G	A	6.369e-06	0.0699623	2.9605e-05	0.3944	0.273327	0.457246	0	414	125	289	0.02239	0.02883	0.00644	imputed	intronic	GALNT18	0	4.447
CD8+M_CD28+	9	rs74986907	11	11623115	T	C	5.568e-06	0.033046	5.48039e-05	0.4281	0.323494	0.496405	0	414	125	289	0.01772	0.01193	0.00579	imputed	intronic	GALNT18	0	0.72
CD8+PD-1+	8	rs1792537	11	15168799	C	T	9.09e-06	0.00470793	0.000772774	0.0938	0.105961	0.0877971	0	418	123	295	0.2192	0.2922	0.073	imputed	intronic	INSC	0	4.784
Monocytes	15	rs7118875	11	17403669	A	G	3.827e-07	0.00934032	2.08803e-05	0.3345	0.303069	0.350118	0	349	110	239	0.2614	0.2724	0.011	imputed	ncRNA_exonic	RP1-239B22.5	0	4.133
Monocytes	15	rs4757512	11	17406051	C	T	2.299e-07	0.0106192	1.1023e-05	0.34	0.297418	0.360966	0	349	110	239	0.2607	0.2714	0.0107	imputed	downstream	RP1-239B22.5	972	12.95
CD4+CM_EM	10	rs11024586	11	18276336	G	A	9.162e-08	2.0177e-06	0.0108813	-6.5529	-8.71048	-4.42894	67.17	416	124	292	0.2262	0.2555	0.0293	genotyped	intergenic	SAA2	6145	4.163
CD4+ED	19	rs11024586	11	18276336	G	A	1.894e-07	6.63121e-06	0.00812765	6.2484	8.05952	4.48902	54.85	415	125	290	0.2262	0.2555	0.0293	genotyped	intergenic	SAA2	6145	4.163
CD4+naive	19	rs11024586	11	18276336	G	A	2.478e-07	8.08629e-06	0.00883824	6.137	7.88731	4.41639	53.02	415	125	290	0.2262	0.2555	0.0293	genotyped	intergenic	SAA2	6145	4.163
CD4+LD_CD27+CD28+	19	rs11024586	11	18276336	G	A	3.03e-07	6.20623e-06	0.0117571	6.2535	8.26743	4.32962	61.52	415	125	290	0.2262	0.2555	0.0293	genotyped	intergenic	SAA2	6145	4.163
CD4+CM_EM	10	rs61882742	11	18286402	C	A	4.756e-07	7.54361e-06	0.0125707	-6.452	-8.79329	-4.40537	65.74	416	124	292	0.2338	0.2654	0.0316	imputed	intergenic	SAA1	1318	4.89
CD4+ED	19	rs61882742	11	18286402	C	A	8.97e-07	2.33472e-05	0.00946701	6.1516	8.103	4.46595	52.34	415	125	290	0.2338	0.2654	0.0316	imputed	intergenic	SAA1	1318	4.89
CD4+naive	19	rs61882742	11	18286402	C	A	1.039e-06	2.49105e-05	0.0103456	6.0628	7.97318	4.38903	51.81	415	125	290	0.2338	0.2654	0.0316	imputed	intergenic	SAA1	1318	4.89
CD4+LD_CD27+CD28+	19	rs61882742	11	18286402	C	A	1.184e-06	1.86587e-05	0.0132321	6.1871	8.37921	4.32041	60.37	415	125	290	0.2338	0.2654	0.0316	imputed	intergenic	SAA1	1318	4.89
CD4+ME	10	rs10741831	11	20379538	T	C	9.215e-06	0.000157227	0.0130761	7.6683	10.4466	5.66613	46.25	400	121	279	0.05783	0.05666	0.00117	imputed	intergenic	HTATIP2	5692	2.045
CD4+ME	10	rs7949650	11	20379838	A	T	9.412e-06	0.000155812	0.0133711	7.6623	10.4556	5.64918	46.8	400	121	279	0.05783	0.05666	0.00117	imputed	intergenic	HTATIP2	5392	4.025
CD4+ME	10	rs10741832	11	20392506	C	A	9.627e-06	0.000134071	0.0142554	7.6035	10.6143	5.51529	53.05	400	121	279	0.05783	0.05865	0.00082	imputed	intronic	HTATIP2	0	2.164
CD8+LD	20	rs11025676	11	20672850	T	C	3.816e-06	0.000791767	0.00167965	2333.11	2828.51	2031.48	0	412	123	289	0.01794	0.02982	0.01188	imputed	intronic	SLC6A5	0	0.113
CD8+ME	9	rs11025676	11	20672850	T	C	4.494e-06	0.00176384	0.00103305	-1.5796	-1.76828	-1.45981	0	420	125	295	0.01794	0.02982	0.01188	imputed	intronic	SLC6A5	0	0.113
CD8+ME_CD95+	9	rs11025676	11	20672850	T	C	5.071e-06	0.00481329	0.000453361	-1.2665	-1.20771	-1.31195	0	420	125	295	0.01794	0.02982	0.01188	imputed	intronic	SLC6A5	0	0.113
CD8+LD	20	rs11025679	11	20683877	A	G	6.724e-06	0.0531278	4.17695e-05	2614.65	1889.9	3023.15	0	412	123	289	0.01208	0.04374	0.03166	imputed	intergenic	SLC6A5	3045	1.834
NKT_CD16+	1	rs186579658	11	23541442	T	G	8.66e-06	0.000141737	0.00883275	0.3547	0.542901	0.258761	64.78	343	108	235	0.02564	0.02982	0.00418	imputed	upstream	RP11-713P14.1	425	0.451
NKT_CD16+	1	rs190652341	11	23541443	T	C	8.593e-06	0.00014109	0.00884709	0.3546	0.542137	0.258705	64.69	343	108	235	0.02564	0.02982	0.00418	imputed	upstream	RP11-713P14.1	424	0.616
NKT_CD16+	1	rs76360769	11	23544394	T	A	7.203e-06	0.000106995	0.00906736	0.357	0.551353	0.257488	67.28	343	108	235	0.02564	0.03082	0.00518	imputed	intergenic	RP11-713P14.1	1645	7.372
NKT_CD16+	1	rs79836848	11	23544998	G	A	7.092e-06	0.000104299	0.00908091	0.3573	0.552504	0.257436	67.53	343	108	235	0.02564	0.03082	0.00518	imputed	intergenic	RP11-713P14.1	2249	3.608
NKT_CD16+	1	rs77638735	11	23545888	C	T	6.998e-06	0.000101241	0.00911628	0.3576	0.554117	0.257292	67.87	343	108	235	0.02564	0.02982	0.00418	imputed	intergenic	RP11-713P14.1	3139	9.602
NKT_CD16+	1	rs36082232	11	23547354	C	A	6.727e-06	9.30103e-05	0.00918218	0.3587	0.559181	0.257026	68.86	343	108	235	0.02564	0.02883	0.00319	imputed	intergenic	RP11-713P14.1	4605	5.79
NKT_CD16+	1	rs16911464	11	23549932	G	A	6.265e-06	8.49569e-05	0.00922947	0.3595	0.560839	0.256768	69.38	343	108	235	0.02557	0.02982	0.00425	imputed	intergenic	RP11-713P14.1	7183	1.829
NKT_CD16+	1	rs35591830	11	23554434	T	C	6.461e-06	8.82836e-05	0.00928021	0.3588	0.558699	0.256576	69.04	343	108	235	0.02557	0.02883	0.00326	imputed	intergenic	RP11-713P14.1	11685	1.766
NKT_CD16+	1	rs79340471	11	23555193	G	A	6.286e-06	8.53903e-05	0.00928844	0.3591	0.559379	0.256548	69.22	343	108	235	0.02557	0.02982	0.00425	imputed	intergenic	RP11-713P14.1	12444	2.397
NKT_CD16+	1	rs6483959	11	23561177	A	G	6.324e-06	8.78658e-05	0.00926036	0.3587	0.556751	0.256635	68.78	343	108	235	0.02557	0.02883	0.00326	imputed	intergenic	RP11-713P14.1	18428	5.889
NKT_CD16+	1	rs6483959	11	23561177	A	G	6.324e-06	8.78658e-05	0.00926036	0.3587	0.556751	0.256635	68.78	343	108	235	0.02557	0.02883	0.00326	imputed	intergenic	RP11-713P14.1	18428	5.889
NKT_CD16+	1	rs35832632	11	23561368	T	A	6.484e-06	8.97832e-05	0.00931787	0.3583	0.55602	0.256412	68.67	343	108	235	0.02557	0.02883	0.00326	imputed	intergenic	RP11-713P14.1	18619	9.889
NKT_CD16+	1	rs12795099	11	23561649	C	T	6.623e-06	9.14368e-05	0.00933006	0.3581	0.556161	0.256369	68.65	343	108	235	0.02557	0.02883	0.00326	imputed	intergenic	RP11-713P14.1	18900	5.983
NKT_CD16+	1	rs7113689	11	23562059	C	A	6.461e-06	8.94571e-05	0.0093341	0.3582	0.555646	0.256332	68.65	343	108	235	0.02557	0.02982	0.00425	imputed	intergenic	RP11-713P14.1	19310	7.018
NKT_CD16+	1	rs11828531	11	23568124	G	A	7.764e-06	0.000108395	0.00918771	0.3574	0.55788	0.257139	68.22	343	108	235	0.02557	0.02982	0.00425	imputed	intergenic	RP11-713P14.1	25375	2.35
NKT_CD16+	1	rs11824733	11	23569779	T	C	8.757e-06	0.000122859	0.00918113	0.3562	0.557396	0.257208	67.77	343	108	235	0.02422	0.02982	0.0056	imputed	intergenic	RP11-713P14.1	27030	8.81
CD4+SM	6	rs7129590	11	26657590	A	T	4.531e-06	0.0046012	0.000398857	-0.1412	-0.162261	-0.132139	0	392	118	274	0.1464	0.165	0.0186	imputed	intronic	ANO3	0	3.739
CD4+SM	6	rs6484233	11	26660110	A	G	4.605e-06	0.00458951	0.000405542	-0.1411	-0.162312	-0.131948	0	392	118	274	0.1464	0.165	0.0186	imputed	intronic	ANO3	0	6.196
CD8+ED_CD27-CD28-	11	rs76284311	11	28296914	G	A	2.046e-06	0.00265159	0.00031609	-0.4385	-0.493089	-0.411523	0	418	125	293	0.03293	0.02187	0.01106	imputed	intronic	METTL15	0	6.424
CD8+ED_CD27-CD28-	11	rs78634419	11	28383189	T	C	4.704e-06	0.00428699	0.000438459	-0.4054	-0.461827	-0.37982	0	418	125	293	0.03966	0.02684	0.01282	imputed	ncRNA_intronic	RP11-22P4.1	0	1.126
CD8+ED_CD27-CD28-	11	rs7105546	11	28387772	T	C	5.003e-06	0.00438368	0.000454989	-0.404	-0.460816	-0.378353	0	418	125	293	0.03966	0.02883	0.01083	genotyped	ncRNA_intronic	RP11-22P4.1	0	0.764
CD8+ED_CD27-CD28-	11	rs56195832	11	28388644	G	A	4.95e-06	0.00435789	0.000452788	-0.4048	-0.461714	-0.379072	0	418	125	293	0.03855	0.02783	0.01072	imputed	ncRNA_intronic	RP11-22P4.1	0	2.909
CD8+ED_CD27-CD28-	11	rs7126055	11	28390511	A	G	4.811e-06	0.00425081	0.000450494	-0.4064	-0.464026	-0.380329	0	418	125	293	0.03855	0.02783	0.01072	imputed	ncRNA_intronic	RP11-22P4.1	0	2.877
CD8+ED_CD27-CD28-	11	rs7129227	11	28390974	T	A	4.784e-06	0.00423311	0.00044985	-0.4067	-0.464417	-0.380585	0	418	125	293	0.03855	0.02783	0.01072	imputed	ncRNA_intronic	RP11-22P4.1	0	8.128
CD8+ED_CD27-CD28-	11	rs148589263	11	28401950	T	C	4.173e-06	0.00368565	0.000448146	-0.4147	-0.475059	-0.386847	0	418	125	293	0.03726	0.02684	0.01042	imputed	ncRNA_intronic	RP11-22P4.1	0	0.749
CD8+ED_CD27-CD28-	11	rs7111118	11	28403971	T	G	4.413e-06	0.00386645	0.000452379	-0.414	-0.473901	-0.386564	0	418	125	293	0.03726	0.02783	0.00943	imputed	ncRNA_intronic	RP11-22P4.1	0	1.534
CD8+ED_CD27-CD28-	11	rs11824129	11	28404401	C	T	4.405e-06	0.00384946	0.000453464	-0.4143	-0.474278	-0.386771	0	418	125	293	0.03726	0.02783	0.00943	imputed	ncRNA_intronic	RP11-22P4.1	0	3.114
CD8+ED_CD27-CD28-	11	rs7116476	11	28405771	C	G	4.403e-06	0.00383032	0.000455368	-0.4148	-0.474925	-0.387212	0	418	125	293	0.03726	0.02783	0.00943	imputed	ncRNA_intronic	RP11-22P4.1	0	1.19
CD8+ED_CD27-CD28-	11	rs77415602	11	28406587	C	T	4.397e-06	0.00381754	0.000456174	-0.4151	-0.475251	-0.387408	0	418	125	293	0.03726	0.02783	0.00943	imputed	ncRNA_intronic	RP11-22P4.1	0	3.679
CD8+ED_CD27-CD28-	11	rs78062774	11	28407508	G	A	4.39e-06	0.0038093	0.000456463	-0.4153	-0.475471	-0.387592	0	418	125	293	0.03726	0.02783	0.00943	imputed	ncRNA_intronic	RP11-22P4.1	0	4.343
CD8+ED_CD27-CD28-	11	rs79710258	11	28409894	G	A	4.418e-06	0.00378409	0.000462216	-0.416	-0.476318	-0.388131	0	418	125	293	0.03726	0.02783	0.00943	imputed	ncRNA_intronic	RP11-22P4.1	0	0.411
CD8+ED_CD27-CD28-	11	rs7948376	11	28413093	A	G	4.468e-06	0.00376321	0.000469822	-0.4167	-0.477088	-0.388677	0	418	125	293	0.03726	0.02783	0.00943	imputed	ncRNA_intronic	RP11-22P4.1	0	1.563
CD8+ED_CD27-CD28-	11	rs57923200	11	28413505	G	A	4.472e-06	0.00375964	0.000470684	-0.4168	-0.477187	-0.388765	0	418	125	293	0.03726	0.02783	0.00943	imputed	ncRNA_intronic	RP11-22P4.1	0	1.115
CD8+ED_CD27-CD28-	11	rs77283865	11	28421099	G	A	4.853e-06	0.00370117	0.000518277	-0.4175	-0.477618	-0.389059	0	418	125	293	0.03614	0.02684	0.0093	imputed	ncRNA_intronic	RP11-22P4.1	0	1.962
CD8+ED_CD27-CD28-	11	rs11827285	11	28423795	A	C	5.154e-06	0.00382194	0.00053288	-0.4162	-0.476153	-0.388014	0	418	125	293	0.03614	0.02783	0.00831	imputed	ncRNA_intronic	RP11-22P4.1	0	3.501
CD8+ED_CD27-CD28-	11	rs118033146	11	28435588	C	T	7.419e-06	0.00406627	0.000716739	-0.4111	-0.470449	-0.382281	0	418	125	293	0.0358	0.02684	0.00896	imputed	ncRNA_intronic	RP11-22P4.1	0	8.208
CD8+ED_CD27-CD28-	11	rs80188149	11	28436208	C	T	7.526e-06	0.0040761	0.000725096	-0.4108	-0.470184	-0.381985	0	418	125	293	0.0358	0.02684	0.00896	imputed	ncRNA_intronic	RP11-22P4.1	0	0.49
CD8+ED_CD27-CD28-	11	rs10501098	11	28436499	A	G	7.527e-06	0.00409087	0.000721866	-0.4103	-0.469948	-0.381456	0	418	125	293	0.0358	0.02783	0.00797	imputed	ncRNA_intronic	RP11-22P4.1	0	10.82
CD8+ED_CD27-CD28-	11	rs57589161	11	28439773	T	G	8.564e-06	0.00416998	0.00080349	-0.4084	-0.468203	-0.379248	0	418	125	293	0.0358	0.02783	0.00797	imputed	ncRNA_intronic	RP11-22P4.1	0	11.63
mDC	8	rs57030794	11	30368375	G	A	9.748e-06	0.00322157	0.0012189	0.1435	0.166799	0.131267	0	348	108	240	0.1895	0.2157	0.0262	imputed	intergenic	ARL14EP	8600	0.52
Lin-HLA-DR-cross	16	rs85074	11	32076832	T	G	6.588e-06	0.81111	2.42092e-07	-0.0902	-0.00838348	-0.130011	87.7	338	107	231	0.3054	0.2942	0.0112	genotyped	intronic	RCN1	0	0.588
Lin-HLA-DR-cross	16	rs85074	11	32076832	T	G	6.588e-06	0.81111	2.42092e-07	-0.0902	-0.00838348	-0.130011	87.7	338	107	231	0.3054	0.2942	0.0112	imputed	intronic	RCN1	0	0.588
Lin-HLA-DR-cross	16	rs742631	11	32077472	T	C	6.272e-06	0.614811	5.85747e-07	-0.0909	-0.0178432	-0.125881	84.17	338	107	231	0.2997	0.2843	0.0154	genotyped	intronic	RCN1	0	0.187
CD4+M_CD27+	8	rs117872033	11	32170856	T	C	8.959e-06	0.00184148	0.00180968	-0.3656	-0.429817	-0.327491	0	410	124	286	0.03846	0.03976	0.0013	imputed	ncRNA_intronic	RP1-65P5.1	0	0.208
NK_mature_NKG2C+	13	rs874538	11	32205168	A	G	5.926e-06	0.0595047	4.5065e-05	0.4141	0.321922	0.452359	0	345	108	237	0.0584	0.03777	0.02063	imputed	ncRNA_intronic	RP1-65P5.1	0	0.705
NK_mature_NKG2C+	13	rs34063843	11	32208253	T	G	8.128e-06	0.0474089	7.73465e-05	0.398	0.322271	0.431859	0	345	108	237	0.06286	0.04374	0.01912	imputed	ncRNA_intronic	RP1-65P5.1	0	1.19
NK_mature_NKG2C+	13	rs34063843	11	32208253	T	G	8.128e-06	0.0474089	7.73465e-05	0.398	0.322271	0.431859	0	345	108	237	0.06286	0.04374	0.01912	imputed	ncRNA_intronic	RP1-65P5.1	0	1.19
NK_mature_NKG2C+	13	rs12295296	11	32209898	C	T	7.939e-06	0.0592639	6.1018e-05	0.4086	0.322216	0.444432	0	345	108	237	0.0584	0.04076	0.01764	imputed	ncRNA_intronic	RP1-65P5.1	0	0.069
NK_mature_NKG2C+	13	rs754991	11	32210762	G	C	9.324e-06	0.0876022	3.82261e-05	0.4432	0.301881	0.511665	0	345	108	237	0.04701	0.0338	0.01321	imputed	ncRNA_intronic	RP1-65P5.1	0	0.519
NK_mature_NKG2C+	13	rs79358393	11	32211322	T	C	9.972e-06	0.0877337	4.18754e-05	0.439	0.301744	0.504227	0	345	108	237	0.04701	0.03181	0.0152	imputed	ncRNA_intronic	RP1-65P5.1	0	0.035
NK_mature_NKG2C+	13	rs75187948	11	32211577	G	A	9.961e-06	0.0877907	4.18287e-05	0.4389	0.301689	0.504043	0	345	108	237	0.04701	0.03181	0.0152	imputed	ncRNA_intronic	RP1-65P5.1	0	0.115
MDSC3	15	rs2553818	11	35118945	A	G	8.89e-06	0.0151219	0.000277843	0.3611	0.386499	0.351682	0	329	106	223	0.1705	0.1849	0.0144	imputed	intergenic	AL356215.1	31145	5.149
Tcells_leuko	14	rs506859	11	35551866	T	C	9.46e-06	0.00295179	0.0013148	4.8505	5.5566	4.45297	0	349	110	239	0.1481	0.1292	0.0189	genotyped	upstream	PAMR1	17	18.19
Tcells_leuko	14	rs596651	11	35552466	A	T	9.065e-06	0.00279658	0.00131887	4.8659	5.60551	4.45196	0	349	110	239	0.1471	0.1292	0.0179	imputed	upstream	PAMR1	617	6.466
Tcells_leuko	14	rs552987	11	35552897	T	C	8.759e-06	0.00268224	0.00132062	4.8774	5.64135	4.45145	0	349	110	239	0.1471	0.1292	0.0179	imputed	intergenic	PAMR1	1048	2.308
CD3bright	13	rs75011733	11	43656998	C	T	7.938e-07	0.00901647	4.397e-05	-0.4138	-0.446161	-0.402983	0	352	110	242	0.03201	0.03082	0.00119	imputed	NA	HSD17B12	0	2.465
NKT_CD3+	13	rs75011733	11	43656998	C	T	9.864e-06	0.0249431	0.000191217	-0.2806	-0.292708	-0.276721	0	350	110	240	0.03201	0.03082	0.00119	imputed	NA	HSD17B12	0	2.465
CD8+M_CD28+	9	rs10838284	11	44451168	C	T	2.125e-06	0.00117953	0.000820588	-0.1822	-0.187214	-0.177784	0	414	125	289	0.1675	0.1938	0.0263	imputed	intergenic	RP11-58K22.1	38845	0.847
CD4+M_CD28+	10	rs10838284	11	44451168	C	T	3.671e-06	0.140636	3.03794e-06	-0.2257	-0.114348	-0.300111	71.29	408	123	285	0.1675	0.1938	0.0263	imputed	intergenic	RP11-58K22.1	38845	0.847
CD14-CD15-	16	rs4643067	11	44692584	A	C	5.693e-06	0.0347246	3.25372e-05	0.139	0.0945293	0.180284	48.86	348	110	238	0.04972	0.04274	0.00698	genotyped	intergenic	RP11-45A12.1	23828	0.951
DC	1	rs1079147	11	44873989	T	C	7.393e-06	0.00398166	0.000858887	0.7109	0.67307	0.746244	0	318	105	213	0.02286	0.01093	0.01193	genotyped	intronic	TSPAN18	0	6.72
DC	1	rs835755	11	44882039	G	A	2.332e-06	0.00206261	0.000527224	0.7058	0.655005	0.761113	0	318	105	213	0.0245	0.0159	0.0086	imputed	intronic	TSPAN18	0	5.506
DC	1	rs835751	11	44884874	A	G	3.963e-06	0.000386122	0.00537223	0.7669	0.825446	0.695809	0	318	105	213	0.01734	0.01392	0.00342	imputed	intronic	TSPAN18	0	2.472
CD14-CD15-	16	rs11039409	11	47835721	C	A	9.316e-06	8.14726e-05	0.0193597	0.0621	0.090133	0.0428955	63.51	348	110	238	0.3074	0.3519	0.0445	imputed	intronic	NUP160	0	1.61
CD14-CD15-	16	rs10458914	11	47836026	A	G	9.282e-06	8.20815e-05	0.0192389	0.0621	0.0900184	0.042917	63.35	348	110	238	0.3074	0.2714	0.036	imputed	intronic	NUP160	0	3.069
CD14-CD15-	16	rs7131262	11	47836302	A	T	9.261e-06	8.19144e-05	0.0192276	0.0621	0.0900318	0.0429206	63.37	348	110	238	0.3074	0.2714	0.036	imputed	intronic	NUP160	0	6.3
CD14-CD15-	16	rs7934481	11	47883337	T	C	7.598e-06	4.7546e-05	0.0227	0.0612	0.0909551	0.040704	69.37	348	110	238	0.315	0.2773	0.0377	imputed	intergenic	NUP160	13229	3.076
CD14-CD15-	16	rs6485795	11	47929846	A	G	7.001e-06	5.3673e-05	0.0191948	0.0616	0.0912419	0.0417259	68.12	348	110	238	0.3204	0.2753	0.0451	imputed	intergenic	RP11-793I11.1	2686	12.95
CD4+LD_CD28+	11	rs10736712	11	60827967	C	T	2.161e-06	3.45262e-06	0.0358737	0.5189	0.839324	0.299755	82.91	401	120	281	0.01442	0.0328	0.01838	imputed	ncRNA_intronic	RP11-881M11.8	0	0.424
CD8+CD27+	18	rs2668897	11	61731233	A	C	5.457e-06	0.00692146	0.000346444	0.2241	0.226723	0.222591	0	419	124	295	0.06971	0.08748	0.01777	imputed	UTR3	BEST1:FTH1	0:0	5.98
CD8+CD28+	18	rs2668897	11	61731233	A	C	8.673e-06	0.00428591	0.000861689	0.1773	0.187708	0.170778	0	418	125	293	0.06971	0.08748	0.01777	imputed	UTR3	BEST1:FTH1	0:0	5.98
CD8+CD57+	18	rs2668897	11	61731233	A	C	8.961e-06	0.00404611	0.000906962	0.9816	0.907495	1.05872	0	420	125	295	0.06971	0.08748	0.01777	imputed	UTR3	BEST1:FTH1	0:0	5.98
CD8+CD57+	18	rs1801621	11	61731727	C	T	5.34e-06	0.00734535	0.000140154	1.3261	1.02411	1.78403	38.6	420	125	295	0.03597	0.03877	0.0028	imputed	UTR3	BEST1:FTH1	0:0	4.38
CD8+CD27+	18	rs4963438	11	61733765	G	A	5.843e-06	0.00679389	0.000376917	0.2233	0.226953	0.221214	0	419	124	295	0.06954	0.08748	0.01794	imputed	intronic	FTH1	0	0.211
CD8+CD57+	18	rs4963438	11	61733765	G	A	9.233e-06	0.00395689	0.000960157	0.9795	0.908548	1.05357	0	420	125	295	0.06954	0.08748	0.01794	imputed	intronic	FTH1	0	0.211
CD8+CD28+	18	rs4963438	11	61733765	G	A	9.265e-06	0.00420957	0.000933489	0.1766	0.187844	0.169629	0	418	125	293	0.06954	0.08748	0.01794	imputed	intronic	FTH1	0	0.211
CD8+CD57+	18	rs2073588	11	61736411	C	A	4.007e-06	0.00556949	0.000207246	1.1663	0.959041	1.42466	0	420	125	295	0.04556	0.05865	0.01309	imputed	UTR3	AP003733.1	0	1.847
CD8+CD27+	18	rs12225574	11	61737569	G	A	6.255e-06	0.00667714	0.000409348	0.2224	0.227148	0.219733	0	419	124	295	0.06954	0.08748	0.01794	imputed	downstream	AP003733.1	813	9.705
CD8+CD57+	18	rs12225574	11	61737569	G	A	9.5e-06	0.00387049	0.0010152	0.9772	0.909571	1.04792	0	420	125	295	0.06954	0.08748	0.01794	imputed	downstream	AP003733.1	813	9.705
CD8+CD28+	18	rs12225574	11	61737569	G	A	9.885e-06	0.00413462	0.00100959	0.1759	0.187979	0.168401	0	418	125	293	0.06954	0.08748	0.01794	imputed	downstream	AP003733.1	813	9.705
CD8+CD27+	18	rs10897190	11	61741977	C	A	6.825e-06	0.00651839	0.000455812	0.2213	0.227438	0.217908	0	419	124	295	0.06921	0.08648	0.01727	imputed	intergenic	AP003733.1	5221	3.778
CD8+CD57+	18	rs10897190	11	61741977	C	A	9.961e-06	0.00375813	0.00110357	0.974	0.910956	1.04011	0	420	125	295	0.06921	0.08648	0.01727	imputed	intergenic	AP003733.1	5221	3.778
CD8+CD27+	18	rs10897192	11	61742736	A	G	7.028e-06	0.00647932	0.000471524	0.2209	0.227437	0.217177	0	419	124	295	0.06921	0.08748	0.01827	imputed	intergenic	AP003733.1	5980	0.156
CD8+CD27+	18	rs17156616	11	61743278	C	T	7.265e-06	0.00644039	0.000489678	0.2204	0.227477	0.216451	0	419	124	295	0.06905	0.08748	0.01843	imputed	intergenic	AP003733.1	6522	13.67
CD8+CD27+	18	rs10897193	11	61746269	G	T	7.798e-06	0.00634951	0.000531262	0.2194	0.227578	0.214874	0	419	124	295	0.06905	0.09443	0.02538	genotyped	intergenic	AP003733.1	9513	3.531
CD8+CD57+	18	rs111605165	11	61769814	A	G	3.481e-06	0.00639463	9.53739e-05	1.3517	1.03562	1.84591	45.68	420	125	295	0.03486	0.03777	0.00291	imputed	intergenic	RP11-810P12.1	9408	0.563
CD8+CD57+	18	rs112374025	11	61846289	T	C	1.775e-06	0.000108117	0.00938606	1.9166	1.99415	1.77282	0	420	125	295	0.01463	0.02087	0.00624	imputed	ncRNA_intronic	RP11-810P12.5	0	3.862
CD8+CD57+	18	rs111825210	11	61877411	T	C	7.112e-06	0.00115877	0.00280523	1.5048	1.47175	1.54948	0	420	125	295	0.02758	0.02783	0.00025	imputed	intergenic	INCENP	14033	1.686
CD8+TEMRA	18	rs74744349	11	61898174	C	T	9.425e-06	0.0124117	0.000318344	0.4364	0.396008	0.463286	0	412	123	289	0.03237	0.0328	0.00043	imputed	intronic	INCENP	0	4.546
CD8+TEMRA	18	rs79772518	11	61918212	T	C	7.191e-06	0.00968863	0.000318459	0.4441	0.413818	0.464002	0	412	123	289	0.03237	0.0328	0.00043	imputed	intronic	INCENP	0	0.371
CD3-CD16-	3	rs575631	11	65571524	A	G	8.73e-06	0.789553	6.29247e-08	0.0498	0.0046453	0.0818616	91.35	350	110	240	0.4811	0.4751	0.006	imputed	intergenic	OVOL1:RP11-770G2.5	6833:6833	1.341
CD3-CD16-	3	rs485036	11	65571606	C	T	4.745e-06	0.78698	3.03641e-08	0.0508	0.00469684	-0.0829269	91.67	350	110	240	0.4858	0.4732	0.0126	imputed	intergenic	OVOL1:RP11-770G2.5	6915:6915	6.232
CD3-CD16-	3	rs674126	11	65571855	A	G	4.61e-06	0.759748	3.9227e-08	0.0505	0.00531597	0.0811709	91.23	350	110	240	0.4681	0.4811	0.013	imputed	intergenic	OVOL1:RP11-770G2.5	7164:7164	6.271
CD3-CD16-	3	rs566266	11	65573587	A	C	4.933e-06	0.666862	8.84834e-08	0.05	0.00751341	-0.0776822	89.83	350	110	240	0.4822	0.4602	0.022	imputed	intergenic	OVOL1:RP11-770G2.5	8896:8896	0.728
CD3-CD16-	3	rs12575663	11	65574535	G	A	4.887e-06	0.669049	8.63149e-08	0.0499	0.00745271	-0.0776634	89.87	350	110	240	0.4808	0.4602	0.0206	imputed	intergenic	OVOL1:RP11-770G2.5	9844:9844	0.58
CD3-CD16-	3	rs7123155	11	65575056	T	C	4.841e-06	0.670016	8.47158e-08	0.0499	0.00742547	-0.0776767	89.89	350	110	240	0.4808	0.4602	0.0206	imputed	intergenic	OVOL1:RP11-770G2.5	10365:10365	5.955
CD3-CD16-	3	rs4930320	11	65576788	C	G	4.721e-06	0.674756	7.97567e-08	0.0499	0.00729306	-0.0776393	89.97	350	110	240	0.4826	0.4602	0.0224	imputed	intergenic	OVOL1:RP11-770G2.5	12097:12097	14.45
CD3-CD16-	3	rs10750772	11	65577427	C	T	4.692e-06	0.676588	7.84328e-08	0.0498	0.00724269	-0.0775976	89.99	350	110	240	0.4826	0.4602	0.0224	imputed	intergenic	OVOL1:RP11-770G2.5	12736:12736	0.988
CD3-CD16-	3	rs10896051	11	65578759	C	T	5.068e-06	0.68407	8.40111e-08	0.0495	0.00704275	-0.0771174	89.98	350	110	240	0.4842	0.4592	0.025	imputed	intergenic	CFL1	11733	6.064
CD3-CD16-	3	rs10896052	11	65579600	C	A	5.312e-06	0.688134	8.78446e-08	0.0493	0.00693654	-0.0768529	89.97	350	110	240	0.4829	0.4602	0.0227	imputed	intergenic	CFL1	10892	1.427
CD3-CD16-	3	rs12576996	11	65580638	G	T	2.216e-06	0.0204012	3.43309e-05	-0.0565	-0.0428017	-0.0668853	0	350	110	240	0.3125	0.2515	0.061	genotyped	intergenic	CFL1	9854	9.098
CD3-CD16-	3	rs3892696	11	65582341	G	C	5.569e-06	0.698026	8.92314e-08	0.0491	0.00669188	-0.0766153	90.01	350	110	240	0.4815	0.4602	0.0213	imputed	intergenic	CFL1	8151	0.588
CD3-CD16-	3	rs3903072	11	65583066	G	T	5.887e-06	0.702261	9.37743e-08	0.0489	0.00658902	-0.0764526	90.01	350	110	240	0.4815	0.4602	0.0213	genotyped	intergenic	CFL1	7426	2.885
CD3-CD16-	3	rs875311	11	65583340	C	T	6.991e-06	0.702261	1.12279e-07	0.0487	0.00658902	-0.0763744	89.94	350	110	240	0.4801	0.4602	0.0199	imputed	intergenic	CFL1	7152	0.245
CD3-CD16+	2	rs73516875	11	68255959	A	G	1.2e-06	0.000144583	0.00355954	0.7635	0.901088	0.639069	0	345	109	236	0.01594	0.04871	0.03277	imputed	intronic	PPP6R3	0	0.023
NK	2	rs73516875	11	68255959	A	G	4.798e-06	0.000244484	0.00727944	0.7551	0.920568	0.611314	0	346	109	237	0.01594	0.04871	0.03277	imputed	intronic	PPP6R3	0	0.023
NK_mature	3	rs56005939	11	68943332	A	G	8.726e-06	0.00053644	0.0036971	-0.0881	-0.12502	-0.0706356	39.14	337	106	231	0.302	0.3549	0.0529	imputed	intergenic	RP11-554A11.8	4299	2.096
NK_mature_NKG2A+	3	rs61885524	11	70044445	T	G	8.833e-06	0.00747752	0.000472048	-0.454	-0.54568	-0.42158	0	346	107	239	0.01136	0.0159	0.00454	imputed	intergenic	FADD	4823	1.259
NK_mature_NKG2A+	3	rs61885525	11	70045898	C	G	8.9e-06	0.00747764	0.000475292	-0.4539	-0.545668	-0.421392	0	346	107	239	0.01136	0.0159	0.00454	imputed	intergenic	FADD	3370	13.43
NK_mature_NKG2A+	3	rs61885526	11	70045948	G	A	8.919e-06	0.00746589	0.000476781	-0.4538	-0.545796	-0.421294	0	346	107	239	0.01136	0.0159	0.00454	imputed	intergenic	FADD	3320	12
NK_mature_NKG2A+	3	rs34882300	11	70047349	A	G	8.865e-06	0.00749028	0.000473045	-0.4539	-0.545537	-0.421537	0	346	107	239	0.01136	0.0159	0.00454	imputed	intergenic	FADD	1919	3.827
NK_mature_NKG2A+	3	rs41268237	11	70051962	T	C	9.108e-06	0.00754956	0.000481511	-0.4521	-0.543754	-0.419763	0	346	107	239	0.01136	0.0169	0.00554	imputed	intronic	FADD	0	1.454
NK_mature_NKG2A+	3	rs34695742	11	70054075	G	C	9.141e-06	0.00756359	0.000482521	-0.4519	-0.543376	-0.41961	0	346	107	239	0.01136	0.01789	0.00653	imputed	upstream:downstream	FADD:RP11-805J14.5	578:578	1.653
NK_mature_NKG2A+	3	rs12792335	11	70055023	C	T	9.21e-06	0.00756203	0.000485899	-0.4518	-0.543401	-0.419398	0	346	107	239	0.01136	0.01789	0.00653	imputed	intergenic	FADD:RP11-805J14.5	1526:1526	1.87
NK_mature_NKG2A+	3	rs34139178	11	70059317	T	C	3.363e-06	0.00749206	0.000181973	-0.4445	-0.544428	-0.414652	0	346	107	239	0.01278	0.02087	0.00809	imputed	intergenic	FADD:RP11-805J14.5	5820:5820	0.117
NK_mature_NKG2A+	3	rs12786868	11	70059993	T	C	3.394e-06	0.00749173	0.000183494	-0.4444	-0.544388	-0.414479	0	346	107	239	0.01278	0.02187	0.00909	imputed	intergenic	FADD:RP11-805J14.5	6496:6496	7.658
NK_mature_NKG2A+	3	rs61885533	11	70065629	A	G	3.495e-06	0.00746072	0.000189003	-0.4437	-0.544515	-0.413578	0	346	107	239	0.01278	0.02087	0.00809	imputed	intergenic	FADD:RP11-805J14.5	12132:12132	0.718
NK_mature_NKG2A+	3	rs61885534	11	70065944	T	C	3.503e-06	0.00745255	0.000189534	-0.4437	-0.544602	-0.413497	0	346	107	239	0.01278	0.02087	0.00809	imputed	intergenic	FADD:RP11-805J14.5	12447:12447	0.749
NK_mature_NKG2A+	3	rs36091805	11	70071014	C	T	3.617e-06	0.00743451	0.00019538	-0.443	-0.544799	-0.412633	0	346	107	239	0.01278	0.02187	0.00909	imputed	intergenic	FADD:RP11-805J14.5	17517:17517	1.061
NK_mature_NKG2A+	3	rs35439079	11	70071224	A	G	3.64e-06	0.0074272	0.000196617	-0.4429	-0.544875	-0.412456	0	346	107	239	0.01278	0.02187	0.00909	imputed	intergenic	FADD:RP11-805J14.5	17727:17727	0.413
NK_mature_NKG2A+	3	rs12795485	11	70071378	C	G	3.651e-06	0.00742687	0.000197164	-0.4429	-0.544878	-0.412375	0	346	107	239	0.01278	0.02187	0.00909	imputed	intergenic	FADD:RP11-805J14.5	17881:17881	2.732
NK_mature_NKG2A+	3	rs12796212	11	70071755	T	G	3.657e-06	0.00742687	0.000197472	-0.4428	-0.544878	-0.412331	0	346	107	239	0.01278	0.02187	0.00909	genotyped	intergenic	FADD:RP11-805J14.5	18258:18258	0.14
NK_mature_NKG2A+	3	rs61887370	11	70084429	T	C	3.515e-06	0.00668545	0.000196757	-0.4475	-0.573945	-0.412466	0	346	107	239	0.01278	0.02087	0.00809	imputed	intergenic	FADD:RP11-805J14.5	30932:30932	5.559
NK_mature_NKG2A+	3	rs61887372	11	70087278	T	C	3.489e-06	0.00652711	0.000196556	-0.4485	-0.580906	-0.412496	0	346	107	239	0.01278	0.01988	0.0071	imputed	intergenic	PPFIA1	29527	0.613
NK_mature_NKG2A+	3	rs61887373	11	70091398	A	G	3.841e-06	0.00616616	0.000219176	-0.4479	-0.592075	-0.409598	0	346	107	239	0.01278	0.01988	0.0071	imputed	intergenic	PPFIA1	25407	11.16
NK_mature_NKG2A+	3	rs36042526	11	70094091	A	G	3.397e-06	0.0060626	0.000196475	-0.4511	-0.598898	-0.412583	0	346	107	239	0.01278	0.02386	0.01108	imputed	intergenic	PPFIA1	22714	5.074
NK_mature_NKG2A+	3	rs12786304	11	70095796	G	C	3.404e-06	0.00581783	0.000201644	-0.4513	-0.603528	-0.411875	0	346	107	239	0.0114	0.01988	0.00848	imputed	intergenic	PPFIA1	21009	0.034
NK_mature_NKG2A+	3	rs35804653	11	70097149	A	G	3.417e-06	0.0054048	0.000203592	-0.4541	-0.627446	-0.411692	0	346	107	239	0.0114	0.01889	0.00749	imputed	intergenic	PPFIA1	19656	3.865
NK_mature_NKG2A+	3	rs61887380	11	70097915	G	A	3.351e-06	0.00565216	0.000200445	-0.4527	-0.611108	-0.412313	0	346	107	239	0.0114	0.01889	0.00749	imputed	intergenic	PPFIA1	18890	0.48
Lin-CD14+HLA-DR+	15	rs10899530	11	70641668	G	A	2.622e-06	0.130373	6.23423e-06	0.269	0.157429	0.318679	40.81	335	107	228	0.3728	0.4006	0.0278	imputed	intronic	SHANK2	0	0.019
MDSC3	15	rs3019828	11	70659517	A	G	6.755e-06	1.52578e-05	0.0185225	1.0383	1.88868	0.658425	83.53	329	106	223	0.01734	0.008946	0.008394	imputed	intronic	SHANK2	0	2.366
CD8+LD_CD28+	11	rs3862773	11	70668593	A	G	3.942e-06	5.92458e-06	0.0486749	0.1468	0.229651	0.0836404	80.66	412	123	289	0.3178	0.2873	0.0305	imputed	intronic	SHANK2	0	1.723
CD8+ME	9	rs17524	11	74171116	C	T	4.149e-06	0.0019877	0.000919933	0.4712	0.48827	0.457788	0	420	125	295	0.2641	0.332	0.0679	imputed	ncRNA_intronic	RP11-702H23.4:KCNE3	0:0	5.814
CD8+ME	9	rs17532	11	74171142	G	A	4.11e-06	0.00195778	0.000925238	0.4713	0.488767	0.457528	0	420	125	295	0.2641	0.331	0.0669	imputed	ncRNA_intronic	RP11-702H23.4:KCNE3	0:0	9.915
CD8+ME	9	rs3867280	11	74171175	T	C	4.615e-06	0.00250146	0.000815094	0.4648	0.468815	0.461505	0	420	125	295	0.267	0.331	0.064	imputed	ncRNA_intronic	RP11-702H23.4:KCNE3	0:0	2.863
CD8+ME	9	rs3867281	11	74185317	C	G	2.419e-06	0.00301541	0.000354343	0.4741	0.460829	0.484412	0	420	125	295	0.2715	0.3211	0.0496	imputed	ncRNA_intronic	RP11-702H23.4	0	3.51
Monocytes	15	rs10792507	11	80481380	G	A	8.603e-06	0.0446493	8.19005e-05	0.2748	0.218335	0.30273	0	349	110	239	0.3903	0.4583	0.068	genotyped	intergenic	RP11-686G23.2	7510	0.023
Monocytes	15	rs145415430	11	84197834	A	T	6e-06	0.0656752	4.87256e-05	-1.1572	-1.00111	-1.20273	0	349	110	239	0.01173	0.01093	0.0008	imputed	intronic	DLG2	0	1.814
Tcells	3	rs72943782	11	84349611	G	T	2.309e-06	0.00975015	9.83262e-05	0.1306	0.115617	0.140433	0	416	125	291	0.02713	0.0835	0.05637	imputed	intronic	DLG2	0	2.442
M_C	15	rs117093621	11	86579170	A	C	8.413e-06	0.00624451	0.000477491	1.1889	1.58668	1.07525	0	297	95	202	0.01146	0.02386	0.0124	imputed	intronic	PRSS23	0	1.56
M_C	15	rs77677556	11	86582875	A	G	6.247e-06	0.00552718	0.000502499	1.1086	1.27903	1.03635	0	297	95	202	0.01425	0.02386	0.00961	imputed	intronic	PRSS23	0	1.116
M_C	15	rs75714561	11	86584676	A	G	6.356e-06	0.00559374	0.000507858	1.1058	1.27017	1.03533	0	297	95	202	0.01562	0.02386	0.00824	imputed	intronic	PRSS23	0	0.974
M_C	15	rs117009884	11	86587758	G	A	6.567e-06	0.00581779	0.00050917	1.102	1.25602	1.03513	0	297	95	202	0.01562	0.02386	0.00824	imputed	intronic	PRSS23	0	5.383
M_C	15	rs117934138	11	86594767	T	C	6.529e-06	0.00584324	0.000507884	1.0995	1.24546	1.03516	0	297	95	202	0.01562	0.02386	0.00824	imputed	intronic	PRSS23	0	4.193
M_C	15	rs138432640	11	86595410	G	C	6.555e-06	0.00586681	0.000508592	1.0988	1.24285	1.03505	0	297	95	202	0.01562	0.02386	0.00824	imputed	intronic	PRSS23	0	0.01
M_C	15	rs118054079	11	86604699	T	A	6.753e-06	0.00615371	0.000507538	1.092	1.21735	1.03491	0	297	95	202	0.01562	0.02386	0.00824	imputed	ncRNA_intronic	PRSS23:RP11-736K20.5	0:0	3.976
M_C	15	rs12281456	11	86605042	A	G	7.022e-06	0.0061571	0.00052568	1.0903	1.2177	1.03231	0	297	95	202	0.01562	0.02386	0.00824	imputed	ncRNA_intronic	PRSS23:RP11-736K20.5	0:0	0.371
M_C	15	rs146697631	11	86607214	G	A	6.762e-06	0.00616697	0.000506779	1.0925	1.21869	1.03518	0	297	95	202	0.01562	0.02386	0.00824	imputed	ncRNA_intronic	PRSS23:RP11-736K20.5	0:0	10.29
M_C	15	rs117763938	11	86607874	G	C	6.762e-06	0.00616697	0.000506779	1.0925	1.21869	1.03518	0	297	95	202	0.01562	0.02386	0.00824	imputed	ncRNA_intronic	PRSS23:RP11-736K20.5	0:0	15.79
CD3bright	13	rs12799891	11	87525702	T	C	8.886e-06	0.000382206	0.00695774	-0.1832	-0.236744	-0.146101	14.39	352	110	242	0.1709	0.2048	0.0339	imputed	downstream	RP11-665E10.5	224	4.332
NKT_CD3+	13	rs10898794	11	87538182	A	T	1.325e-06	0.00100012	0.000630459	-0.122	-0.131095	-0.115212	0	350	110	240	0.2936	0.3429	0.0493	imputed	intergenic	RP11-665E10.1	10765	0.012
CD3bright	13	rs10898794	11	87538182	A	T	6.076e-06	0.000507624	0.0045456	-0.1513	-0.181523	-0.127766	0	352	110	242	0.2936	0.3429	0.0493	imputed	intergenic	RP11-665E10.1	10765	0.012
NKT_CD56+	13	rs10898794	11	87538182	A	T	8.977e-06	0.00205742	0.00198935	-0.1225	-0.129961	-0.116322	0	351	110	241	0.2936	0.3429	0.0493	imputed	intergenic	RP11-665E10.1	10765	0.012
CD3bright	13	rs12272487	11	87541978	T	A	1.124e-07	5.9802e-05	0.000848478	-0.1701	-0.202656	-0.14467	0	352	110	242	0.3408	0.3936	0.0528	imputed	intergenic	RP11-665E10.1	14561	0.586
NKT_CD3+	13	rs12272487	11	87541978	T	A	6.795e-07	0.000351309	0.000873822	-0.1212	-0.13839	-0.108452	0	350	110	240	0.3408	0.3936	0.0528	imputed	intergenic	RP11-665E10.1	14561	0.586
NKT_CD3+	13	rs1194817	11	87565966	C	T	3.421e-06	0.00188775	0.000853132	-0.1144	-0.11886	-0.110919	0	350	110	240	0.31	0.3559	0.0459	imputed	intergenic	RP11-665E10.1	38549	0.716
CD3bright	13	rs1194817	11	87565966	C	T	8.318e-06	0.00126886	0.00286617	-0.1455	-0.161764	-0.132279	0	352	110	242	0.31	0.3559	0.0459	imputed	intergenic	RP11-665E10.1	38549	0.716
NKT_CD3+	13	rs594453	11	87566389	T	C	2.05e-06	0.0010715	0.000884986	-0.1191	-0.129638	-0.111338	0	350	110	240	0.292	0.3439	0.0519	genotyped	intergenic	RP11-665E10.1	38972	0.261
CD3bright	13	rs594453	11	87566389	T	C	6.395e-06	0.000553736	0.00441692	-0.15	-0.179374	-0.127262	0	352	110	242	0.292	0.3439	0.0519	genotyped	intergenic	RP11-665E10.1	38972	0.261
CD3bright	13	rs2514141	11	87576258	T	A	8.534e-06	0.001084	0.00316725	-0.1667	-0.193919	-0.146854	0	352	110	242	0.1978	0.2227	0.0249	imputed	intergenic	RP11-665E10.1	48841	3.36
CD8+LEM_CD57+	18	rs16924538	11	88142353	G	A	2.445e-06	2.92894e-07	0.173967	-0.2574	-0.436838	-0.101709	89.32	410	121	289	0.1702	0.1978	0.0276	imputed	ncRNA_exonic	GAPDHP70	0	6.324
CD8+LEM_CD57+	18	rs4753062	11	88144318	G	A	2.454e-06	2.93003e-07	0.174037	-0.2573	-0.436874	-0.101669	89.33	410	121	289	0.1702	0.1998	0.0296	imputed	intergenic	GAPDHP70	1926	5.862
CD8+LEM_CD57+	18	rs147055939	11	88145773	G	A	2.437e-06	2.90498e-07	0.174018	-0.2573	-0.43696	-0.101661	89.34	410	121	289	0.1702	0.1978	0.0276	imputed	intergenic	GAPDHP70	3381	3.814
CD8+LEM_CD57+	18	rs11019816	11	88149295	G	A	2.451e-06	2.89717e-07	0.17419	-0.2574	-0.437417	-0.101638	89.36	410	121	289	0.1702	0.1978	0.0276	imputed	intergenic	GAPDHP70	6903	7.446
CD8+LEM_CD57+	18	rs12223078	11	88154619	A	G	2.613e-06	2.81445e-07	0.17852	-0.2585	-0.442169	-0.1011	89.53	410	121	289	0.1683	0.1978	0.0295	imputed	intergenic	GAPDHP70	12227	0.964
CD8+LEM_CD57+	18	rs1038842	11	88163900	A	G	6.896e-06	4.77131e-07	0.203572	-0.2467	-0.441721	-0.0934213	89.93	410	121	289	0.1725	0.2038	0.0313	imputed	intergenic	GAPDHP70	21508	0.778
CD8+LEM_CD57+	18	rs12794084	11	88164081	A	G	6.916e-06	4.79816e-07	0.203305	-0.2467	-0.441735	-0.0934797	89.93	410	121	289	0.1725	0.2038	0.0313	imputed	intergenic	GAPDHP70	21689	4.998
CD8+LEM_CD57+	18	rs12807454	11	88168048	A	T	8.468e-06	5.15692e-07	0.217529	-0.2458	-0.443602	-0.0910893	90.04	410	121	289	0.1722	0.2038	0.0316	imputed	intergenic	GAPDHP70	25656	4.437
DC	1	rs143130546	11	94221615	G	C	6.727e-06	0.000101361	0.0216077	0.9686	1.23388	0.703964	34.06	318	105	213	0.01	0.005964	0.004036	imputed	intronic	MRE11A	0	0.827
DC	1	rs4384358	11	101504259	T	C	2.677e-06	0.00732621	0.000167177	-0.2257	-0.202535	-0.242615	0	318	105	213	0.4157	0.3718	0.0439	imputed	NA	TRPC6	0	1.638
CD4+LEM_CD57+	17	rs117706999	11	108406943	A	G	9.655e-06	0.00203014	0.00200031	-1.3641	-1.48039	-1.27565	0	420	125	295	0.02174	0.02684	0.0051	imputed	intronic	EXPH5	0	7.726
CD4+CD28+	17	rs2852187	11	108521795	G	A	6.789e-07	0.112728	1.6756e-06	-0.2804	-0.164794	-0.329918	44.3	420	125	295	0.1806	0.1839	0.0033	imputed	intergenic	DDX10	13956	1.88
CD4+CD28+	17	rs2640782	11	108522242	T	C	8.818e-07	0.110372	2.24877e-06	-0.2781	-0.16542	-0.326943	41.89	420	125	295	0.1781	0.1789	0.0008	imputed	intergenic	DDX10	13509	6.086
CD4+ME_CD57+	8	rs605733	11	109207028	A	G	9.055e-06	0.0117685	0.000337488	-0.2668	-0.283066	-0.259913	0	406	119	287	0.05609	0.05368	0.00241	genotyped	intergenic	RP11-708B6.2	18783	4.327
CD4+ME_CD57+	8	rs73006493	11	109237272	C	T	7.546e-06	0.000694865	0.0026663	-0.2546	-0.348497	-0.209569	23.53	406	119	287	0.0631	0.05666	0.00644	imputed	ncRNA_intronic	RP11-708B6.2	0	0.177
CD4+ME_CD57+	8	rs12278001	11	109243629	A	G	7.342e-06	0.000675009	0.00266054	-0.2548	-0.349011	-0.209563	24.21	406	119	287	0.0631	0.05865	0.00445	imputed	ncRNA_intronic	RP11-708B6.2	0	2.319
Tcells_NKG2C+	13	rs1944926	11	111287287	G	T	5.1e-06	0.0034793	0.000686301	-0.1433	-0.144531	-0.142437	0	343	109	234	0.3432	0.337	0.0062	imputed	ncRNA_exonic	POU2AF1:RP11-794P6.1	0:0	6.743
Tcells_NKG2C+	13	rs1944927	11	111287404	A	C	5.208e-06	0.0034463	0.000707056	-0.1432	-0.144603	-0.142173	0	343	109	234	0.3432	0.337	0.0062	imputed	ncRNA_exonic	POU2AF1:RP11-794P6.1	0:0	2.917
NK	2	rs12365987	11	112447825	T	C	4.928e-06	0.00014664	0.00624242	0.2108	0.305405	0.158635	56.85	346	109	237	0.4006	0.4423	0.0417	imputed	ncRNA_intronic	RP11-65M17.3	0	3.273
NK	2	rs12365993	11	112447893	T	C	4.928e-06	0.00014664	0.00624242	0.2108	0.305405	0.158635	56.85	346	109	237	0.4006	0.4404	0.0398	genotyped	ncRNA_intronic	RP11-65M17.3	0	0.809
NK	2	rs11602290	11	112448967	C	T	4.919e-06	0.000146249	0.00624386	0.2108	0.305476	0.158637	56.88	346	109	237	0.4006	0.4423	0.0417	imputed	ncRNA_intronic	RP11-65M17.3	0	3.145
NK	2	rs10502158	11	112449290	C	G	4.909e-06	0.000145813	0.00624579	0.2108	0.305548	0.158635	56.92	346	109	237	0.4006	0.4423	0.0417	imputed	ncRNA_intronic	RP11-65M17.3	0	1.136
NK	2	rs11214252	11	112449752	A	G	4.896e-06	0.000145343	0.00624494	0.2109	0.305631	0.158642	56.97	346	109	237	0.4006	0.4423	0.0417	imputed	ncRNA_intronic	RP11-65M17.3	0	6.575
NK	2	rs17114089	11	112451038	T	C	4.928e-06	0.00014664	0.00624242	0.2108	0.305405	0.158635	56.85	346	109	237	0.4006	0.4394	0.0388	genotyped	ncRNA_intronic	RP11-65M17.3	0	0.536
NK	2	rs7102099	11	112451550	G	A	4.928e-06	0.00014664	0.00624242	0.2108	0.305405	0.158635	56.85	346	109	237	0.4006	0.4423	0.0417	imputed	ncRNA_intronic	RP11-65M17.3	0	3.732
NK	2	rs34029675	11	112453005	G	A	4.928e-06	0.00014664	0.00624336	0.2108	0.305405	0.158637	56.84	346	109	237	0.4006	0.4423	0.0417	imputed	ncRNA_intronic	RP11-65M17.3	0	11.97
NK	2	rs7105149	11	112455624	G	T	4.946e-06	0.000146667	0.00626073	0.2108	0.305403	0.158589	56.87	346	109	237	0.4006	0.4423	0.0417	imputed	ncRNA_intronic	RP11-65M17.3	0	1.061
NK	2	rs10891394	11	112457633	T	C	9.412e-06	0.000212915	0.00837245	0.2049	0.296653	0.153588	54.57	346	109	237	0.3903	0.4324	0.0421	genotyped	ncRNA_intronic	RP11-65M17.3	0	5.884
Bcells	5	rs117533070	11	112710664	T	C	6.292e-06	0.340774	1.02737e-05	-0.6134	-0.324308	-0.668787	0	347	109	238	0.01343	0.01392	0.00049	imputed	intergenic	RP11-27G22.1	44086	0.898
Tcells_NKG2A+	13	rs75561151	11	114533397	T	G	8.78e-06	0.365399	7.01176e-06	0.2784	0.115135	0.331243	54.54	351	110	241	0.03571	0.03082	0.00489	imputed	intergenic	NXPE2	15710	6.48
CD8+PD-1+	8	rs139317620	11	115596639	T	C	4.129e-06	0.0843761	2.32657e-05	-0.3544	-0.275204	-0.378974	0	418	123	295	0.0109	0.01392	0.00302	imputed	ncRNA_intronic	AP000797.3	0	2.684
CD4+LD_CD28+	11	rs73014299	11	118189965	T	C	1.192e-06	0.18511	7.73412e-07	0.2288	0.105402	0.296812	73.55	401	120	281	0.07494	0.1113	0.03636	imputed	intergenic	CD3E	3074	3.153
CD4+ED_CD27-CD28-	17	rs45540840	11	118486110	A	G	2.073e-06	2.53333e-06	0.016678	0.3497	0.657393	0.213168	87.08	419	125	294	0.229	0.2157	0.0133	imputed	intronic	PHLDB1	0	13.3
CD4+ED_CD27-CD28-	17	rs11216930	11	118488782	C	A	1.424e-06	2.61513e-06	0.012812	0.3551	0.656496	0.221606	86.52	419	125	294	0.2295	0.2217	0.0078	imputed	intronic	PHLDB1	0	10.69
CD4+ED_CD27-CD28-	17	rs10892247	11	118490076	A	G	2.051e-06	2.58734e-06	0.0163108	0.3495	0.656814	0.213608	87.03	419	125	294	0.2297	0.2147	0.015	imputed	intronic	PHLDB1	0	7.126
CD4+ED_CD27-CD28-	17	rs77683570	11	118495287	C	T	2.177e-06	2.63624e-06	0.0167673	0.3484	0.656165	0.212493	87.06	419	125	294	0.2303	0.2127	0.0176	imputed	intronic	PHLDB1	0	5.004
CD4+ED_CD27-CD28-	17	rs45565037	11	118496119	A	G	2.196e-06	2.64748e-06	0.0168165	0.3482	0.656068	0.212365	87.07	419	125	294	0.2303	0.2147	0.0156	imputed	intronic	PHLDB1	0	14.42
CD4+ED_CD27-CD28-	17	rs2236661	11	118499394	G	C	2.186e-06	2.67965e-06	0.0166079	0.348	0.655643	0.21253	87.04	419	125	294	0.2291	0.2157	0.0134	imputed	intronic	PHLDB1	0	2.141
CD4+ED_CD27-CD28-	17	rs10892248	11	118501022	A	G	2.291e-06	2.71764e-06	0.0169683	0.3472	0.655246	0.211674	87.07	419	125	294	0.2291	0.2157	0.0134	imputed	intronic	PHLDB1	0	12.41
CD4+ED_CD27-CD28-	17	rs11216937	11	118507478	T	C	2.396e-06	2.79287e-06	0.0172118	0.3463	0.654448	0.211029	87.07	419	125	294	0.2291	0.2147	0.0144	imputed	ncRNA_exonic	PHLDB1:AP002954.3	0:0	1.243
CD4+ED_CD27-CD28-	17	rs11216938	11	118514625	T	C	2.491e-06	2.9271e-06	0.0172462	0.3458	0.653467	0.210928	87	419	125	294	0.2291	0.2157	0.0134	imputed	exonic	PHLDB1	0	10.51
CD4+ED_CD27-CD28-	17	rs12362152	11	118516737	G	A	2.508e-06	2.96145e-06	0.01722	0.3457	0.653236	0.210975	86.98	419	125	294	0.2291	0.2157	0.0134	imputed	intronic	PHLDB1	0	2.769
CD4+ED_CD27-CD28-	17	rs12365095	11	118516774	T	C	2.513e-06	2.97388e-06	0.0172074	0.3457	0.653132	0.210996	86.98	419	125	294	0.2291	0.2157	0.0134	imputed	intronic	PHLDB1	0	3.495
CD4+ED_CD27-CD28-	17	rs80015904	11	118516903	A	G	2.516e-06	2.98228e-06	0.0172039	0.3456	0.653025	0.210996	86.97	419	125	294	0.2291	0.2147	0.0144	imputed	intronic	PHLDB1	0	0.831
CD4+ED_CD27-CD28-	17	rs17748	11	118528424	T	C	2.702e-06	3.16807e-06	0.017585	0.345	0.651833	0.210535	86.9	419	125	294	0.2297	0.2137	0.016	genotyped	UTR3	PHLDB1:TREH	0:0	5.716
CD4+ED_CD27-CD28-	17	rs7928371	11	118529127	A	G	2.407e-06	3.16769e-06	0.0162524	0.3465	0.651822	0.212969	86.76	419	125	294	0.2291	0.2147	0.0144	imputed	exonic	TREH	0	14.62
CD4+ED_CD27-CD28-	17	rs10790256	11	118534082	T	C	2.353e-06	3.14997e-06	0.0159768	0.3465	0.651868	0.213246	86.76	419	125	294	0.2286	0.2137	0.0149	genotyped	exonic	TREH	0	12
CD4+ED_CD27-CD28-	17	rs12225548	11	118535840	G	C	2.311e-06	3.03605e-06	0.0156522	0.3454	0.653169	0.212697	86.91	419	125	294	0.2279	0.2137	0.0142	imputed	intronic	TREH	0	3.3
CD8+ED_CD27-CD28-	11	rs607824	11	119754895	A	G	6.165e-06	0.644486	8.55304e-07	-0.1467	-0.0284711	-0.192167	80.43	418	125	293	0.4702	0.4473	0.0229	genotyped	intergenic	RP11-215D10.1	62056	6.434
CD8+ME	9	rs1551239	11	119947953	A	G	9.941e-06	3.97202e-06	0.128538	-0.4272	-0.685215	-0.201711	83.93	420	125	295	0.3321	0.339	0.0069	imputed	intergenic	TRIM29	34029	2.396
CD8+ME	9	rs1551238	11	119948132	C	A	9.654e-06	3.96608e-06	0.126007	-0.4275	-0.685243	-0.20283	83.88	420	125	295	0.3321	0.339	0.0069	genotyped	intergenic	TRIM29	33850	2.34
CD8+ME	9	rs12276260	11	119950798	C	G	4.709e-06	5.43482e-06	0.0691515	-0.4436	-0.679215	-0.241117	80.31	420	125	295	0.3305	0.3419	0.0114	imputed	intergenic	TRIM29	31184	3.358
CD8+ME	9	rs12276427	11	119951111	A	G	2.103e-06	2.38734e-06	0.0672043	-0.4512	-0.686645	-0.240548	81.76	420	125	295	0.3477	0.3559	0.0082	imputed	intergenic	TRIM29	30871	2.653
Lymphocytes	14	rs73010292	11	120559818	A	G	4.547e-06	0.0270693	8.46923e-05	995.108	948.055	1011.95	0	351	110	241	0.04814	0.05567	0.00753	imputed	intronic	GRIK4	0	7.003
NKT_CD3+	13	rs74851133	11	121533430	T	C	8.859e-06	0.0235466	0.000178896	0.2693	0.250148	0.277898	0	350	110	240	0.03485	0.02783	0.00702	imputed	intergenic	SORL1	29027	6.135
NKT_CD3+	13	rs75044121	11	121552117	A	T	7.182e-06	0.0387941	8.74394e-05	0.2286	0.195293	0.242802	0	350	110	240	0.05108	0.04374	0.00734	imputed	intergenic	SORL1	47714	7.773
NKT_CD3+	13	rs77383096	11	121554179	G	C	2.543e-06	0.0403497	3.00674e-05	0.2371	0.194063	0.254705	0	350	110	240	0.05296	0.04374	0.00922	imputed	intergenic	SORL1	49776	4.573
NKT_CD3+	13	rs7932809	11	121666700	G	C	4.92e-06	1.45237e-07	0.393665	-0.1149	-0.202662	-0.0301451	91.49	350	110	240	0.4643	0.4791	0.0148	imputed	intergenic	SORL1	162297	5.557
CD4+ED_CD27-CD28-	17	rs78859654	11	124789828	T	A	3.315e-07	0.00399048	3.9459e-05	0.5774	0.569715	0.581408	0	419	125	294	0.08015	0.09344	0.01329	imputed	exonic	HEPACAM:HEPN1	0:0	0.863
CD4+ED_CD27-CD28-	17	rs75988347	11	124790696	T	G	3.135e-07	0.00402639	3.70711e-05	0.5782	0.569393	0.582786	0	419	125	294	0.08015	0.09145	0.0113	imputed	UTR3	HEPACAM	0	10.99
CD4+ED_CD27-CD28-	17	rs78569253	11	124792540	A	C	1.633e-06	0.00589446	0.000125382	0.5498	0.553277	0.548015	0	419	125	294	0.07868	0.08748	0.0088	imputed	intronic	HEPACAM	0	15.74
CD4+ED_CD27-CD28-	17	rs10790718	11	124818838	A	C	5.387e-06	0.00770573	0.000307796	0.3263	0.330549	0.324019	0	419	125	294	0.2346	0.2217	0.0129	imputed	intergenic	CCDC15	5178	13.59
CD4+LEM	17	rs10790885	11	127355151	C	T	1.219e-06	0.767555	8.8347e-08	0.4457	0.052636	0.588999	85.03	420	125	295	0.1602	0.1869	0.0267	imputed	intergenic	RN7SKP279	77107	1.236
CD4+LEM_CD57+	17	rs10790885	11	127355151	C	T	5.984e-06	0.601567	6.45855e-08	0.5642	-0.129235	0.801395	90.56	420	125	295	0.1602	0.1869	0.0267	imputed	intergenic	RN7SKP279	77107	1.236
CD4+LEM	17	rs12420540	11	127358241	A	G	1.8e-06	0.745099	8.19608e-08	0.3658	0.0453526	0.505158	86.85	420	125	295	0.2775	0.2863	0.0088	imputed	intergenic	RN7SKP279	80197	0.127
CD8+ED_CD27-CD28+	11	rs1729074	11	127370765	T	C	1.613e-07	0.000221581	0.000314679	0.2886	0.331542	0.259843	0	404	123	281	0.1361	0.164	0.0279	imputed	intergenic	RN7SKP279	92721	2.367
CD8+ED_CD27-CD28+	11	rs7130521	11	127602150	G	A	8.418e-06	0.000835486	0.00270547	0.2794	0.371633	0.232907	8.25	404	123	281	0.1053	0.1571	0.0518	imputed	intergenic	RP11-822P1.1	74377	2.397
CD8+ED_CD27-CD28+	11	rs4331121	11	127664305	A	G	1.058e-06	0.00178485	0.00024922	0.2417	0.271358	0.226406	0	404	123	281	0.2038	0.2873	0.0835	imputed	intergenic	RP11-822P1.1	136532	1.813
CD4+CM_EM	10	rs1784673	11	128047622	G	C	8.239e-07	0.00409467	8.99833e-05	-9.7115	-9.12343	-10.1034	0	416	124	292	0.07212	0.08648	0.01436	imputed	intergenic	RP11-702B10.2	2699	0.784
CD4+LD_CD27+CD28+	19	rs1784673	11	128047622	G	C	1.345e-06	0.00434632	0.000138347	9.4323	9.01759	9.70438	0	415	125	290	0.07212	0.08648	0.01436	imputed	intergenic	RP11-702B10.2	2699	0.784
CD4+ED	19	rs1784673	11	128047622	G	C	1.976e-06	0.0074468	0.000113071	9.1405	8.28974	9.70444	0	415	125	290	0.07212	0.08648	0.01436	imputed	intergenic	RP11-702B10.2	2699	0.784
CD4+naive	19	rs1784673	11	128047622	G	C	2.778e-06	0.00713866	0.00016666	8.9364	8.22498	9.41644	0	415	125	290	0.07212	0.08648	0.01436	imputed	intergenic	RP11-702B10.2	2699	0.784
CD4+CM_EM	10	rs497826	11	128054605	C	T	1.431e-06	0.00296432	0.000215838	-9.4242	-9.10007	-9.66391	0	416	124	292	0.07279	0.08549	0.0127	imputed	intergenic	RP11-702B10.2	1155	0.569
CD4+LD_CD27+CD28+	19	rs497826	11	128054605	C	T	2.574e-06	0.00325884	0.000350981	9.1104	8.96645	9.21517	0	415	125	290	0.07279	0.08549	0.0127	imputed	intergenic	RP11-702B10.2	1155	0.569
CD4+ED	19	rs497826	11	128054605	C	T	3.871e-06	0.00555216	0.000299584	8.811	8.27897	9.20247	0	415	125	290	0.07279	0.08549	0.0127	imputed	intergenic	RP11-702B10.2	1155	0.569
CD4+naive	19	rs497826	11	128054605	C	T	5.421e-06	0.00541771	0.000431319	8.6065	8.19517	8.91441	0	415	125	290	0.07279	0.08549	0.0127	imputed	intergenic	RP11-702B10.2	1155	0.569
CD4+CM_EM	10	rs508356	11	128085249	T	C	6.407e-06	0.00301927	0.000933749	-8.654	-8.69396	-8.62171	0	416	124	292	0.07656	0.07654	2e-05	imputed	ncRNA_intronic	RP11-702B10.1	0	0.284
CD4+LD_CD27+CD28+	19	rs508356	11	128085249	T	C	9.071e-06	0.00302007	0.00131104	8.4322	8.64719	8.26133	0	415	125	290	0.07656	0.07654	2e-05	imputed	ncRNA_intronic	RP11-702B10.1	0	0.284
CD4+CM_EM	10	rs550340	11	128090006	G	A	9.473e-06	0.0074847	0.000524245	-8.2512	-7.59409	-8.78005	0	416	124	292	0.08353	0.08946	0.00593	imputed	ncRNA_intronic	RP11-702B10.1	0	2.174
CD4+CM_EM	10	rs496766	11	128102156	T	C	9.633e-06	0.00300735	0.00139878	-8.4652	-8.69145	-8.28393	0	416	124	292	0.07775	0.07654	0.00121	genotyped	ncRNA_intronic	RP11-702B10.1	0	2.663
CD4+CM_EM	10	rs478816	11	128119555	C	T	2.251e-06	0.00287262	0.000346932	-9.07	-9.40153	-8.86168	0	416	124	292	0.07125	0.09742	0.02617	imputed	intergenic	RP11-702B10.1	8220	6.481
CD4+LD_CD27+CD28+	19	rs478816	11	128119555	C	T	4.265e-06	0.00293405	0.000622501	8.7369	9.33205	8.36807	0	415	125	290	0.07125	0.09742	0.02617	imputed	intergenic	RP11-702B10.1	8220	6.481
CD4+ED	19	rs478816	11	128119555	C	T	7.654e-06	0.00494994	0.000670262	8.378	8.6367	8.21575	0	415	125	290	0.07125	0.09742	0.02617	imputed	intergenic	RP11-702B10.1	8220	6.481
CD8+CD57+	18	rs2186833	11	128804955	T	C	5.804e-06	0.000136863	0.0145845	0.6768	0.826498	0.52266	3.41	420	125	295	0.1871	0.1918	0.0047	imputed	intronic	TP53AIP1	0	1.824
M_N	1	rs61662471	11	129256011	A	G	3.211e-06	0.00293298	0.000547335	-0.219	-0.252019	-0.202695	0	250	77	173	0.05824	0.04573	0.01251	imputed	intronic	BARX2	0	6.244
MDSC4	16	rs117754185	11	131585374	C	T	3.712e-07	2.24883e-06	0.027692	0.4718	0.666888	0.286927	76.12	352	110	242	0.01964	0.01889	0.00075	imputed	intronic	NTM	0	3.642
CD15high	16	rs117754185	11	131585374	C	T	2.955e-06	6.95624e-06	0.0805394	0.6871	0.94663	0.380974	72.79	352	110	242	0.01964	0.01889	0.00075	imputed	intronic	NTM	0	3.642
MDSC_CD14+CD15+	15	rs619091	11	133884137	A	T	7.973e-06	0.00915549	0.000401705	0.2641	0.271094	0.260513	0	350	110	240	0.4253	0.3678	0.0575	imputed	intergenic	RP11-713P17.5	12744	2.95
CD8+PD-1+	8	rs34478348	11	133992302	C	T	5.897e-06	0.0297126	8.39177e-05	-0.1479	-0.124996	-0.159157	0	418	123	295	0.06625	0.0666	0.00035	imputed	intronic	JAM3	0	1.098
CD8+PD-1+	8	rs12805143	11	134150557	T	C	7.175e-06	0.136457	1.48054e-05	-0.1706	-0.101501	-0.202506	34.39	418	123	295	0.04275	0.0666	0.02385	imputed	intronic	GLB1L3	0	0.011
CD4+ME_CD57+	8	rs10894808	11	134256805	T	C	1.392e-07	2.9144e-06	0.00754431	-0.2313	-0.32921	-0.156829	73.55	406	119	287	0.1041	0.1014	0.0027	genotyped	intronic	B3GAT1	0	0.234
CD8+ME_CD57+	8	rs10894808	11	134256805	T	C	2.718e-06	0.00544905	0.000220681	-0.2314	-0.243408	-0.225497	0	411	120	291	0.1041	0.1014	0.0027	genotyped	intronic	B3GAT1	0	0.234
CD8+ME_CD57+	8	rs11223780	11	134261150	G	A	7.711e-07	0.00127359	0.000250367	-0.2317	-0.264008	-0.214761	0	411	120	291	0.1155	0.1282	0.0127	genotyped	UTR5	B3GAT1	0	13.65
CD4+ME_CD57+	8	rs11223780	11	134261150	G	A	2.564e-06	7.22489e-06	0.034148	-0.1989	-0.302151	-0.119651	78.15	406	119	287	0.1155	0.1282	0.0127	genotyped	UTR5	B3GAT1	0	13.65
CD4+ME_CD57+	8	rs77954628	11	134262154	G	A	2.627e-06	0.000159218	0.00431856	-0.1825	-0.240748	-0.143982	32.75	406	119	287	0.1468	0.1839	0.0371	imputed	UTR5	B3GAT1	0	0.47
CD8+ME_CD57+	8	rs79256507	11	134263728	A	C	1.748e-08	7.16751e-05	0.000105674	-0.2663	-0.317433	-0.235401	0	411	120	291	0.1124	0.1203	0.0079	imputed	intronic	B3GAT1	0	12.86
CD4+ME_CD57+	8	rs79256507	11	134263728	A	C	2.991e-08	5.29864e-07	0.00955945	-0.235	-0.33052	-0.151521	77.44	406	119	287	0.1124	0.1203	0.0079	imputed	intronic	B3GAT1	0	12.86
CD8+ME_CD57+	8	rs80021729	11	134263734	C	A	1.749e-08	7.17325e-05	0.000105658	-0.2663	-0.317408	-0.235365	0	411	120	291	0.1124	0.1203	0.0079	imputed	intronic	B3GAT1	0	10.36
CD4+ME_CD57+	8	rs80021729	11	134263734	C	A	2.99e-08	5.30459e-07	0.00954495	-0.235	-0.330498	-0.151527	77.44	406	119	287	0.1124	0.1203	0.0079	imputed	intronic	B3GAT1	0	10.36
CD4+ME_CD57+	8	rs58475265	11	134264142	C	T	4.903e-06	9.60654e-06	0.0464649	-0.1793	-0.274905	-0.104687	78.42	406	119	287	0.1341	0.1481	0.014	imputed	intronic	B3GAT1	0	0.621
CD8+ME_CD57+	8	rs58475265	11	134264142	C	T	5.768e-06	0.000346335	0.00413828	-0.1973	-0.265332	-0.15803	29.14	411	120	291	0.1341	0.1481	0.014	imputed	intronic	B3GAT1	0	0.621
CD8+ME_CD57+	8	rs74639401	11	134264213	T	C	1.513e-08	7.34295e-05	8.84023e-05	-0.2644	-0.316659	-0.233874	0	411	120	291	0.1136	0.1223	0.0087	imputed	intronic	B3GAT1	0	9.431
CD4+ME_CD57+	8	rs74639401	11	134264213	T	C	5.773e-08	5.54445e-07	0.0135888	-0.228	-0.329713	-0.141886	79.83	406	119	287	0.1136	0.1223	0.0087	imputed	intronic	B3GAT1	0	9.431
CD8+ME_CD57+	8	rs74622686	11	134264227	G	A	1.513e-08	7.27931e-05	8.90459e-05	-0.2644	-0.316794	-0.233798	0	411	120	291	0.1136	0.1213	0.0077	imputed	intronic	B3GAT1	0	1.321
CD4+ME_CD57+	8	rs74622686	11	134264227	G	A	5.812e-08	5.56046e-07	0.0136355	-0.228	-0.329661	-0.141831	79.83	406	119	287	0.1136	0.1213	0.0077	imputed	intronic	B3GAT1	0	1.321
CD8+ME_CD57+	8	rs60337613	11	134264255	C	T	1.512e-08	7.27955e-05	8.89763e-05	-0.2644	-0.316799	-0.233781	0	411	120	291	0.1136	0.1223	0.0087	imputed	intronic	B3GAT1	0	6.345
CD4+ME_CD57+	8	rs60337613	11	134264255	C	T	5.809e-08	5.56879e-07	0.0136182	-0.228	-0.329605	-0.14184	79.82	406	119	287	0.1136	0.1223	0.0087	imputed	intronic	B3GAT1	0	6.345
CD8+ME_CD57+	8	rs75373472	11	134264506	G	T	1.504e-08	7.28959e-05	8.86228e-05	-0.2644	-0.316517	-0.23383	0	411	120	291	0.1136	0.1223	0.0087	imputed	intronic	B3GAT1	0	1.526
CD4+ME_CD57+	8	rs75373472	11	134264506	G	T	5.711e-08	5.49496e-07	0.0136148	-0.228	-0.329521	-0.141842	79.82	406	119	287	0.1136	0.1223	0.0087	imputed	intronic	B3GAT1	0	1.526
CD8+ME_CD57+	8	rs111711955	11	134264529	G	A	1.532e-08	7.28612e-05	9.01193e-05	-0.2643	-0.316599	-0.233721	0	411	120	291	0.1136	0.1223	0.0087	imputed	intronic	B3GAT1	0	8.494
CD4+ME_CD57+	8	rs111711955	11	134264529	G	A	5.58e-08	5.445e-07	0.0134984	-0.2283	-0.32969	-0.142094	79.79	406	119	287	0.1136	0.1223	0.0087	imputed	intronic	B3GAT1	0	8.494
CD8+ME_CD57+	8	rs77478906	11	134264596	C	T	1.146e-07	0.000158817	0.000259859	-0.2424	-0.298749	-0.21097	0	411	120	291	0.1162	0.1322	0.016	imputed	intronic	B3GAT1	0	0.062
CD4+ME_CD57+	8	rs77478906	11	134264596	C	T	2.864e-07	4.37234e-06	0.0103336	-0.2121	-0.301477	-0.142349	72.61	406	119	287	0.1162	0.1322	0.016	imputed	intronic	B3GAT1	0	0.062
CD8+ME_CD57+	8	rs78975867	11	134264729	A	G	1.512e-08	7.31887e-05	8.87001e-05	-0.2643	-0.316434	-0.233807	0	411	120	291	0.1136	0.1213	0.0077	imputed	intronic	B3GAT1	0	4.374
CD4+ME_CD57+	8	rs78975867	11	134264729	A	G	5.742e-08	5.50864e-07	0.0136424	-0.228	-0.329481	-0.141794	79.83	406	119	287	0.1136	0.1213	0.0077	imputed	intronic	B3GAT1	0	4.374
CD8+ME_CD57+	8	rs79449985	11	134265121	T	C	1.143e-07	0.000158911	0.000258917	-0.2422	-0.298647	-0.210864	0	411	120	291	0.1162	0.1322	0.016	imputed	intronic	B3GAT1	0	0.043
CD4+ME_CD57+	8	rs79449985	11	134265121	T	C	2.877e-07	4.43957e-06	0.0102481	-0.2119	-0.301202	-0.142398	72.52	406	119	287	0.1162	0.1322	0.016	imputed	intronic	B3GAT1	0	0.043
CD8+ME_CD57+	8	rs77897340	11	134265173	T	C	1.127e-07	0.000158406	0.000256595	-0.2424	-0.298713	-0.211027	0	411	120	291	0.1162	0.1332	0.017	imputed	intronic	B3GAT1	0	0.652
CD4+ME_CD57+	8	rs77897340	11	134265173	T	C	2.846e-07	4.41728e-06	0.0102083	-0.212	-0.301275	-0.142495	72.51	406	119	287	0.1162	0.1332	0.017	imputed	intronic	B3GAT1	0	0.652
CD8+ME_CD57+	8	rs75842822	11	134265236	T	C	1.04e-07	0.000142421	0.000257221	-0.2435	-0.302383	-0.210988	0	411	120	291	0.1153	0.1322	0.0169	imputed	intronic	B3GAT1	0	4.179
CD4+ME_CD57+	8	rs75842822	11	134265236	T	C	3.172e-07	4.84757e-06	0.0102161	-0.2117	-0.301599	-0.142478	72.45	406	119	287	0.1153	0.1322	0.0169	imputed	intronic	B3GAT1	0	4.179
CD8+ME_CD57+	8	rs2360225	11	134265254	G	A	1.043e-07	0.00014291	0.000257302	-0.2434	-0.302266	-0.210971	0	411	120	291	0.1153	0.1322	0.0169	imputed	intronic	B3GAT1	0	0.033
CD4+ME_CD57+	8	rs2360225	11	134265254	G	A	3.181e-07	4.87476e-06	0.0102029	-0.2117	-0.301483	-0.142494	72.41	406	119	287	0.1153	0.1322	0.0169	imputed	intronic	B3GAT1	0	0.033
CD8+ME_CD57+	8	rs877456	11	134265315	C	T	1.046e-07	0.00014291	0.000257884	-0.2434	-0.302266	-0.210924	0	411	120	291	0.1153	0.1322	0.0169	imputed	intronic	B3GAT1	0	4.956
CD4+ME_CD57+	8	rs877456	11	134265315	C	T	3.189e-07	4.87476e-06	0.0102183	-0.2117	-0.301483	-0.142456	72.42	406	119	287	0.1153	0.1322	0.0169	imputed	intronic	B3GAT1	0	4.956
CD8+ME_CD57+	8	rs55751035	11	134265723	T	C	1.399e-08	6.47959e-05	9.06992e-05	-0.2654	-0.320418	-0.233541	0	411	120	291	0.1122	0.1213	0.0091	imputed	intronic	B3GAT1	0	2.638
CD4+ME_CD57+	8	rs55751035	11	134265723	T	C	6.535e-08	6.07066e-07	0.0137414	-0.2276	-0.330023	-0.141676	79.84	406	119	287	0.1122	0.1213	0.0091	imputed	intronic	B3GAT1	0	2.638
CD4+ME_CD57+	8	rs7928758	11	134265967	G	T	1.607e-06	9.45906e-06	0.0219813	-0.1899	-0.277868	-0.121578	73.92	406	119	287	0.128	0.1431	0.0151	imputed	intronic	B3GAT1	0	5.734
CD8+ME_CD57+	8	rs7928758	11	134265967	G	T	5.531e-06	0.000287873	0.00453614	-0.1998	-0.271728	-0.158138	35.47	411	120	291	0.128	0.1431	0.0151	imputed	intronic	B3GAT1	0	5.734
CD4+ME_CD57+	8	rs878987	11	134266372	G	A	1.633e-06	9.5473e-06	0.0220967	-0.1898	-0.277821	-0.121486	73.93	406	119	287	0.1259	0.1431	0.0172	imputed	intronic	B3GAT1	0	5.492
CD8+ME_CD57+	8	rs878987	11	134266372	G	A	5.569e-06	0.000288518	0.00455445	-0.1998	-0.271715	-0.158081	35.51	411	120	291	0.1259	0.1431	0.0172	imputed	intronic	B3GAT1	0	5.492
CD8+ME_CD57+	8	rs75474440	11	134267092	T	C	1.499e-08	6.44704e-05	9.67346e-05	-0.265	-0.320477	-0.232711	0	411	120	291	0.1103	0.1203	0.01	imputed	intronic	B3GAT1	0	0.437
CD4+ME_CD57+	8	rs75474440	11	134267092	T	C	6.703e-08	6.0761e-07	0.0139935	-0.2275	-0.329986	-0.14135	79.89	406	119	287	0.1103	0.1203	0.01	imputed	intronic	B3GAT1	0	0.437
CD4+ME_CD57+	8	rs746431	11	134267093	G	A	1.196e-06	2.66198e-05	0.0083292	-0.181	-0.253416	-0.129572	62.69	406	119	287	0.161	0.1938	0.0328	imputed	intronic	B3GAT1	0	0.635
CD8+ME_CD57+	8	rs76369658	11	134268110	T	C	1.655e-08	7.2319e-05	9.71863e-05	-0.2638	-0.316617	-0.232812	0	411	120	291	0.111	0.1213	0.0103	imputed	intronic	B3GAT1	0	1.164
CD4+ME_CD57+	8	rs76369658	11	134268110	T	C	5.996e-08	5.53298e-07	0.0140872	-0.2278	-0.329407	-0.141318	79.89	406	119	287	0.111	0.1213	0.0103	imputed	intronic	B3GAT1	0	1.164
CD4+ME_CD57+	8	rs11820880	11	134268453	C	T	3.427e-07	1.49083e-06	0.0269458	-0.2051	-0.29935	-0.122553	79.2	406	119	287	0.1247	0.1332	0.0085	imputed	intronic	B3GAT1	0	5.427
CD8+ME_CD57+	8	rs11820880	11	134268453	C	T	8.287e-07	0.000172166	0.00150049	-0.2216	-0.28052	-0.18422	8.21	411	120	291	0.1247	0.1332	0.0085	imputed	intronic	B3GAT1	0	5.427
CD8+ME_CD57+	8	rs7929612	11	134268634	T	C	3.863e-08	0.000143985	0.000113072	-0.2535	-0.300597	-0.22643	0	411	120	291	0.1133	0.1332	0.0199	imputed	intronic	B3GAT1	0	3.295
CD4+ME_CD57+	8	rs7929612	11	134268634	T	C	1.813e-07	3.88367e-06	0.00850734	-0.2175	-0.303116	-0.148498	70.58	406	119	287	0.1133	0.1332	0.0199	imputed	intronic	B3GAT1	0	3.295
CD8+ME_CD57+	8	rs7948031	11	134269091	C	T	3.528e-08	0.000140874	0.000106602	-0.2545	-0.30115	-0.227643	0	411	120	291	0.1133	0.1322	0.0189	imputed	intronic	B3GAT1	0	4.959
CD4+ME_CD57+	8	rs7948031	11	134269091	C	T	1.75e-07	3.82956e-06	0.0084077	-0.218	-0.303436	-0.148983	70.46	406	119	287	0.1133	0.1322	0.0189	imputed	intronic	B3GAT1	0	4.959
CD8+ME_CD57+	8	rs78642342	11	134269120	A	G	1.584e-08	7.12246e-05	9.45241e-05	-0.2641	-0.317062	-0.233096	0	411	120	291	0.111	0.1213	0.0103	imputed	intronic	B3GAT1	0	0.39
CD4+ME_CD57+	8	rs78642342	11	134269120	A	G	6.012e-08	5.53739e-07	0.0140497	-0.2278	-0.329564	-0.141308	79.92	406	119	287	0.111	0.1213	0.0103	imputed	intronic	B3GAT1	0	0.39
CD8+ME_CD57+	8	rs75190711	11	134269772	C	G	2.975e-08	0.000135436	9.5174e-05	-0.2562	-0.30202	-0.229723	0	411	120	291	0.1145	0.1322	0.0177	imputed	intronic	B3GAT1	0	0.463
CD4+ME_CD57+	8	rs75190711	11	134269772	C	G	1.619e-07	3.64672e-06	0.008259	-0.2189	-0.304174	-0.149657	70.43	406	119	287	0.1145	0.1322	0.0177	imputed	intronic	B3GAT1	0	0.463
CD8+ME_CD57+	8	rs79416046	11	134270003	T	C	1.54e-08	7.00309e-05	9.34625e-05	-0.2644	-0.317565	-0.233257	0	411	120	291	0.1122	0.1213	0.0091	imputed	intronic	B3GAT1	0	3.492
CD4+ME_CD57+	8	rs79416046	11	134270003	T	C	5.977e-08	5.5117e-07	0.0140031	-0.2279	-0.329793	-0.141377	79.94	406	119	287	0.1122	0.1213	0.0091	imputed	intronic	B3GAT1	0	3.492
CD8+ME_CD57+	8	rs11823810	11	134270070	G	A	2.823e-08	0.000133762	9.19662e-05	-0.2567	-0.302317	-0.230384	0	411	120	291	0.1145	0.1322	0.0177	imputed	intronic	B3GAT1	0	4.161
CD4+ME_CD57+	8	rs11823810	11	134270070	G	A	1.586e-07	3.6009e-06	0.00822158	-0.2192	-0.304397	-0.149866	70.41	406	119	287	0.1145	0.1322	0.0177	imputed	intronic	B3GAT1	0	4.161
CD8+ME_CD57+	8	rs34702205	11	134270721	A	G	1.497e-08	6.88634e-05	9.22845e-05	-0.2646	-0.318058	-0.233382	0	411	120	291	0.1122	0.1213	0.0091	imputed	intronic	B3GAT1	0	0.235
CD4+ME_CD57+	8	rs34702205	11	134270721	A	G	5.976e-08	5.49734e-07	0.0139819	-0.2279	-0.329987	-0.141376	79.98	406	119	287	0.1122	0.1213	0.0091	imputed	intronic	B3GAT1	0	0.235
CD8+ME_CD57+	8	rs56007027	11	134270955	A	G	2.381e-08	0.000128007	8.2388e-05	-0.2584	-0.303331	-0.232371	0	411	120	291	0.1142	0.1312	0.017	imputed	intronic	B3GAT1	0	2.65
CD4+ME_CD57+	8	rs56007027	11	134270955	A	G	1.486e-07	3.4457e-06	0.00811741	-0.22	-0.305149	-0.150417	70.42	406	119	287	0.1142	0.1312	0.017	imputed	intronic	B3GAT1	0	2.65
CD8+ME_CD57+	8	rs11822913	11	134271645	A	T	1.097e-08	6.79487e-05	7.08943e-05	-0.2666	-0.318529	-0.236524	0	411	120	291	0.1124	0.1213	0.0089	imputed	intronic	B3GAT1	0	5.701
CD4+ME_CD57+	8	rs11822913	11	134271645	A	T	2.115e-08	5.43776e-07	0.00680113	-0.2351	-0.330317	-0.155139	76.88	406	119	287	0.1124	0.1213	0.0089	imputed	intronic	B3GAT1	0	5.701
CD8+ME_CD57+	8	rs11822935	11	134271771	C	T	1.454e-08	6.78572e-05	9.09934e-05	-0.2649	-0.318525	-0.233612	0	411	120	291	0.1122	0.1213	0.0091	imputed	intronic	B3GAT1	0	5.259
CD4+ME_CD57+	8	rs11822935	11	134271771	C	T	6.007e-08	5.48604e-07	0.0140249	-0.2279	-0.330187	-0.141333	80.02	406	119	287	0.1122	0.1213	0.0091	imputed	intronic	B3GAT1	0	5.259
CD8+ME_CD57+	8	rs11825120	11	134271805	G	A	1.451e-08	6.78125e-05	9.08464e-05	-0.2649	-0.318545	-0.233624	0	411	120	291	0.1122	0.1213	0.0091	imputed	intronic	B3GAT1	0	4.684
CD4+ME_CD57+	8	rs11825120	11	134271805	G	A	6.004e-08	5.48571e-07	0.0140171	-0.2279	-0.330196	-0.141338	80.02	406	119	287	0.1122	0.1213	0.0091	imputed	intronic	B3GAT1	0	4.684
CD8+ME_CD57+	8	rs76956658	11	134272144	A	G	1.44e-08	6.75911e-05	9.04486e-05	-0.265	-0.318646	-0.233627	0	411	120	291	0.1122	0.1203	0.0081	imputed	intronic	B3GAT1	0	1.735
CD4+ME_CD57+	8	rs76956658	11	134272144	A	G	5.968e-08	5.48485e-07	0.0139424	-0.228	-0.330217	-0.141411	80.01	406	119	287	0.1122	0.1203	0.0081	imputed	intronic	B3GAT1	0	1.735
CD8+ME_CD57+	8	rs7945585	11	134272451	A	G	1.436e-08	6.72671e-05	9.05418e-05	-0.265	-0.318789	-0.233602	0	411	120	291	0.1122	0.1203	0.0081	imputed	intronic	B3GAT1	0	10.39
CD4+ME_CD57+	8	rs7945585	11	134272451	A	G	5.971e-08	5.47932e-07	0.0139447	-0.228	-0.330276	-0.141401	80.02	406	119	287	0.1122	0.1203	0.0081	imputed	intronic	B3GAT1	0	10.39
CD4+ME_CD57+	8	rs11826381	11	134273304	G	A	5.933e-07	5.96122e-06	0.0166424	-0.2001	-0.281116	-0.131248	71.22	406	119	287	0.1289	0.1431	0.0142	imputed	intronic	B3GAT1	0	0.107
CD8+ME_CD57+	8	rs11826381	11	134273304	G	A	7.95e-07	0.000250816	0.00108202	-0.22	-0.271333	-0.187708	0	411	120	291	0.1289	0.1431	0.0142	imputed	intronic	B3GAT1	0	0.107
CD4+ME_CD57+	8	rs10894810	11	134273559	T	C	4.596e-07	1.59948e-05	0.00618566	-0.188	-0.256172	-0.136359	60.51	406	119	287	0.1635	0.1938	0.0303	genotyped	intronic	B3GAT1	0	0.192
CD4+ME_CD57+	8	rs1866769	11	134274676	G	A	6.213e-07	1.60137e-05	0.00873294	-0.1899	-0.256161	-0.135679	59.6	406	119	287	0.1607	0.1958	0.0351	genotyped	intronic	B3GAT1	0	13.52
CD8+ME_CD57+	8	rs1866769	11	134274676	G	A	6.989e-06	0.00115747	0.0021308	-0.1902	-0.229731	-0.166202	0	411	120	291	0.1607	0.1958	0.0351	genotyped	intronic	B3GAT1	0	13.52
CD4+ME_CD57+	8	rs1866768	11	134274710	G	A	5.42e-07	1.41635e-05	0.00873294	-0.1903	-0.256046	-0.135679	59.84	406	119	287	0.1599	0.1948	0.0349	genotyped	intronic	B3GAT1	0	12.75
CD8+ME_CD57+	8	rs1866768	11	134274710	G	A	5.803e-06	0.000953388	0.0021308	-0.1912	-0.231785	-0.166202	0	411	120	291	0.1599	0.1948	0.0349	genotyped	intronic	B3GAT1	0	12.75
CD8+ME_CD57+	8	rs1866767	11	134274763	T	C	2.199e-07	6.17466e-05	0.000985101	-0.2661	-0.348824	-0.216346	35.92	411	120	291	0.09048	0.1064	0.01592	genotyped	intronic	B3GAT1	0	0.64
CD4+ME_CD57+	8	rs11223785	11	134275986	A	G	1.774e-07	4.21463e-06	0.00936925	-0.2028	-0.274191	-0.139597	66.56	406	119	287	0.1531	0.1809	0.0278	imputed	intronic	B3GAT1	0	0.793
CD8+ME_CD57+	8	rs11223785	11	134275986	A	G	8.571e-06	0.000786311	0.00361358	-0.1938	-0.239497	-0.164143	0	411	120	291	0.1531	0.1809	0.0278	imputed	intronic	B3GAT1	0	0.793
CD4+ME_CD57+	8	rs7932600	11	134276142	G	A	6.568e-07	4.10999e-05	0.00506077	-0.1929	-0.243874	-0.149233	32.44	406	119	287	0.1546	0.1938	0.0392	imputed	intronic	B3GAT1	0	4.567
CD4+ME_CD57+	8	rs56766695	11	134276302	G	A	2.985e-07	1.52444e-05	0.00553758	-0.1989	-0.258364	-0.147885	50.34	406	119	287	0.1555	0.1928	0.0373	imputed	intronic	B3GAT1	0	2.846
CD8+ME_CD57+	8	rs56766695	11	134276302	G	A	8.85e-06	0.00107751	0.00289428	-0.1925	-0.23251	-0.166828	0	411	120	291	0.1555	0.1928	0.0373	imputed	intronic	B3GAT1	0	2.846
CD4+ME_CD57+	8	rs56387937	11	134276970	T	C	5.018e-07	5.84067e-06	0.0185788	-0.2089	-0.282048	-0.138032	66.68	406	119	287	0.1214	0.1531	0.0317	imputed	intronic	B3GAT1	0	7.962
CD8+ME_CD57+	8	rs56387937	11	134276970	T	C	6.5e-07	0.00021953	0.00114241	-0.231	-0.274324	-0.199886	0	411	120	291	0.1214	0.1531	0.0317	imputed	intronic	B3GAT1	0	7.962
CD4+ME_CD57+	8	rs75184941	11	134277750	A	G	5.081e-07	5.85938e-06	0.0187225	-0.2089	-0.282145	-0.137965	66.72	406	119	287	0.1211	0.1421	0.021	imputed	intronic	B3GAT1	0	5.698
CD8+ME_CD57+	8	rs75184941	11	134277750	A	G	6.812e-07	0.000212304	0.00122403	-0.2307	-0.275029	-0.198851	0	411	120	291	0.1211	0.1421	0.021	imputed	intronic	B3GAT1	0	5.698
CD8+ME_CD57+	8	rs11223787	11	134277978	A	G	6.308e-07	0.000206771	0.00113911	-0.2294	-0.275556	-0.19721	0	411	120	291	0.1241	0.1471	0.023	imputed	intronic	B3GAT1	0	2.305
CD4+ME_CD57+	8	rs11223787	11	134277978	A	G	1.765e-06	5.79034e-06	0.0427469	-0.1975	-0.282332	-0.117349	74.87	406	119	287	0.1241	0.1471	0.023	imputed	intronic	B3GAT1	0	2.305
CD4+ME_CD57+	8	rs113328990	11	134278010	T	G	5.007e-07	5.81947e-06	0.0186084	-0.209	-0.282295	-0.138125	66.7	406	119	287	0.1214	0.1421	0.0207	imputed	intronic	B3GAT1	0	3.722
CD8+ME_CD57+	8	rs113328990	11	134278010	T	G	6.81e-07	0.00020738	0.00124763	-0.2307	-0.275502	-0.198565	0	411	120	291	0.1214	0.1421	0.0207	imputed	intronic	B3GAT1	0	3.722
CD4+ME_CD57+	8	rs11824649	11	134279352	C	T	5.047e-07	5.81464e-06	0.0187349	-0.2091	-0.282387	-0.138037	66.76	406	119	287	0.1217	0.1421	0.0204	imputed	intronic	B3GAT1	0	0.84
CD8+ME_CD57+	8	rs11824649	11	134279352	C	T	6.911e-07	0.000199842	0.00130295	-0.2307	-0.276234	-0.197903	0	411	120	291	0.1217	0.1421	0.0204	imputed	intronic	B3GAT1	0	0.84
CD4+ME_CD57+	8	rs56134226	11	134279882	C	T	5.107e-07	5.81639e-06	0.0188835	-0.209	-0.282467	-0.137895	66.84	406	119	287	0.1217	0.1421	0.0204	imputed	intronic	B3GAT1	0	1.771
CD8+ME_CD57+	8	rs56134226	11	134279882	C	T	7.071e-07	0.000192563	0.00136977	-0.2305	-0.276964	-0.197082	0	411	120	291	0.1217	0.1421	0.0204	imputed	intronic	B3GAT1	0	1.771
CD4+ME_CD57+	8	rs56330625	11	134280067	A	G	5.145e-07	5.8405e-06	0.0189318	-0.209	-0.282467	-0.137863	66.84	406	119	287	0.1217	0.1421	0.0204	imputed	intronic	B3GAT1	0	0.261
CD8+ME_CD57+	8	rs56330625	11	134280067	A	G	7.127e-07	0.000188525	0.00140326	-0.2305	-0.277373	-0.196697	0	411	120	291	0.1217	0.1421	0.0204	imputed	intronic	B3GAT1	0	0.261
CD4+ME_CD57+	8	rs55986667	11	134280126	C	A	5.15e-07	5.83648e-06	0.0189559	-0.209	-0.282493	-0.137849	66.86	406	119	287	0.1207	0.1421	0.0214	imputed	intronic	B3GAT1	0	5.939
CD8+ME_CD57+	8	rs55986667	11	134280126	C	A	7.168e-07	0.000187339	0.00141755	-0.2304	-0.277502	-0.196541	0	411	120	291	0.1207	0.1421	0.0214	imputed	intronic	B3GAT1	0	5.939
CD4+ME_CD57+	8	rs28378882	11	134280503	T	G	5.088e-07	5.8364e-06	0.0187957	-0.2092	-0.282601	-0.138095	66.77	406	119	287	0.1207	0.1412	0.0205	imputed	intronic	B3GAT1	0	5.004
CD8+ME_CD57+	8	rs28378882	11	134280503	T	G	7.191e-07	0.000186404	0.00142752	-0.2305	-0.277687	-0.196507	0	411	120	291	0.1207	0.1412	0.0205	imputed	intronic	B3GAT1	0	5.004
CD4+ME_CD57+	8	rs28625034	11	134280504	T	C	5.09e-07	5.83651e-06	0.018801	-0.2092	-0.282586	-0.138083	66.77	406	119	287	0.1207	0.1412	0.0205	imputed	intronic	B3GAT1	0	5.958
CD8+ME_CD57+	8	rs28625034	11	134280504	T	C	7.195e-07	0.000185317	0.00143505	-0.2305	-0.277772	-0.196408	0	411	120	291	0.1207	0.1412	0.0205	imputed	intronic	B3GAT1	0	5.958
CD4+ME_CD57+	8	rs28402124	11	134280521	C	T	5.845e-07	5.82941e-06	0.0203281	-0.2074	-0.28257	-0.135454	68.15	406	119	287	0.1198	0.1412	0.0214	imputed	intronic	B3GAT1	0	5.19
CD8+ME_CD57+	8	rs28402124	11	134280521	C	T	9.31e-07	0.000184767	0.00177216	-0.2273	-0.277788	-0.191374	0	411	120	291	0.1198	0.1412	0.0214	imputed	intronic	B3GAT1	0	5.19
CD8+ME_CD57+	8	rs7108503	11	134280766	G	A	6.906e-07	0.00018747	0.00132689	-0.2292	-0.278463	-0.194942	0	411	120	291	0.1238	0.1471	0.0233	imputed	intronic	B3GAT1	0	2.806
CD4+ME_CD57+	8	rs7108503	11	134280766	G	A	1.901e-06	6.0798e-06	0.0432909	-0.1975	-0.282919	-0.117228	74.93	406	119	287	0.1238	0.1471	0.0233	imputed	intronic	B3GAT1	0	2.806
CD8+ME_CD57+	8	rs7108756	11	134280860	A	C	6.963e-07	0.000183884	0.00135861	-0.2291	-0.278635	-0.194536	0	411	120	291	0.1238	0.1471	0.0233	imputed	intronic	B3GAT1	0	7.801
CD4+ME_CD57+	8	rs7108756	11	134280860	A	C	1.866e-06	5.9975e-06	0.043177	-0.1976	-0.282932	-0.117291	74.93	406	119	287	0.1238	0.1471	0.0233	imputed	intronic	B3GAT1	0	7.801
CD8+ME_CD57+	8	rs78760579	11	134281332	G	T	2.163e-08	4.86519e-05	0.000193602	-0.2744	-0.326921	-0.239208	0	411	120	291	0.1034	0.1213	0.0179	imputed	intronic	B3GAT1	0	7.962
CD4+ME_CD57+	8	rs78760579	11	134281332	G	T	9.645e-08	5.07031e-07	0.0262953	-0.234	-0.333567	-0.137516	79.96	406	119	287	0.1034	0.1213	0.0179	imputed	intronic	B3GAT1	0	7.962
CD8+ME_CD57+	8	rs11223791	11	134282729	C	T	5.767e-06	0.000805901	0.00224527	-0.1715	-0.216535	-0.145955	0	411	120	291	0.2014	0.2475	0.0461	imputed	upstream	B3GAT1	916	9.023
CD8+ME_CD57+	8	rs78751202	11	134286609	C	T	4.39e-08	3.3553e-05	0.000535798	-0.281	-0.339563	-0.237447	0	411	120	291	0.08881	0.1044	0.01559	imputed	intergenic	B3GAT1	4796	1.011
CD4+ME_CD57+	8	rs78751202	11	134286609	C	T	1.732e-06	6.6986e-07	0.155807	-0.2194	-0.335671	-0.0940872	85.56	406	119	287	0.08881	0.1044	0.01559	imputed	intergenic	B3GAT1	4796	1.011
CD8+ME_CD57+	8	rs11223794	11	134287396	T	C	9.894e-07	0.000135209	0.00233939	-0.2254	-0.283046	-0.184762	9.44	411	120	291	0.1232	0.1461	0.0229	imputed	intergenic	B3GAT1	5583	0.385
CD4+ME_CD57+	8	rs11223794	11	134287396	T	C	2.291e-06	6.25264e-06	0.0484444	-0.1956	-0.281765	-0.114323	75.55	406	119	287	0.1232	0.1461	0.0229	imputed	intergenic	B3GAT1	5583	0.385
CD8+ME_CD57+	8	rs55646072	11	134292765	T	G	1.789e-08	2.69466e-05	0.000290859	-0.2864	-0.343358	-0.245064	0	411	120	291	0.08642	0.1064	0.01998	imputed	intergenic	B3GAT1	10952	0.503
CD4+ME_CD57+	8	rs55646072	11	134292765	T	G	1.122e-06	6.46305e-07	0.115487	-0.2226	-0.338604	-0.1029	84.95	406	119	287	0.08642	0.1064	0.01998	imputed	intergenic	B3GAT1	10952	0.503
CD8+ME_CD57+	8	rs56129946	11	134292819	T	C	1.801e-08	2.6908e-05	0.000292926	-0.2863	-0.343371	-0.244944	0	411	120	291	0.08642	0.1064	0.01998	imputed	intergenic	B3GAT1	11006	1.418
CD4+ME_CD57+	8	rs56129946	11	134292819	T	C	1.125e-06	6.46416e-07	0.115697	-0.2226	-0.338593	-0.102842	84.95	406	119	287	0.08642	0.1064	0.01998	imputed	intergenic	B3GAT1	11006	1.418
CD8+ME_CD57+	8	rs77867811	11	134293610	G	A	8.016e-08	2.63368e-05	0.00106613	-0.2748	-0.343589	-0.223632	25.51	411	120	291	0.08519	0.1064	0.02121	imputed	intergenic	B3GAT1	11797	8.286
CD4+ME_CD57+	8	rs77867811	11	134293610	G	A	1.142e-06	6.4508e-07	0.11679	-0.2224	-0.33849	-0.102502	84.99	406	119	287	0.08519	0.1064	0.02121	imputed	intergenic	B3GAT1	11797	8.286
CD4+ME_CD57+	8	rs2119299	11	134294730	T	C	5.278e-06	2.18522e-05	0.0383871	-0.1997	-0.283508	-0.125344	69.14	406	119	287	0.1052	0.1243	0.0191	imputed	intergenic	RP11-627G23.1	11636	0.005
CD4+ME_CD57+	8	rs55943924	11	134294813	A	G	3.842e-06	3.14058e-06	0.131687	-0.2006	-0.291638	-0.0962066	80.16	406	119	287	0.09553	0.1083	0.01277	imputed	intergenic	RP11-627G23.1	11553	2.584
Monocytes_CD14+	15	rs12230052	12	1650429	C	T	7.477e-07	0.00133877	0.000258457	-0.5106	-0.571476	-0.477048	0	338	107	231	0.1514	0.1869	0.0355	imputed	intronic	WNT5B	0	1.472
MDSC3	15	rs12230052	12	1650429	C	T	6.459e-06	0.0227089	0.000137574	-0.3763	-0.341702	-0.392569	0	329	106	223	0.1514	0.1869	0.0355	imputed	intronic	WNT5B	0	1.472
NK_immature_NKG2A+	4	rs16933433	12	5455908	T	C	6.918e-06	0.0290608	3.03672e-05	0.2067	0.137175	0.291656	64.23	346	109	237	0.02149	0.01889	0.0026	imputed	ncRNA_intronic	RP11-1038A11.3	0	0.176
CD4+CD28+	17	rs74899368	12	5923397	A	G	4.428e-07	0.358624	1.19955e-07	-0.5243	-0.174933	-0.673507	79.32	420	125	295	0.04916	0.07654	0.02738	imputed	intronic	ANO2	0	1.026
CD4+CD28+	17	rs73255127	12	5925376	A	C	4.108e-07	0.352404	1.15043e-07	-0.5258	-0.177327	-0.674386	79.17	420	125	295	0.04928	0.07753	0.02825	imputed	intronic	ANO2	0	1.552
CD4+CD28+	17	rs56836212	12	5929459	G	A	3.623e-07	0.334139	1.16523e-07	-0.5301	-0.185645	-0.675094	78.26	420	125	295	0.04819	0.07753	0.02934	imputed	intronic	ANO2	0	7.63
CD4+CD28+	17	rs2192185	12	5931005	C	T	3.221e-07	0.330196	1.10977e-07	-0.5334	-0.188884	-0.675565	77.75	420	125	295	0.0471	0.07753	0.03043	imputed	intronic	ANO2	0	1.496
CD4+CD28+	17	rs76915604	12	5936102	G	A	3.722e-07	0.288908	1.71888e-07	-0.5287	-0.204771	-0.662951	75.11	420	125	295	0.04866	0.07952	0.03086	imputed	intronic	ANO2	0	1.097
CD4+CD28+	17	rs7484645	12	5939047	C	T	5.045e-08	0.132697	8.23934e-08	-0.531	-0.273199	-0.637024	65.28	420	125	295	0.05251	0.06859	0.01608	imputed	intronic	ANO2	0	4.911
CD4+TEMRA	17	rs7484645	12	5939047	C	T	5.336e-06	0.184084	9.54649e-06	-0.7228	-0.411406	-0.835679	28.24	419	125	294	0.05251	0.06859	0.01608	imputed	intronic	ANO2	0	4.911
CD4+CD28+	17	rs71579277	12	5939941	T	C	4.993e-08	0.131618	8.28412e-08	-0.5308	-0.273895	-0.636391	65.05	420	125	295	0.05251	0.06859	0.01608	imputed	intronic	ANO2	0	0.575
CD4+TEMRA	17	rs71579277	12	5939941	T	C	5.258e-06	0.184242	9.40094e-06	-0.7228	-0.411169	-0.835597	28.35	419	125	294	0.05251	0.06859	0.01608	imputed	intronic	ANO2	0	0.575
CD4+CD28+	17	rs12581411	12	5940793	G	T	4.967e-08	0.130772	8.35383e-08	-0.5306	-0.274461	-0.63571	64.84	420	125	295	0.05251	0.06859	0.01608	genotyped	intronic	ANO2	0	0.567
CD4+TEMRA	17	rs12581411	12	5940793	G	T	5.182e-06	0.184612	9.24657e-06	-0.7228	-0.410779	-0.835577	28.51	419	125	294	0.05251	0.06859	0.01608	genotyped	intronic	ANO2	0	0.567
CD4+CD28+	17	rs79523092	12	5943115	C	T	3.609e-08	0.120877	6.55828e-08	-0.5387	-0.281849	-0.645486	65.15	420	125	295	0.05263	0.06859	0.01596	imputed	intronic	ANO2	0	1.462
CD4+TEMRA	17	rs79523092	12	5943115	C	T	3.916e-06	0.169333	7.63241e-06	-0.7358	-0.425707	-0.849475	27.89	419	125	294	0.05263	0.06859	0.01596	imputed	intronic	ANO2	0	1.462
CD4+CD28+	17	rs11063881	12	5945733	T	C	4.302e-08	0.12752	6.71484e-08	-0.5325	-0.272314	-0.644152	67.46	420	125	295	0.05288	0.07853	0.02565	imputed	intronic	ANO2	0	3.396
CD4+TEMRA	17	rs11063881	12	5945733	T	C	6.105e-06	0.18377	1.04449e-05	-0.7176	-0.404922	-0.835971	31.96	419	125	294	0.05288	0.07853	0.02565	imputed	intronic	ANO2	0	3.396
CD4+CD28+	17	rs77753585	12	5947989	A	G	2.251e-08	0.106239	4.70444e-08	-0.5498	-0.293461	-0.658257	65.24	420	125	295	0.04964	0.06759	0.01795	imputed	intronic	ANO2	0	0.358
CD4+TEMRA	17	rs77753585	12	5947989	A	G	2.563e-06	0.146679	5.83907e-06	-0.7542	-0.449457	-0.867876	25.77	419	125	294	0.04964	0.06759	0.01795	imputed	intronic	ANO2	0	0.358
CD4+CD28+	17	rs76082116	12	5948898	C	T	3.309e-08	0.119714	5.48235e-08	-0.5389	-0.278019	-0.652056	67.76	420	125	295	0.05097	0.07853	0.02756	imputed	intronic	ANO2	0	1.202
CD4+TEMRA	17	rs76082116	12	5948898	C	T	4.628e-06	0.17183	8.42945e-06	-0.7295	-0.416202	-0.849389	32.47	419	125	294	0.05097	0.07853	0.02756	imputed	intronic	ANO2	0	1.202
MDSC_CD14+CD15+	15	rs7135589	12	7795930	A	G	3.633e-06	0.187344	1.19172e-05	-0.7477	-0.532187	-0.789413	0	350	110	240	0.03409	0.02883	0.00526	imputed	intergenic	APOBEC1	6065	2.442
MDSC4	16	rs7135589	12	7795930	A	G	6.695e-06	0.13468	2.94829e-05	-0.3547	-0.287439	-0.368493	0	352	110	242	0.03409	0.02883	0.00526	imputed	intergenic	APOBEC1	6065	2.442
NK_immature_NKG2C+	13	rs10772262	12	10493878	A	C	8.483e-18	7.58334e-06	9.3388e-12	-0.0574	-0.0585151	-0.0569977	0	347	109	238	0.1754	0.1412	0.0342	imputed	intergenic	RP11-277P12.10	2986	0.465
NK_mature_NKG2C+	13	rs10772262	12	10493878	A	C	3.616e-12	0.00327104	1.7544e-09	-0.4027	-0.371134	-0.411728	0	345	108	237	0.1754	0.1412	0.0342	imputed	intergenic	RP11-277P12.10	2986	0.465
Tcells_NKG2C+	13	rs10772262	12	10493878	A	C	1.564e-07	0.00364777	2.32697e-05	-0.2013	-0.194601	-0.204889	0	343	109	234	0.1754	0.1412	0.0342	imputed	intergenic	RP11-277P12.10	2986	0.465
NK_immature_NKG2C+	13	rs4306354	12	10495630	G	C	3.103e-17	5.10885e-06	3.8859e-11	-0.055	-0.0581883	-0.0537191	0	347	109	238	0.1829	0.1531	0.0298	imputed	intergenic	RP11-277P12.10	4738	0.997
NK_mature_NKG2C+	13	rs4306354	12	10495630	G	C	6.309e-12	0.00279965	3.32276e-09	-0.3874	-0.368667	-0.392683	0	345	108	237	0.1829	0.1531	0.0298	imputed	intergenic	RP11-277P12.10	4738	0.997
Tcells_NKG2C+	13	rs4306354	12	10495630	G	C	1.339e-07	0.00356805	2.05737e-05	-0.197	-0.190778	-0.200245	0	343	109	234	0.1829	0.1531	0.0298	imputed	intergenic	RP11-277P12.10	4738	0.997
NK_immature_NKG2C+	13	rs6416265	12	10496867	A	C	3.083e-17	4.85956e-06	4.05499e-11	-0.055	-0.0582402	-0.0536746	0	347	109	238	0.1829	0.1521	0.0308	imputed	intergenic	RP11-277P12.10	5975	2.58
NK_mature_NKG2C+	13	rs6416265	12	10496867	A	C	6.396e-12	0.00277684	3.38654e-09	-0.3873	-0.368596	-0.392536	0	345	108	237	0.1829	0.1521	0.0308	imputed	intergenic	RP11-277P12.10	5975	2.58
Tcells_NKG2C+	13	rs6416265	12	10496867	A	C	1.369e-07	0.00352729	2.12341e-05	-0.1968	-0.190776	-0.199932	0	343	109	234	0.1829	0.1521	0.0308	imputed	intergenic	RP11-277P12.10	5975	2.58
NK_mature_NKG2C+	13	rs10444401	12	10503342	T	C	3.194e-08	0.0167157	1.275e-06	-0.2815	-0.254087	-0.289992	0	345	108	237	0.258	0.2356	0.0224	imputed	intergenic	RP11-277P12.9	7720	1.456
NK_immature_NKG2C+	13	rs10444401	12	10503342	T	C	3.454e-08	0.00588783	3.54054e-06	-0.0334	-0.0310925	-0.0343565	0	347	109	238	0.258	0.2356	0.0224	imputed	intergenic	RP11-277P12.9	7720	1.456
Tcells_NKG2C+	13	rs10444401	12	10503342	T	C	6.369e-07	0.0012942	0.000237762	-0.1653	-0.178859	-0.157136	0	343	109	234	0.258	0.2356	0.0224	imputed	intergenic	RP11-277P12.9	7720	1.456
NK_immature_NKG2C+	13	rs10845115	12	10504356	C	T	2.428e-17	4.86029e-06	3.34984e-11	-0.0553	-0.0582481	-0.0541019	0	347	109	238	0.181	0.1521	0.0289	imputed	intergenic	RP11-277P12.9	6706	1.376
NK_mature_NKG2C+	13	rs10845115	12	10504356	C	T	6.526e-12	0.00278251	3.43378e-09	-0.3884	-0.368575	-0.393993	0	345	108	237	0.181	0.1521	0.0289	imputed	intergenic	RP11-277P12.9	6706	1.376
Tcells_NKG2C+	13	rs10845115	12	10504356	C	T	1.221e-07	0.00352918	1.90179e-05	-0.1981	-0.190793	-0.201847	0	343	109	234	0.181	0.1521	0.0289	imputed	intergenic	RP11-277P12.9	6706	1.376
NK_immature_NKG2C+	13	rs10845117	12	10504728	G	T	2.451e-17	4.85306e-06	3.37943e-11	-0.0553	-0.0582531	-0.054095	0	347	109	238	0.181	0.1521	0.0289	imputed	intergenic	RP11-277P12.9	6334	0.519
NK_mature_NKG2C+	13	rs10845117	12	10504728	G	T	6.624e-12	0.00277589	3.48672e-09	-0.3883	-0.36867	-0.393857	0	345	108	237	0.181	0.1521	0.0289	imputed	intergenic	RP11-277P12.9	6334	0.519
Tcells_NKG2C+	13	rs10845117	12	10504728	G	T	1.228e-07	0.00352733	1.91273e-05	-0.198	-0.190808	-0.201798	0	343	109	234	0.181	0.1521	0.0289	imputed	intergenic	RP11-277P12.9	6334	0.519
NK_immature_NKG2C+	13	rs7970474	12	10505741	A	G	2.539e-17	4.88342e-06	3.45845e-11	-0.0553	-0.0582343	-0.0540677	0	347	109	238	0.181	0.1511	0.0299	imputed	intergenic	RP11-277P12.9	5321	1.892
NK_mature_NKG2C+	13	rs7970474	12	10505741	A	G	6.87e-12	0.00276753	3.60977e-09	-0.388	-0.368755	-0.393487	0	345	108	237	0.181	0.1511	0.0299	imputed	intergenic	RP11-277P12.9	5321	1.892
Tcells_NKG2C+	13	rs7970474	12	10505741	A	G	1.248e-07	0.00353272	1.93929e-05	-0.1979	-0.190766	-0.201651	0	343	109	234	0.181	0.1511	0.0299	imputed	intergenic	RP11-277P12.9	5321	1.892
NK_immature_NKG2C+	13	rs80339533	12	10507123	A	C	5.938e-17	1.63688e-05	2.1958e-11	-0.0579	-0.0594341	-0.0572657	0	347	109	238	0.1564	0.1282	0.0282	imputed	intergenic	RP11-277P12.9	3939	1.161
NK_mature_NKG2C+	13	rs80339533	12	10507123	A	C	1.796e-12	0.00537983	6.0506e-10	-0.4188	-0.370423	-0.431507	0	345	108	237	0.1564	0.1282	0.0282	imputed	intergenic	RP11-277P12.9	3939	1.161
Tcells_NKG2C+	13	rs80339533	12	10507123	A	C	1.02e-08	0.00466907	1.32694e-06	-0.2277	-0.19942	-0.241798	0	343	109	234	0.1564	0.1282	0.0282	imputed	intergenic	RP11-277P12.9	3939	1.161
NK_immature_NKG2C+	13	rs10772267	12	10510568	A	G	6.823e-20	2.66799e-06	5.11299e-13	-0.0577	-0.0594157	-0.0569734	0	347	109	238	0.181	0.159	0.022	imputed	downstream	RP11-277P12.9	494	2.58
NK_mature_NKG2C+	13	rs10772267	12	10510568	A	G	3.467e-13	0.00152473	4.79093e-10	-0.3998	-0.387895	-0.403031	0	345	108	237	0.181	0.159	0.022	imputed	downstream	RP11-277P12.9	494	2.58
Tcells_NKG2C+	13	rs10772267	12	10510568	A	G	3.152e-08	0.00438974	4.22454e-06	-0.2027	-0.185665	-0.21109	0	343	109	234	0.181	0.159	0.022	imputed	downstream	RP11-277P12.9	494	2.58
NK_immature_NKG2C+	13	rs7486507	12	10510627	T	C	6.772e-20	2.6688e-06	5.08386e-13	-0.0577	-0.0594147	-0.057008	0	347	109	238	0.181	0.16	0.021	imputed	downstream	RP11-277P12.9	435	4.82
NK_mature_NKG2C+	13	rs7486507	12	10510627	T	C	3.31e-13	0.00152604	4.60078e-10	-0.4003	-0.387864	-0.403611	0	345	108	237	0.181	0.16	0.021	imputed	downstream	RP11-277P12.9	435	4.82
Tcells_NKG2C+	13	rs7486507	12	10510627	T	C	3.338e-08	0.00439131	4.45873e-06	-0.2024	-0.185657	-0.210698	0	343	109	234	0.181	0.16	0.021	imputed	downstream	RP11-277P12.9	435	4.82
NK_immature_NKG2C+	13	rs10743886	12	10511662	C	T	1.144e-18	2.67254e-06	4.81371e-12	-0.0559	-0.0594035	-0.0544994	0	347	109	238	0.1873	0.16	0.0273	imputed	ncRNA_intronic	RP11-277P12.9	0	3.006
NK_mature_NKG2C+	13	rs10743886	12	10511662	C	T	1.251e-12	0.00152843	1.43417e-09	-0.3901	-0.38776	-0.390742	0	345	108	237	0.1873	0.16	0.0273	imputed	ncRNA_intronic	RP11-277P12.9	0	3.006
Tcells_NKG2C+	13	rs10743886	12	10511662	C	T	1.08e-07	0.00439934	1.3664e-05	-0.1947	-0.185596	-0.199191	0	343	109	234	0.1873	0.16	0.0273	imputed	ncRNA_intronic	RP11-277P12.9	0	3.006
NK_immature_NKG2C+	13	rs73062743	12	10511923	T	C	1.822e-09	0.000626387	2.07271e-06	-0.0724	-0.07456	-0.0713296	0	347	109	238	0.04503	0.06262	0.01759	imputed	ncRNA_intronic	RP11-277P12.9	0	1.58
NK_mature_NKG2C+	13	rs73062743	12	10511923	T	C	8.187e-09	0.0239838	2.32224e-07	-0.5865	-0.467915	-0.625736	0	345	108	237	0.04503	0.06262	0.01759	imputed	ncRNA_intronic	RP11-277P12.9	0	1.58
Tcells_NKG2C+	13	rs73062743	12	10511923	T	C	1.315e-06	0.00191247	0.000333331	-0.3247	-0.338165	-0.31577	0	343	109	234	0.04503	0.06262	0.01759	imputed	ncRNA_intronic	RP11-277P12.9	0	1.58
NK_immature_NKG2C+	13	rs7976624	12	10511991	T	C	7.612e-20	2.67101e-06	5.57901e-13	-0.0577	-0.0594081	-0.0570206	0	347	109	238	0.1816	0.1551	0.0265	imputed	ncRNA_intronic	RP11-277P12.9	0	3.867
NK_mature_NKG2C+	13	rs7976624	12	10511991	T	C	2.795e-13	0.00152828	3.97351e-10	-0.4019	-0.387785	-0.405676	0	345	108	237	0.1816	0.1551	0.0265	imputed	ncRNA_intronic	RP11-277P12.9	0	3.867
Tcells_NKG2C+	13	rs7976624	12	10511991	T	C	4.875e-08	0.00438951	6.39597e-06	-0.2004	-0.185651	-0.207706	0	343	109	234	0.1816	0.1551	0.0265	imputed	ncRNA_intronic	RP11-277P12.9	0	3.867
NK_immature_NKG2C+	13	rs10772268	12	10512096	A	G	5.501e-06	0.0129802	0.000199954	0.0237	0.0225562	0.024323	0	347	109	238	0.4195	0.4503	0.0308	imputed	ncRNA_intronic	RP11-277P12.9	0	3.491
NK_immature_NKG2C+	13	rs10845121	12	10513579	A	G	5.059e-06	0.0137533	0.000173434	0.0237	0.0222393	0.0244492	0	347	109	238	0.4219	0.4533	0.0314	genotyped	ncRNA_exonic	RP11-277P12.9	0	1.666
NK_immature_NKG2C+	13	rs7956385	12	10513997	T	G	9.033e-19	2.66141e-06	3.98559e-12	-0.0559	-0.0594236	-0.0545083	0	347	109	238	0.1852	0.1561	0.0291	imputed	upstream	RP11-277P12.9	352	4.504
NK_mature_NKG2C+	13	rs7956385	12	10513997	T	G	1.127e-13	0.00154154	1.82778e-10	-0.4041	-0.387541	-0.408512	0	345	108	237	0.1852	0.1561	0.0291	imputed	upstream	RP11-277P12.9	352	4.504
Tcells_NKG2C+	13	rs7956385	12	10513997	T	G	3.254e-07	0.00440349	3.89159e-05	-0.1873	-0.18561	-0.188173	0	343	109	234	0.1852	0.1561	0.0291	imputed	upstream	RP11-277P12.9	352	4.504
NK_immature_NKG2C+	13	rs7959328	12	10514066	T	C	8.206e-19	2.66837e-06	3.68397e-12	-0.056	-0.0594181	-0.0546134	0	347	109	238	0.1852	0.1571	0.0281	imputed	upstream	RP11-277P12.9	421	0.276
NK_mature_NKG2C+	13	rs7959328	12	10514066	T	C	1.103e-13	0.0015468	1.78822e-10	-0.4044	-0.38743	-0.40891	0	345	108	237	0.1852	0.1571	0.0281	imputed	upstream	RP11-277P12.9	421	0.276
Tcells_NKG2C+	13	rs7959328	12	10514066	T	C	3.203e-07	0.00440735	3.8297e-05	-0.1875	-0.185595	-0.188427	0	343	109	234	0.1852	0.1571	0.0281	imputed	upstream	RP11-277P12.9	421	0.276
NK_immature_NKG2C+	13	rs7139147	12	10514555	T	G	6.793e-19	2.67795e-06	3.16181e-12	-0.0561	-0.059417	-0.054855	0	347	109	238	0.1839	0.1571	0.0268	imputed	upstream	RP11-277P12.9	910	3.115
NK_mature_NKG2C+	13	rs7139147	12	10514555	T	G	8.394e-14	0.0015506	1.41448e-10	-0.4066	-0.387393	-0.411702	0	345	108	237	0.1839	0.1571	0.0268	imputed	upstream	RP11-277P12.9	910	3.115
Tcells_NKG2C+	13	rs7139147	12	10514555	T	G	3.017e-07	0.00439825	3.62626e-05	-0.1882	-0.185658	-0.189416	0	343	109	234	0.1839	0.1571	0.0268	imputed	upstream	RP11-277P12.9	910	3.115
NK_immature_NKG2C+	13	rs10743887	12	10515151	A	G	6.028e-19	2.6954e-06	2.86178e-12	-0.0563	-0.0594038	-0.0550504	0	347	109	238	0.1839	0.1571	0.0268	imputed	intergenic	RP11-277P12.20	1216	2.052
NK_mature_NKG2C+	13	rs10743887	12	10515151	A	G	6.77e-14	0.00156064	1.17087e-10	-0.4085	-0.387187	-0.414116	0	345	108	237	0.1839	0.1571	0.0268	imputed	intergenic	RP11-277P12.20	1216	2.052
Tcells_NKG2C+	13	rs10743887	12	10515151	A	G	2.929e-07	0.00442067	3.50782e-05	-0.1886	-0.185563	-0.190097	0	343	109	234	0.1839	0.1571	0.0268	imputed	intergenic	RP11-277P12.20	1216	2.052
Tcells_NKG2A+	13	rs7313688	12	10516191	C	A	1.634e-07	0.0302835	2.17586e-06	0.1255	0.0914795	0.142347	0	351	110	241	0.4057	0.3966	0.0091	genotyped	upstream	RP11-277P12.20	176	3.911
NK_mature_NKG2C+	13	rs7313688	12	10516191	C	A	2.951e-06	0.1876	7.08383e-06	-0.2212	-0.131927	-0.247279	3.94	345	108	237	0.4057	0.3966	0.0091	genotyped	upstream	RP11-277P12.20	176	3.911
NK_immature_NKG2C+	13	rs7313688	12	10516191	C	A	6.728e-06	0.00838342	0.000359392	-0.0254	-0.027843	-0.0243943	0	347	109	238	0.4057	0.3966	0.0091	genotyped	upstream	RP11-277P12.20	176	3.911
NK_immature_NKG2C+	13	rs10772270	12	10517075	T	C	8.163e-08	0.00116382	3.80643e-05	0.0283	0.0298198	0.0274789	0	347	109	238	0.4136	0.4294	0.0158	imputed	ncRNA_intronic	RP11-277P12.20	0	0.986
NK_immature_NKG2C+	13	rs4764430	12	10517808	T	C	1.243e-22	1.66895e-07	5.30226e-14	-0.0594	-0.0614047	-0.058532	0	347	109	238	0.2045	0.1759	0.0286	genotyped	ncRNA_intronic	RP11-277P12.20	0	6.17
NK_mature_NKG2C+	13	rs4764430	12	10517808	T	C	1.238e-18	0.00055966	3.54672e-14	-0.4586	-0.394813	-0.476735	0	345	108	237	0.2045	0.1759	0.0286	genotyped	ncRNA_intronic	RP11-277P12.20	0	6.17
Tcells_NKG2C+	13	rs4764430	12	10517808	T	C	5.005e-09	0.00222348	1.41867e-06	-0.2082	-0.186617	-0.220213	0	343	109	234	0.2045	0.1759	0.0286	genotyped	ncRNA_intronic	RP11-277P12.20	0	6.17
NK_immature_NKG2C+	13	rs7310643	12	10518100	T	G	2.703e-21	1.70919e-07	5.83407e-13	-0.0586	-0.0615272	-0.0572035	0	347	109	238	0.1986	0.173	0.0256	genotyped	ncRNA_intronic	RP11-277P12.20	0	5.24
NK_mature_NKG2C+	13	rs7310643	12	10518100	T	G	4.997e-18	0.000575091	1.0408e-13	-0.4578	-0.395115	-0.476204	0	345	108	237	0.1986	0.173	0.0256	genotyped	ncRNA_intronic	RP11-277P12.20	0	5.24
Tcells_NKG2C+	13	rs7310643	12	10518100	T	G	3.324e-08	0.00229537	8.33652e-06	-0.1997	-0.186572	-0.20729	0	343	109	234	0.1986	0.173	0.0256	genotyped	ncRNA_intronic	RP11-277P12.20	0	5.24
NK_immature_NKG2C+	13	rs7307721	12	10518280	A	G	1.274e-22	1.6806e-07	5.3708e-14	-0.0595	-0.0614069	-0.0585847	0	347	109	238	0.2045	0.175	0.0295	imputed	ncRNA_intronic	RP11-277P12.20	0	8.936
NK_mature_NKG2C+	13	rs7307721	12	10518280	A	G	1.267e-18	0.000563111	3.58507e-14	-0.459	-0.394735	-0.477178	0	345	108	237	0.2045	0.175	0.0295	imputed	ncRNA_intronic	RP11-277P12.20	0	8.936
Tcells_NKG2C+	13	rs7307721	12	10518280	A	G	5.329e-09	0.00222609	1.50302e-06	-0.208	-0.186643	-0.219943	0	343	109	234	0.2045	0.175	0.0295	imputed	ncRNA_intronic	RP11-277P12.20	0	8.936
NK_immature_NKG2C+	13	rs6488285	12	10518706	G	A	1.233e-22	1.674e-07	5.25324e-14	-0.0594	-0.0614004	-0.0585564	0	347	109	238	0.2045	0.175	0.0295	imputed	ncRNA_intronic	RP11-277P12.20	0	3.88
NK_mature_NKG2C+	13	rs6488285	12	10518706	G	A	1.248e-18	0.000559884	3.56607e-14	-0.4587	-0.39481	-0.476826	0	345	108	237	0.2045	0.175	0.0295	imputed	ncRNA_intronic	RP11-277P12.20	0	3.88
Tcells_NKG2C+	13	rs6488285	12	10518706	G	A	5.091e-09	0.0022225	1.44226e-06	-0.2081	-0.186629	-0.220129	0	343	109	234	0.2045	0.175	0.0295	imputed	ncRNA_intronic	RP11-277P12.20	0	3.88
NK_immature_NKG2C+	13	rs7957681	12	10518822	G	A	1.256e-22	1.67409e-07	5.33556e-14	-0.0595	-0.061412	-0.0586091	0	347	109	238	0.2045	0.175	0.0295	imputed	ncRNA_intronic	RP11-277P12.20	0	2.408
NK_mature_NKG2C+	13	rs7957681	12	10518822	G	A	1.281e-18	0.000560742	3.62953e-14	-0.459	-0.394841	-0.477242	0	345	108	237	0.2045	0.175	0.0295	imputed	ncRNA_intronic	RP11-277P12.20	0	2.408
Tcells_NKG2C+	13	rs7957681	12	10518822	G	A	5.084e-09	0.00222184	1.43903e-06	-0.2083	-0.186669	-0.220399	0	343	109	234	0.2045	0.175	0.0295	imputed	ncRNA_intronic	RP11-277P12.20	0	2.408
NK_immature_NKG2C+	13	rs7958658	12	10518828	C	G	1.254e-22	1.67211e-07	5.33327e-14	-0.0595	-0.0614173	-0.0586201	0	347	109	238	0.2045	0.175	0.0295	imputed	ncRNA_intronic	RP11-277P12.20	0	1.618
NK_mature_NKG2C+	13	rs7958658	12	10518828	C	G	1.297e-18	0.00055977	3.6708e-14	-0.459	-0.394911	-0.477246	0	345	108	237	0.2045	0.175	0.0295	imputed	ncRNA_intronic	RP11-277P12.20	0	1.618
Tcells_NKG2C+	13	rs7958658	12	10518828	C	G	5.081e-09	0.002218	1.44081e-06	-0.2083	-0.186709	-0.220431	0	343	109	234	0.2045	0.175	0.0295	imputed	ncRNA_intronic	RP11-277P12.20	0	1.618
NK_immature_NKG2C+	13	rs7964772	12	10520097	G	A	1.178e-22	1.6682e-07	5.08955e-14	-0.0595	-0.0614043	-0.0585897	0	347	109	238	0.2045	0.1769	0.0276	imputed	ncRNA_intronic	RP11-277P12.20	0	1.633
NK_mature_NKG2C+	13	rs7964772	12	10520097	G	A	1.245e-18	0.000559544	3.55964e-14	-0.4587	-0.39481	-0.476881	0	345	108	237	0.2045	0.1769	0.0276	imputed	ncRNA_intronic	RP11-277P12.20	0	1.633
Tcells_NKG2C+	13	rs7964772	12	10520097	G	A	4.984e-09	0.00222306	1.41254e-06	-0.2082	-0.186616	-0.220326	0	343	109	234	0.2045	0.1769	0.0276	imputed	ncRNA_intronic	RP11-277P12.20	0	1.633
NK_immature_NKG2C+	13	rs7965744	12	10520179	C	A	1.21e-15	8.62287e-05	5.18612e-11	-0.0491	-0.0452445	-0.0508136	0	347	109	238	0.2308	0.2018	0.029	genotyped	ncRNA_intronic	RP11-277P12.20	0	0.743
NK_mature_NKG2C+	13	rs7965744	12	10520179	C	A	1.46e-14	0.00475797	8.99568e-12	-0.3993	-0.310696	-0.426189	0	345	108	237	0.2308	0.2018	0.029	genotyped	ncRNA_intronic	RP11-277P12.20	0	0.743
Tcells_NKG2C+	13	rs7965744	12	10520179	C	A	6.026e-07	0.0199659	1.2197e-05	-0.1751	-0.136788	-0.197329	0	343	109	234	0.2308	0.2018	0.029	genotyped	ncRNA_intronic	RP11-277P12.20	0	0.743
NK_mature_NKG2A+	3	rs7965744	12	10520179	C	A	5.158e-06	0.0236735	0.000103812	0.118	0.105828	0.123572	0	346	107	239	0.2308	0.2018	0.029	genotyped	ncRNA_intronic	RP11-277P12.20	0	0.743
NK_immature_NKG2C+	13	rs7980379	12	10520190	A	G	9.785e-16	8.59034e-05	4.33712e-11	-0.0493	-0.0452582	-0.0510277	0	347	109	238	0.2308	0.2018	0.029	imputed	ncRNA_intronic	RP11-277P12.20	0	0.18
NK_mature_NKG2C+	13	rs7980379	12	10520190	A	G	1.333e-14	0.00475537	8.30722e-12	-0.4	-0.310737	-0.427061	0	345	108	237	0.2308	0.2018	0.029	imputed	ncRNA_intronic	RP11-277P12.20	0	0.18
Tcells_NKG2C+	13	rs7980379	12	10520190	A	G	6.037e-07	0.019978	1.22011e-05	-0.1751	-0.136787	-0.197425	0	343	109	234	0.2308	0.2018	0.029	imputed	ncRNA_intronic	RP11-277P12.20	0	0.18
NK_mature_NKG2A+	3	rs7980379	12	10520190	A	G	5.492e-06	0.0236428	0.000110581	0.1177	0.10586	0.123161	0	346	107	239	0.2308	0.2018	0.029	imputed	ncRNA_intronic	RP11-277P12.20	0	0.18
NK_immature_NKG2C+	13	rs2100923	12	10520656	C	T	1.428e-19	1.51398e-06	1.63683e-12	-0.0551	-0.0549219	-0.0552228	0	347	109	238	0.2102	0.1938	0.0164	imputed	ncRNA_intronic	RP11-277P12.20	0	2.442
NK_mature_NKG2C+	13	rs2100923	12	10520656	C	T	4.059e-18	0.00105791	4.50431e-14	-0.4482	-0.362122	-0.474165	0	345	108	237	0.2102	0.1938	0.0164	imputed	ncRNA_intronic	RP11-277P12.20	0	2.442
Tcells_NKG2C+	13	rs2100923	12	10520656	C	T	8.629e-09	0.00144803	3.67356e-06	-0.2022	-0.18688	-0.211468	0	343	109	234	0.2102	0.1938	0.0164	imputed	ncRNA_intronic	RP11-277P12.20	0	2.442
NK_immature_NKG2C+	13	rs10743888	12	10520854	G	A	1.43e-19	1.51554e-06	1.63748e-12	-0.0551	-0.0549176	-0.0552203	0	347	109	238	0.2102	0.1938	0.0164	imputed	ncRNA_intronic	RP11-277P12.20	0	2.098
NK_mature_NKG2C+	13	rs10743888	12	10520854	G	A	4.089e-18	0.00106041	4.5201e-14	-0.4482	-0.362037	-0.474122	0	345	108	237	0.2102	0.1938	0.0164	imputed	ncRNA_intronic	RP11-277P12.20	0	2.098
Tcells_NKG2C+	13	rs10743888	12	10520854	G	A	8.604e-09	0.00144572	3.67001e-06	-0.2022	-0.186899	-0.211469	0	343	109	234	0.2102	0.1938	0.0164	imputed	ncRNA_intronic	RP11-277P12.20	0	2.098
NK_immature_NKG2C+	13	rs7397310	12	10520993	T	C	1.433e-19	1.51787e-06	1.63706e-12	-0.0551	-0.0549122	-0.0552195	0	347	109	238	0.2102	0.1938	0.0164	genotyped	ncRNA_intronic	RP11-277P12.20	0	6.309
NK_mature_NKG2C+	13	rs7397310	12	10520993	T	C	4.098e-18	0.00106237	4.51916e-14	-0.4482	-0.361968	-0.474114	0	345	108	237	0.2102	0.1938	0.0164	genotyped	ncRNA_intronic	RP11-277P12.20	0	6.309
Tcells_NKG2C+	13	rs7397310	12	10520993	T	C	8.599e-09	0.00144465	3.67093e-06	-0.2022	-0.186903	-0.211463	0	343	109	234	0.2102	0.1938	0.0164	genotyped	ncRNA_intronic	RP11-277P12.20	0	6.309
NK_immature_NKG2C+	13	rs10743889	12	10521389	G	T	9.41e-20	1.34291e-06	1.31609e-12	-0.0554	-0.0552156	-0.0554716	0	347	109	238	0.208	0.1938	0.0142	imputed	ncRNA_intronic	RP11-277P12.20	0	2.069
NK_mature_NKG2C+	13	rs10743889	12	10521389	G	T	3.716e-18	0.00107601	4.11958e-14	-0.449	-0.361938	-0.475128	0	345	108	237	0.208	0.1938	0.0142	imputed	ncRNA_intronic	RP11-277P12.20	0	2.069
Tcells_NKG2C+	13	rs10743889	12	10521389	G	T	7.452e-09	0.00159143	2.87326e-06	-0.2034	-0.18551	-0.214251	0	343	109	234	0.208	0.1938	0.0142	imputed	ncRNA_intronic	RP11-277P12.20	0	2.069
NK_immature_NKG2C+	13	rs10845123	12	10523900	A	G	6.808e-07	0.00119928	0.000244527	0.0322	0.0373728	0.0295792	0	347	109	238	0.2292	0.2565	0.0273	imputed	ncRNA_intronic	RP11-277P12.20	0	0.131
NK_mature_NKG2A+	3	rs10772271	12	10524120	G	A	2.911e-07	0.103686	9.48427e-07	0.1149	0.0683119	0.133879	43.32	346	107	239	0.3916	0.3956	0.004	imputed	ncRNA_intronic	RP11-277P12.20	0	2.26
NK_mature_NKG2C+	13	rs10772271	12	10524120	G	A	9.758e-07	0.140119	3.37807e-06	-0.231	-0.147372	-0.255565	0	345	108	237	0.3916	0.3956	0.004	imputed	ncRNA_intronic	RP11-277P12.20	0	2.26
Tcells_NKG2A+	13	rs10772271	12	10524120	G	A	1.765e-06	0.061068	1.00544e-05	0.1158	0.0793694	0.134048	11.76	351	110	241	0.3916	0.3956	0.004	imputed	ncRNA_intronic	RP11-277P12.20	0	2.26
NK_immature_NKG2C+	13	rs10772271	12	10524120	G	A	9.502e-06	0.0236634	0.00019397	-0.025	-0.0240093	-0.0254606	0	347	109	238	0.3916	0.3956	0.004	imputed	ncRNA_intronic	RP11-277P12.20	0	2.26
NK_immature_NKG2C+	13	rs7978962	12	10524824	T	C	3.564e-10	0.000720906	4.07691e-07	-0.0349	-0.0361926	-0.0343566	0	347	109	238	0.31	0.2942	0.0158	genotyped	ncRNA_intronic	RP11-277P12.20	0	6.508
NK_mature_NKG2A+	3	rs7978962	12	10524824	T	C	2.117e-09	0.0309215	3.80911e-08	0.1345	0.0931457	0.15039	23.43	346	107	239	0.31	0.2942	0.0158	genotyped	ncRNA_intronic	RP11-277P12.20	0	6.508
NK_mature_NKG2C+	13	rs7978962	12	10524824	T	C	4.573e-09	0.0113659	3.1545e-07	-0.2752	-0.256415	-0.280653	0	345	108	237	0.31	0.2942	0.0158	genotyped	ncRNA_intronic	RP11-277P12.20	0	6.508
Tcells_NKG2A+	13	rs7978962	12	10524824	T	C	6.965e-07	0.0917396	2.22596e-06	0.1215	0.0734881	0.144207	45.07	351	110	241	0.31	0.2942	0.0158	genotyped	ncRNA_intronic	RP11-277P12.20	0	6.508
Tcells_NKG2C+	13	rs7978962	12	10524824	T	C	1.767e-06	0.178083	1.85939e-06	-0.1495	-0.073355	-0.187675	66.36	343	109	234	0.31	0.2942	0.0158	genotyped	ncRNA_intronic	RP11-277P12.20	0	6.508
NK_immature_NKG2C+	13	rs7975996	12	10524923	A	G	2.161e-10	0.000694893	2.70244e-07	-0.0354	-0.0363648	-0.0349802	0	347	109	238	0.3052	0.2932	0.012	imputed	ncRNA_intronic	RP11-277P12.20	0	1.737
NK_mature_NKG2A+	3	rs7975996	12	10524923	A	G	2.224e-09	0.0259222	4.97111e-08	0.1347	0.0962506	0.149674	11.82	346	107	239	0.3052	0.2932	0.012	imputed	ncRNA_intronic	RP11-277P12.20	0	1.737
NK_mature_NKG2C+	13	rs7975996	12	10524923	A	G	4.057e-09	0.0125834	2.56318e-07	-0.277	-0.253604	-0.283681	0	345	108	237	0.3052	0.2932	0.012	imputed	ncRNA_intronic	RP11-277P12.20	0	1.737
Tcells_NKG2A+	13	rs7975996	12	10524923	A	G	6.475e-07	0.0941123	1.97073e-06	0.1222	0.0731038	0.14544	47.25	351	110	241	0.3052	0.2932	0.012	imputed	ncRNA_intronic	RP11-277P12.20	0	1.737
Tcells_NKG2C+	13	rs7975996	12	10524923	A	G	1.775e-06	0.184775	1.76135e-06	-0.1497	-0.0724494	-0.188362	67.12	343	109	234	0.3052	0.2932	0.012	imputed	ncRNA_intronic	RP11-277P12.20	0	1.737
NK_mature_NKG2A+	3	rs11553590	12	10525209	A	G	8.744e-06	0.307335	5.08466e-06	-0.1126	-0.0464595	-0.142617	67.74	346	107	239	0.2287	0.2147	0.014	imputed	ncRNA_intronic	RP11-277P12.20:KLRC4-KLRK1:KLRK1	0:0:0	8.954
NK_mature_NKG2A+	3	rs1049174	12	10525365	G	C	8.28e-10	0.0140064	3.81182e-08	0.1379	0.103972	0.151818	0	346	107	239	0.3109	0.3101	0.0008	imputed	ncRNA_intronic	RP11-277P12.20:KLRC4-KLRK1:KLRK1	0:0:0	3.474
NK_immature_NKG2C+	13	rs1049174	12	10525365	G	C	2.894e-09	0.00158706	1.2915e-06	-0.0333	-0.0333636	-0.0332577	0	347	109	238	0.3109	0.3101	0.0008	imputed	ncRNA_intronic	RP11-277P12.20:KLRC4-KLRK1:KLRK1	0:0:0	3.474
NK_mature_NKG2C+	13	rs1049174	12	10525365	G	C	5.03e-09	0.0166131	2.32517e-07	-0.2757	-0.239274	-0.286553	0	345	108	237	0.3109	0.3101	0.0008	imputed	ncRNA_intronic	RP11-277P12.20:KLRC4-KLRK1:KLRK1	0:0:0	3.474
Tcells_NKG2A+	13	rs1049174	12	10525365	G	C	1.477e-06	0.120466	2.98362e-06	0.1182	0.0666185	0.143936	54.6	351	110	241	0.3109	0.3101	0.0008	imputed	ncRNA_intronic	RP11-277P12.20:KLRC4-KLRK1:KLRK1	0:0:0	3.474
Tcells_NKG2C+	13	rs1049174	12	10525365	G	C	2.193e-06	0.133851	3.52136e-06	-0.148	-0.0803238	-0.183791	59.65	343	109	234	0.3109	0.3101	0.0008	imputed	ncRNA_intronic	RP11-277P12.20:KLRC4-KLRK1:KLRK1	0:0:0	3.474
NK_immature_NKG2C+	13	rs1351113	12	10525644	A	G	1.898e-11	0.000318929	6.51254e-08	-0.0374	-0.0384927	-0.0369869	0	347	109	238	0.3026	0.2932	0.0094	genotyped	ncRNA_intronic	RP11-277P12.20:KLRC4-KLRK1:KLRK1	0:0:0	3.726
NK_mature_NKG2C+	13	rs1351113	12	10525644	A	G	3.576e-09	0.0186498	1.5367e-07	-0.2798	-0.240008	-0.291212	0	345	108	237	0.3026	0.2932	0.0094	genotyped	ncRNA_intronic	RP11-277P12.20:KLRC4-KLRK1:KLRK1	0:0:0	3.726
NK_mature_NKG2A+	3	rs1351113	12	10525644	A	G	5.423e-09	0.0120436	2.85465e-07	0.1326	0.108105	0.142555	0	346	107	239	0.3026	0.2932	0.0094	genotyped	ncRNA_intronic	RP11-277P12.20:KLRC4-KLRK1:KLRK1	0:0:0	3.726
Tcells_NKG2A+	13	rs1351113	12	10525644	A	G	5.676e-07	0.127096	1.03838e-06	0.1235	0.0667868	0.150517	60.27	351	110	241	0.3026	0.2932	0.0094	genotyped	ncRNA_intronic	RP11-277P12.20:KLRC4-KLRK1:KLRK1	0:0:0	3.726
Tcells_NKG2C+	13	rs1351113	12	10525644	A	G	2.124e-06	0.160911	2.73153e-06	-0.149	-0.0767153	-0.185469	62.49	343	109	234	0.3026	0.2932	0.0094	genotyped	ncRNA_intronic	RP11-277P12.20:KLRC4-KLRK1:KLRK1	0:0:0	3.726
NK_immature_NKG2C+	13	rs1049172	12	10525740	C	T	4.996e-11	0.000689334	7.3882e-08	-0.0368	-0.036433	-0.0368936	0	347	109	238	0.3068	0.2952	0.0116	imputed	exonic	RP11-277P12.20:KLRC4-KLRK1:KLRK1	0:0:0	10.8
NK_mature_NKG2C+	13	rs1049172	12	10525740	C	T	2.379e-09	0.0138069	1.42666e-07	-0.283	-0.250803	-0.292349	0	345	108	237	0.3068	0.2952	0.0116	imputed	exonic	RP11-277P12.20:KLRC4-KLRK1:KLRK1	0:0:0	10.8
NK_mature_NKG2A+	3	rs1049172	12	10525740	C	T	5.911e-09	0.022623	1.48474e-07	0.1324	0.0985803	0.145932	0	346	107	239	0.3068	0.2952	0.0116	imputed	exonic	RP11-277P12.20:KLRC4-KLRK1:KLRK1	0:0:0	10.8
Tcells_NKG2A+	13	rs1049172	12	10525740	C	T	4.703e-07	0.0954767	1.32492e-06	0.1245	0.0728977	0.149317	52.37	351	110	241	0.3068	0.2952	0.0116	imputed	exonic	RP11-277P12.20:KLRC4-KLRK1:KLRK1	0:0:0	10.8
Tcells_NKG2C+	13	rs1049172	12	10525740	C	T	1.704e-06	0.19181	1.55731e-06	-0.1504	-0.071443	-0.19005	68.44	343	109	234	0.3068	0.2952	0.0116	imputed	exonic	RP11-277P12.20:KLRC4-KLRK1:KLRK1	0:0:0	10.8
NK_immature_NKG2C+	13	rs2086099	12	10526538	G	A	4.932e-11	0.000684193	7.35691e-08	-0.0368	-0.036452	-0.0368995	0	347	109	238	0.3068	0.2952	0.0116	imputed	ncRNA_intronic	RP11-277P12.20:KLRC4-KLRK1:KLRK1	0:0:0	5.391
NK_mature_NKG2C+	13	rs2086099	12	10526538	G	A	2.383e-09	0.0138333	1.42619e-07	-0.283	-0.250754	-0.29236	0	345	108	237	0.3068	0.2952	0.0116	imputed	ncRNA_intronic	RP11-277P12.20:KLRC4-KLRK1:KLRK1	0:0:0	5.391
NK_mature_NKG2A+	3	rs2086099	12	10526538	G	A	5.923e-09	0.0226207	1.48768e-07	0.1324	0.098577	0.145927	0	346	107	239	0.3068	0.2952	0.0116	imputed	ncRNA_intronic	RP11-277P12.20:KLRC4-KLRK1:KLRK1	0:0:0	5.391
Tcells_NKG2A+	13	rs2086099	12	10526538	G	A	4.701e-07	0.0955065	1.32313e-06	0.1245	0.0728877	0.149329	52.4	351	110	241	0.3068	0.2952	0.0116	imputed	ncRNA_intronic	RP11-277P12.20:KLRC4-KLRK1:KLRK1	0:0:0	5.391
Tcells_NKG2C+	13	rs2086099	12	10526538	G	A	1.705e-06	0.191856	1.55901e-06	-0.1504	-0.071441	-0.190047	68.43	343	109	234	0.3068	0.2952	0.0116	imputed	ncRNA_intronic	RP11-277P12.20:KLRC4-KLRK1:KLRK1	0:0:0	5.391
NK_immature_NKG2C+	13	rs2086098	12	10526548	T	C	5.964e-11	0.000684193	8.71557e-08	-0.0366	-0.036452	-0.0366904	0	347	109	238	0.3063	0.2952	0.0111	imputed	ncRNA_intronic	RP11-277P12.20:KLRC4-KLRK1:KLRK1	0:0:0	1.463
NK_mature_NKG2C+	13	rs2086098	12	10526548	T	C	2.57e-09	0.0138333	1.52861e-07	-0.2824	-0.250754	-0.291596	0	345	108	237	0.3063	0.2952	0.0111	imputed	ncRNA_intronic	RP11-277P12.20:KLRC4-KLRK1:KLRK1	0:0:0	1.463
NK_mature_NKG2A+	3	rs2086098	12	10526548	T	C	5.294e-09	0.0226207	1.33495e-07	0.1327	0.098577	0.146394	0	346	107	239	0.3063	0.2952	0.0111	imputed	ncRNA_intronic	RP11-277P12.20:KLRC4-KLRK1:KLRK1	0:0:0	1.463
Tcells_NKG2A+	13	rs2086098	12	10526548	T	C	4.718e-07	0.0955065	1.32991e-06	0.1244	0.0728877	0.14925	52.31	351	110	241	0.3063	0.2952	0.0111	imputed	ncRNA_intronic	RP11-277P12.20:KLRC4-KLRK1:KLRK1	0:0:0	1.463
Tcells_NKG2C+	13	rs2086098	12	10526548	T	C	1.72e-06	0.191856	1.57621e-06	-0.1503	-0.071441	-0.189905	68.36	343	109	234	0.3063	0.2952	0.0111	imputed	ncRNA_intronic	RP11-277P12.20:KLRC4-KLRK1:KLRK1	0:0:0	1.463
NK_immature_NKG2C+	13	rs2617149	12	10528333	G	C	7.417e-10	0.000800464	7.199e-07	-0.0345	-0.0352915	-0.0341328	0	347	109	238	0.3077	0.3111	0.0034	imputed	ncRNA_intronic	RP11-277P12.20:KLRC4-KLRK1:KLRK1	0:0:0	1.304
NK_mature_NKG2A+	3	rs2617149	12	10528333	G	C	1.194e-09	0.00673258	1.25132e-07	0.137	0.114099	0.146732	0	346	107	239	0.3077	0.3111	0.0034	imputed	ncRNA_intronic	RP11-277P12.20:KLRC4-KLRK1:KLRK1	0:0:0	1.304
NK_mature_NKG2C+	13	rs2617149	12	10528333	G	C	6.265e-09	0.0232774	2.00433e-07	-0.2748	-0.227073	-0.28903	0	345	108	237	0.3077	0.3111	0.0034	imputed	ncRNA_intronic	RP11-277P12.20:KLRC4-KLRK1:KLRK1	0:0:0	1.304
Tcells_NKG2A+	13	rs2617149	12	10528333	G	C	1.508e-06	0.15914	1.89687e-06	0.1183	0.0604637	0.14718	63.77	351	110	241	0.3077	0.3111	0.0034	imputed	ncRNA_intronic	RP11-277P12.20:KLRC4-KLRK1:KLRK1	0:0:0	1.304
Tcells_NKG2C+	13	rs2617149	12	10528333	G	C	2.674e-06	0.113571	5.73152e-06	-0.1469	-0.0847634	-0.17994	52.31	343	109	234	0.3077	0.3111	0.0034	imputed	ncRNA_intronic	RP11-277P12.20:KLRC4-KLRK1:KLRK1	0:0:0	1.304
NK_immature_NKG2C+	13	rs2733852	12	10528568	C	A	1.888e-11	0.000319035	6.47904e-08	-0.0374	-0.0384922	-0.0369939	0	347	109	238	0.3026	0.2942	0.0084	genotyped	ncRNA_intronic	RP11-277P12.20:KLRC4-KLRK1:KLRK1	0:0:0	5.06
NK_mature_NKG2C+	13	rs2733852	12	10528568	C	A	3.571e-09	0.01866	1.53351e-07	-0.2798	-0.23999	-0.29124	0	345	108	237	0.3026	0.2942	0.0084	genotyped	ncRNA_intronic	RP11-277P12.20:KLRC4-KLRK1:KLRK1	0:0:0	5.06
NK_mature_NKG2A+	3	rs2733852	12	10528568	C	A	5.442e-09	0.0120293	2.8685e-07	0.1326	0.108123	0.142535	0	346	107	239	0.3026	0.2942	0.0084	genotyped	ncRNA_intronic	RP11-277P12.20:KLRC4-KLRK1:KLRK1	0:0:0	5.06
Tcells_NKG2A+	13	rs2733852	12	10528568	C	A	5.673e-07	0.127118	1.03715e-06	0.1235	0.0667835	0.150528	60.28	351	110	241	0.3026	0.2942	0.0084	genotyped	ncRNA_intronic	RP11-277P12.20:KLRC4-KLRK1:KLRK1	0:0:0	5.06
Tcells_NKG2C+	13	rs2733852	12	10528568	C	A	2.124e-06	0.160943	2.73063e-06	-0.149	-0.0767101	-0.185474	62.5	343	109	234	0.3026	0.2942	0.0084	genotyped	ncRNA_intronic	RP11-277P12.20:KLRC4-KLRK1:KLRK1	0:0:0	5.06
NK_immature_NKG2C+	13	rs2617150	12	10529034	T	C	1.891e-11	0.000326648	6.34829e-08	-0.0374	-0.0384361	-0.0370346	0	347	109	238	0.3026	0.2952	0.0074	imputed	ncRNA_intronic	RP11-277P12.20:KLRC4-KLRK1:KLRK1	0:0:0	1.334
NK_mature_NKG2C+	13	rs2617150	12	10529034	T	C	3.47e-09	0.0186205	1.49632e-07	-0.2801	-0.240101	-0.291613	0	345	108	237	0.3026	0.2952	0.0074	imputed	ncRNA_intronic	RP11-277P12.20:KLRC4-KLRK1:KLRK1	0:0:0	1.334
NK_mature_NKG2A+	3	rs2617150	12	10529034	T	C	5.398e-09	0.0120023	2.85199e-07	0.1327	0.108173	0.142628	0	346	107	239	0.3026	0.2952	0.0074	imputed	ncRNA_intronic	RP11-277P12.20:KLRC4-KLRK1:KLRK1	0:0:0	1.334
Tcells_NKG2A+	13	rs2617150	12	10529034	T	C	5.655e-07	0.126068	1.04629e-06	0.1235	0.0669755	0.150548	60.1	351	110	241	0.3026	0.2952	0.0074	imputed	ncRNA_intronic	RP11-277P12.20:KLRC4-KLRK1:KLRK1	0:0:0	1.334
Tcells_NKG2C+	13	rs2617150	12	10529034	T	C	2.091e-06	0.160491	2.69177e-06	-0.1492	-0.0768027	-0.185674	62.55	343	109	234	0.3026	0.2952	0.0074	imputed	ncRNA_intronic	RP11-277P12.20:KLRC4-KLRK1:KLRK1	0:0:0	1.334
NK_immature_NKG2C+	13	rs2733851	12	10529097	G	A	1.896e-11	0.00032613	6.37113e-08	-0.0374	-0.0384462	-0.037032	0	347	109	238	0.3026	0.2952	0.0074	imputed	ncRNA_intronic	RP11-277P12.20:KLRC4-KLRK1:KLRK1	0:0:0	3.558
NK_mature_NKG2C+	13	rs2733851	12	10529097	G	A	3.447e-09	0.0184952	1.49748e-07	-0.2802	-0.240387	-0.291617	0	345	108	237	0.3026	0.2952	0.0074	imputed	ncRNA_intronic	RP11-277P12.20:KLRC4-KLRK1:KLRK1	0:0:0	3.558
NK_mature_NKG2A+	3	rs2733851	12	10529097	G	A	5.437e-09	0.0121279	2.8386e-07	0.1326	0.108038	0.142656	0	346	107	239	0.3026	0.2952	0.0074	imputed	ncRNA_intronic	RP11-277P12.20:KLRC4-KLRK1:KLRK1	0:0:0	3.558
Tcells_NKG2A+	13	rs2733851	12	10529097	G	A	5.663e-07	0.126197	1.04653e-06	0.1235	0.0669632	0.150552	60.1	351	110	241	0.3026	0.2952	0.0074	imputed	ncRNA_intronic	RP11-277P12.20:KLRC4-KLRK1:KLRK1	0:0:0	3.558
Tcells_NKG2C+	13	rs2733851	12	10529097	G	A	2.08e-06	0.160153	2.6867e-06	-0.1492	-0.076876	-0.185697	62.51	343	109	234	0.3026	0.2952	0.0074	imputed	ncRNA_intronic	RP11-277P12.20:KLRC4-KLRK1:KLRK1	0:0:0	3.558
NK_immature_NKG2C+	13	rs11053780	12	10529649	G	C	6.604e-08	0.00437765	8.52412e-06	0.0318	0.0297891	0.0327292	0	347	109	238	0.3652	0.4046	0.0394	imputed	ncRNA_intronic	RP11-277P12.20:KLRC4-KLRK1:KLRK1	0:0:0	2.453
NK_immature_NKG2C+	13	rs2255364	12	10531896	C	T	7.33e-26	5.34406e-08	5.43429e-16	-0.0615	-0.063069	-0.0608301	0	347	109	238	0.2088	0.1829	0.0259	imputed	ncRNA_intronic	RP11-277P12.20:KLRC4-KLRK1:KLRK1	0:0:0	0.367
NK_mature_NKG2C+	13	rs2255364	12	10531896	C	T	1.755e-19	0.00103129	4.24507e-15	-0.4569	-0.373838	-0.478952	0	345	108	237	0.2088	0.1829	0.0259	imputed	ncRNA_intronic	RP11-277P12.20:KLRC4-KLRK1:KLRK1	0:0:0	0.367
Tcells_NKG2C+	13	rs2255364	12	10531896	C	T	1.387e-09	0.00886597	8.04263e-08	-0.2126	-0.159498	-0.240616	17.11	343	109	234	0.2088	0.1829	0.0259	imputed	ncRNA_intronic	RP11-277P12.20:KLRC4-KLRK1:KLRK1	0:0:0	0.367
NK_immature_NKG2C+	13	rs2255353	12	10532111	T	G	7.339e-26	5.34034e-08	5.44331e-16	-0.0615	-0.0630607	-0.0608285	0	347	109	238	0.2088	0.1829	0.0259	imputed	ncRNA_intronic	RP11-277P12.20:KLRC4-KLRK1:KLRK1	0:0:0	6.45
NK_mature_NKG2C+	13	rs2255353	12	10532111	T	G	1.773e-19	0.00103791	4.24972e-15	-0.4569	-0.373585	-0.478942	0	345	108	237	0.2088	0.1829	0.0259	imputed	ncRNA_intronic	RP11-277P12.20:KLRC4-KLRK1:KLRK1	0:0:0	6.45
Tcells_NKG2C+	13	rs2255353	12	10532111	T	G	1.402e-09	0.00893306	8.04813e-08	-0.2126	-0.159321	-0.240609	17.47	343	109	234	0.2088	0.1829	0.0259	imputed	ncRNA_intronic	RP11-277P12.20:KLRC4-KLRK1:KLRK1	0:0:0	6.45
NK_immature_NKG2C+	13	rs2255336	12	10532326	T	C	7.327e-26	5.33411e-08	5.44331e-16	-0.0615	-0.0630517	-0.0608285	0	347	109	238	0.2088	0.1829	0.0259	genotyped	exonic	RP11-277P12.20:KLRC4-KLRK1:KLRK1	0:0:0	5.469
NK_mature_NKG2C+	13	rs2255336	12	10532326	T	C	1.79e-19	0.00104544	4.24972e-15	-0.4568	-0.373297	-0.478942	0	345	108	237	0.2088	0.1829	0.0259	genotyped	exonic	RP11-277P12.20:KLRC4-KLRK1:KLRK1	0:0:0	5.469
Tcells_NKG2C+	13	rs2255336	12	10532326	T	C	1.419e-09	0.00901323	8.04813e-08	-0.2125	-0.159113	-0.240609	17.9	343	109	234	0.2088	0.1829	0.0259	genotyped	exonic	RP11-277P12.20:KLRC4-KLRK1:KLRK1	0:0:0	5.469
NK_immature_NKG2C+	13	rs2617151	12	10532434	A	G	7.327e-26	5.33411e-08	5.44331e-16	-0.0615	-0.0630517	-0.0608285	0	347	109	238	0.2088	0.1829	0.0259	genotyped	ncRNA_exonic	RP11-277P12.20:KLRC4-KLRK1:KLRK1	0:0:0	1.596
NK_mature_NKG2C+	13	rs2617151	12	10532434	A	G	1.79e-19	0.00104544	4.24972e-15	-0.4568	-0.373297	-0.478942	0	345	108	237	0.2088	0.1829	0.0259	genotyped	ncRNA_exonic	RP11-277P12.20:KLRC4-KLRK1:KLRK1	0:0:0	1.596
Tcells_NKG2C+	13	rs2617151	12	10532434	A	G	1.419e-09	0.00901323	8.04813e-08	-0.2125	-0.159113	-0.240609	17.9	343	109	234	0.2088	0.1829	0.0259	genotyped	ncRNA_exonic	RP11-277P12.20:KLRC4-KLRK1:KLRK1	0:0:0	1.596
NK_immature_NKG2C+	13	rs2733848	12	10532833	G	T	8.677e-26	5.73743e-08	5.75468e-16	-0.0615	-0.063011	-0.0608112	0	347	109	238	0.2088	0.1829	0.0259	imputed	ncRNA_intronic	RP11-277P12.20:KLRC4-KLRK1:KLRK1	0:0:0	0.819
NK_mature_NKG2C+	13	rs2733848	12	10532833	G	T	1.904e-19	0.00111591	4.19199e-15	-0.4568	-0.371815	-0.479244	0	345	108	237	0.2088	0.1829	0.0259	imputed	ncRNA_intronic	RP11-277P12.20:KLRC4-KLRK1:KLRK1	0:0:0	0.819
Tcells_NKG2C+	13	rs2733848	12	10532833	G	T	1.579e-09	0.00942426	8.47568e-08	-0.2121	-0.158432	-0.240322	18.46	343	109	234	0.2088	0.1829	0.0259	imputed	ncRNA_intronic	RP11-277P12.20:KLRC4-KLRK1:KLRK1	0:0:0	0.819
NK_immature_NKG2C+	13	rs2617152	12	10533106	T	C	9.318e-26	5.73743e-08	6.07191e-16	-0.0614	-0.063011	-0.0607847	0	347	109	238	0.208	0.1829	0.0251	imputed	ncRNA_intronic	RP11-277P12.20:KLRC4-KLRK1:KLRK1	0:0:0	4.846
NK_mature_NKG2C+	13	rs2617152	12	10533106	T	C	1.887e-19	0.00111591	4.15978e-15	-0.4569	-0.371815	-0.479423	0	345	108	237	0.208	0.1829	0.0251	imputed	ncRNA_intronic	RP11-277P12.20:KLRC4-KLRK1:KLRK1	0:0:0	4.846
Tcells_NKG2C+	13	rs2617152	12	10533106	T	C	1.649e-09	0.00942426	8.84232e-08	-0.2119	-0.158432	-0.240061	17.92	343	109	234	0.208	0.1829	0.0251	imputed	ncRNA_intronic	RP11-277P12.20:KLRC4-KLRK1:KLRK1	0:0:0	4.846
NK_immature_NKG2C+	13	rs2733847	12	10533207	T	C	9.65e-26	5.73743e-08	6.23347e-16	-0.0614	-0.063011	-0.0607727	0	347	109	238	0.208	0.1829	0.0251	imputed	ncRNA_intronic	RP11-277P12.20:KLRC4-KLRK1:KLRK1	0:0:0	0.289
NK_mature_NKG2C+	13	rs2733847	12	10533207	T	C	1.878e-19	0.00111591	4.1434e-15	-0.457	-0.371815	-0.47952	0	345	108	237	0.208	0.1829	0.0251	imputed	ncRNA_intronic	RP11-277P12.20:KLRC4-KLRK1:KLRK1	0:0:0	0.289
Tcells_NKG2C+	13	rs2733847	12	10533207	T	C	1.689e-09	0.00942426	9.05176e-08	-0.2118	-0.158432	-0.239917	17.61	343	109	234	0.208	0.1829	0.0251	imputed	ncRNA_intronic	RP11-277P12.20:KLRC4-KLRK1:KLRK1	0:0:0	0.289
NK_immature_NKG2C+	13	rs2417734	12	10533406	T	A	1.007e-25	5.73743e-08	6.4352e-16	-0.0614	-0.063011	-0.0607558	0	347	109	238	0.208	0.1829	0.0251	imputed	ncRNA_intronic	RP11-277P12.20:KLRC4-KLRK1:KLRK1	0:0:0	4.662
NK_mature_NKG2C+	13	rs2417734	12	10533406	T	A	1.879e-19	0.00111591	4.14365e-15	-0.457	-0.371815	-0.479586	0	345	108	237	0.208	0.1829	0.0251	imputed	ncRNA_intronic	RP11-277P12.20:KLRC4-KLRK1:KLRK1	0:0:0	4.662
Tcells_NKG2C+	13	rs2417734	12	10533406	T	A	1.729e-09	0.00942426	9.26006e-08	-0.2117	-0.158432	-0.239777	17.31	343	109	234	0.208	0.1829	0.0251	imputed	ncRNA_intronic	RP11-277P12.20:KLRC4-KLRK1:KLRK1	0:0:0	4.662
NK_immature_NKG2C+	13	rs1382265	12	10533805	T	C	1.041e-25	5.73743e-08	6.59767e-16	-0.0614	-0.063011	-0.0607429	0	347	109	238	0.208	0.1829	0.0251	imputed	ncRNA_intronic	RP11-277P12.20:KLRC4-KLRK1:KLRK1	0:0:0	4.838
NK_mature_NKG2C+	13	rs1382265	12	10533805	T	C	1.869e-19	0.00111591	4.12517e-15	-0.4571	-0.371815	-0.479671	0	345	108	237	0.208	0.1829	0.0251	imputed	ncRNA_intronic	RP11-277P12.20:KLRC4-KLRK1:KLRK1	0:0:0	4.838
Tcells_NKG2C+	13	rs1382265	12	10533805	T	C	1.769e-09	0.00942426	9.4677e-08	-0.2116	-0.158432	-0.239634	17.01	343	109	234	0.208	0.1829	0.0251	imputed	ncRNA_intronic	RP11-277P12.20:KLRC4-KLRK1:KLRK1	0:0:0	4.838
NK_immature_NKG2C+	13	rs2733853	12	10534082	A	G	1.096e-25	5.73743e-08	6.86054e-16	-0.0614	-0.063011	-0.0607213	0	347	109	238	0.208	0.1829	0.0251	imputed	ncRNA_intronic	RP11-277P12.20:KLRC4-KLRK1:KLRK1	0:0:0	9.549
NK_mature_NKG2C+	13	rs2733853	12	10534082	A	G	1.866e-19	0.00111591	4.11695e-15	-0.4572	-0.371815	-0.479758	0	345	108	237	0.208	0.1829	0.0251	imputed	ncRNA_intronic	RP11-277P12.20:KLRC4-KLRK1:KLRK1	0:0:0	9.549
Tcells_NKG2C+	13	rs2733853	12	10534082	A	G	1.827e-09	0.00942426	9.76946e-08	-0.2115	-0.158432	-0.239431	16.58	343	109	234	0.208	0.1829	0.0251	imputed	ncRNA_intronic	RP11-277P12.20:KLRC4-KLRK1:KLRK1	0:0:0	9.549
NK_immature_NKG2C+	13	rs1478310	12	10534878	C	T	1.27e-25	5.73743e-08	7.66461e-16	-0.0614	-0.063011	-0.0606548	0	347	109	238	0.208	0.1829	0.0251	imputed	ncRNA_intronic	RP11-277P12.20:KLRC4-KLRK1:KLRK1	0:0:0	3.274
NK_mature_NKG2C+	13	rs1478310	12	10534878	C	T	1.867e-19	0.00111591	4.11468e-15	-0.4573	-0.371815	-0.479935	0	345	108	237	0.208	0.1829	0.0251	imputed	ncRNA_intronic	RP11-277P12.20:KLRC4-KLRK1:KLRK1	0:0:0	3.274
Tcells_NKG2C+	13	rs1478310	12	10534878	C	T	1.999e-09	0.00942426	1.06663e-07	-0.2111	-0.158432	-0.238841	15.31	343	109	234	0.208	0.1829	0.0251	imputed	ncRNA_intronic	RP11-277P12.20:KLRC4-KLRK1:KLRK1	0:0:0	3.274
NK_immature_NKG2C+	13	rs78965444	12	10535352	G	A	7.709e-09	0.00161584	3.00937e-06	-0.0614	-0.0660729	-0.0596033	0	347	109	238	0.06881	0.04871	0.0201	imputed	ncRNA_intronic	RP11-277P12.20:KLRC4-KLRK1:KLRK1	0:0:0	0.517
NK_mature_NKG2C+	13	rs78965444	12	10535352	G	A	9.619e-07	0.0214241	2.45181e-05	-0.442	-0.457551	-0.437786	0	345	108	237	0.06881	0.04871	0.0201	imputed	ncRNA_intronic	RP11-277P12.20:KLRC4-KLRK1:KLRK1	0:0:0	0.517
NK_mature_NKG2A+	3	rs1600128	12	10536158	G	A	6.626e-10	0.0111958	4.08042e-08	0.1385	0.107618	0.151202	0	346	107	239	0.3132	0.3131	0.0001	imputed	ncRNA_intronic	RP11-277P12.20:KLRC4-KLRK1:KLRK1	0:0:0	0.418
NK_immature_NKG2C+	13	rs1600128	12	10536158	G	A	1.2e-08	0.0021218	3.59564e-06	-0.0321	-0.0326154	-0.0318594	0	347	109	238	0.3132	0.3131	0.0001	imputed	ncRNA_intronic	RP11-277P12.20:KLRC4-KLRK1:KLRK1	0:0:0	0.418
NK_mature_NKG2C+	13	rs1600128	12	10536158	G	A	1.293e-08	0.0194655	4.78265e-07	-0.2688	-0.234505	-0.279019	0	345	108	237	0.3132	0.3131	0.0001	imputed	ncRNA_intronic	RP11-277P12.20:KLRC4-KLRK1:KLRK1	0:0:0	0.418
Tcells_NKG2A+	13	rs1600128	12	10536158	G	A	5.995e-07	0.124754	1.07592e-06	0.1222	0.0660953	0.149758	61.18	351	110	241	0.3132	0.3131	0.0001	imputed	ncRNA_intronic	RP11-277P12.20:KLRC4-KLRK1:KLRK1	0:0:0	0.418
Tcells_NKG2C+	13	rs1600128	12	10536158	G	A	6.439e-06	0.14157	1.09916e-05	-0.1412	-0.0790913	-0.173815	51.58	343	109	234	0.3132	0.3131	0.0001	imputed	ncRNA_intronic	RP11-277P12.20:KLRC4-KLRK1:KLRK1	0:0:0	0.418
NK_immature_NKG2C+	13	rs1600127	12	10536247	T	C	1.629e-25	6.02318e-08	8.81622e-16	-0.0613	-0.0629546	-0.0605603	0	347	109	238	0.208	0.1829	0.0251	imputed	ncRNA_intronic	RP11-277P12.20:KLRC4-KLRK1:KLRK1	0:0:0	2.771
NK_mature_NKG2C+	13	rs1600127	12	10536247	T	C	1.873e-19	0.00110437	4.17147e-15	-0.4574	-0.372314	-0.479982	0	345	108	237	0.208	0.1829	0.0251	imputed	ncRNA_intronic	RP11-277P12.20:KLRC4-KLRK1:KLRK1	0:0:0	2.771
Tcells_NKG2C+	13	rs1600127	12	10536247	T	C	2.232e-09	0.00941819	1.19122e-07	-0.2106	-0.158521	-0.238055	13.33	343	109	234	0.208	0.1829	0.0251	imputed	ncRNA_intronic	RP11-277P12.20:KLRC4-KLRK1:KLRK1	0:0:0	2.771
NK_immature_NKG2C+	13	rs2617156	12	10536879	A	G	1.759e-25	5.72957e-08	9.80439e-16	-0.0612	-0.0630143	-0.0604789	0	347	109	238	0.208	0.1829	0.0251	imputed	ncRNA_intronic	RP11-277P12.20:KLRC4-KLRK1:KLRK1	0:0:0	7.969
NK_mature_NKG2C+	13	rs2617156	12	10536879	A	G	1.918e-19	0.00111415	4.2084e-15	-0.4573	-0.371869	-0.479953	0	345	108	237	0.208	0.1829	0.0251	imputed	ncRNA_intronic	RP11-277P12.20:KLRC4-KLRK1:KLRK1	0:0:0	7.969
Tcells_NKG2C+	13	rs2617156	12	10536879	A	G	2.406e-09	0.00942342	1.28051e-07	-0.2102	-0.158437	-0.237508	12.35	343	109	234	0.208	0.1829	0.0251	imputed	ncRNA_intronic	RP11-277P12.20:KLRC4-KLRK1:KLRK1	0:0:0	7.969
NK_immature_NKG2C+	13	rs2617157	12	10536898	C	T	1.789e-25	5.72957e-08	9.92883e-16	-0.0612	-0.0630143	-0.0604691	0	347	109	238	0.208	0.1829	0.0251	imputed	ncRNA_intronic	RP11-277P12.20:KLRC4-KLRK1:KLRK1	0:0:0	9.453
NK_mature_NKG2C+	13	rs2617157	12	10536898	C	T	1.923e-19	0.00111415	4.21659e-15	-0.4573	-0.371869	-0.479943	0	345	108	237	0.208	0.1829	0.0251	imputed	ncRNA_intronic	RP11-277P12.20:KLRC4-KLRK1:KLRK1	0:0:0	9.453
Tcells_NKG2C+	13	rs2617157	12	10536898	C	T	2.428e-09	0.00942342	1.29221e-07	-0.2101	-0.158437	-0.237439	12.19	343	109	234	0.208	0.1829	0.0251	imputed	ncRNA_intronic	RP11-277P12.20:KLRC4-KLRK1:KLRK1	0:0:0	9.453
NK_immature_NKG2C+	13	rs11053781	12	10537269	T	C	6.476e-10	0.000401828	1.25717e-06	0.0329	0.0330964	0.0328148	0	347	109	238	0.4506	0.4712	0.0206	imputed	ncRNA_intronic	RP11-277P12.20:KLRC4-KLRK1:KLRK1	0:0:0	4.673
NK_immature_NKG2C+	13	rs2927561	12	10537573	A	G	2.042e-25	5.73347e-08	1.09588e-15	-0.0612	-0.0630143	-0.0603905	0	347	109	238	0.208	0.1829	0.0251	imputed	ncRNA_intronic	RP11-277P12.20:KLRC4-KLRK1:KLRK1	0:0:0	5.418
NK_mature_NKG2C+	13	rs2927561	12	10537573	A	G	1.965e-19	0.00111391	4.28982e-15	-0.4572	-0.371883	-0.479833	0	345	108	237	0.208	0.1829	0.0251	imputed	ncRNA_intronic	RP11-277P12.20:KLRC4-KLRK1:KLRK1	0:0:0	5.418
Tcells_NKG2C+	13	rs2927561	12	10537573	A	G	2.609e-09	0.0094294	1.38646e-07	-0.2097	-0.158427	-0.236893	10.97	343	109	234	0.208	0.1829	0.0251	imputed	ncRNA_intronic	RP11-277P12.20:KLRC4-KLRK1:KLRK1	0:0:0	5.418
NK_mature_NKG2A+	3	rs1904123	12	10537780	G	T	7.078e-10	0.0110135	4.43688e-08	0.1383	0.107873	0.150738	0	346	107	239	0.3132	0.3131	0.0001	imputed	ncRNA_intronic	RP11-277P12.20:KLRC4-KLRK1:KLRK1	0:0:0	7.456
NK_mature_NKG2C+	13	rs1904123	12	10537780	G	T	1.403e-08	0.0196304	5.11804e-07	-0.2681	-0.234236	-0.278198	0	345	108	237	0.3132	0.3131	0.0001	imputed	ncRNA_intronic	RP11-277P12.20:KLRC4-KLRK1:KLRK1	0:0:0	7.456
NK_immature_NKG2C+	13	rs1904123	12	10537780	G	T	1.655e-08	0.00219017	4.68727e-06	-0.0318	-0.032525	-0.0314811	0	347	109	238	0.3132	0.3131	0.0001	imputed	ncRNA_intronic	RP11-277P12.20:KLRC4-KLRK1:KLRK1	0:0:0	7.456
Tcells_NKG2A+	13	rs1904123	12	10537780	G	T	6.26e-07	0.124643	1.13237e-06	0.122	0.0661254	0.149392	60.8	351	110	241	0.3132	0.3131	0.0001	imputed	ncRNA_intronic	RP11-277P12.20:KLRC4-KLRK1:KLRK1	0:0:0	7.456
Tcells_NKG2C+	13	rs1904123	12	10537780	G	T	7.41e-06	0.141853	1.28423e-05	-0.1403	-0.079049	-0.17244	50.18	343	109	234	0.3132	0.3131	0.0001	imputed	ncRNA_intronic	RP11-277P12.20:KLRC4-KLRK1:KLRK1	0:0:0	7.456
NK_immature_NKG2C+	13	rs2126889	12	10537879	C	A	2.185e-25	5.72957e-08	1.15418e-15	-0.0611	-0.0630143	-0.0603475	0	347	109	238	0.208	0.1829	0.0251	imputed	ncRNA_intronic	RP11-277P12.20:KLRC4-KLRK1:KLRK1	0:0:0	2.814
NK_mature_NKG2C+	13	rs2126889	12	10537879	C	A	1.993e-19	0.00111415	4.33787e-15	-0.4571	-0.371869	-0.479748	0	345	108	237	0.208	0.1829	0.0251	imputed	ncRNA_intronic	RP11-277P12.20:KLRC4-KLRK1:KLRK1	0:0:0	2.814
Tcells_NKG2C+	13	rs2126889	12	10537879	C	A	2.703e-09	0.00942342	1.43724e-07	-0.2095	-0.158437	-0.236607	10.29	343	109	234	0.208	0.1829	0.0251	imputed	ncRNA_intronic	RP11-277P12.20:KLRC4-KLRK1:KLRK1	0:0:0	2.814
NK_immature_NKG2C+	13	rs142675117	12	10539024	C	G	5.226e-06	0.0035891	0.000542944	-0.0581	-0.0716379	-0.0528259	0	347	109	238	0.04586	0.02783	0.01803	imputed	ncRNA_intronic	RP11-277P12.20:KLRC4-KLRK1:KLRK1	0:0:0	0.38
NK_immature_NKG2C+	13	rs2733845	12	10539815	G	C	8.925e-27	5.31739e-08	1.13873e-16	-0.0631	-0.0630636	-0.0630779	0	347	109	238	0.2	0.1809	0.0191	imputed	ncRNA_intronic	RP11-277P12.20:KLRC4-KLRK1:KLRK1	0:0:0	0.129
NK_mature_NKG2C+	13	rs2733845	12	10539815	G	C	7.35e-20	0.00104229	2.01423e-15	-0.4665	-0.373426	-0.491859	0	345	108	237	0.2	0.1809	0.0191	imputed	ncRNA_intronic	RP11-277P12.20:KLRC4-KLRK1:KLRK1	0:0:0	0.129
Tcells_NKG2C+	13	rs2733845	12	10539815	G	C	1.165e-09	0.00900632	6.25192e-08	-0.2159	-0.159144	-0.246776	28.17	343	109	234	0.2	0.1809	0.0191	imputed	ncRNA_intronic	RP11-277P12.20:KLRC4-KLRK1:KLRK1	0:0:0	0.129
NK_immature_NKG2C+	13	rs2294147	12	10541251	C	T	8.035e-21	3.62309e-07	6.40042e-13	-0.0651	-0.0690811	-0.0634528	0	347	109	238	0.1413	0.1441	0.0028	imputed	ncRNA_intronic	RP11-277P12.20:KLRC4-KLRK1:KLRK1	0:0:0	0.316
NK_mature_NKG2C+	13	rs2294147	12	10541251	C	T	4.885e-18	0.00347042	1.79885e-14	-0.5114	-0.389027	-0.543271	10.51	345	108	237	0.1413	0.1441	0.0028	imputed	ncRNA_intronic	RP11-277P12.20:KLRC4-KLRK1:KLRK1	0:0:0	0.316
Tcells_NKG2C+	13	rs2294147	12	10541251	C	T	3.778e-08	0.00725579	2.72488e-06	-0.2255	-0.189998	-0.244532	0	343	109	234	0.1413	0.1441	0.0028	imputed	ncRNA_intronic	RP11-277P12.20:KLRC4-KLRK1:KLRK1	0:0:0	0.316
NK_immature_NKG2C+	13	rs1478309	12	10541745	T	G	1.236e-26	5.3258e-08	1.44724e-16	-0.0625	-0.0630556	-0.0622253	0	347	109	238	0.2017	0.1809	0.0208	imputed	ncRNA_intronic	RP11-277P12.20:KLRC4-KLRK1:KLRK1	0:0:0	2.658
NK_mature_NKG2C+	13	rs1478309	12	10541745	T	G	2.649e-20	0.00104577	9.2426e-16	-0.467	-0.373294	-0.491793	0	345	108	237	0.2017	0.1809	0.0208	imputed	ncRNA_intronic	RP11-277P12.20:KLRC4-KLRK1:KLRK1	0:0:0	2.658
Tcells_NKG2C+	13	rs1478309	12	10541745	T	G	1.234e-09	0.00901386	6.89008e-08	-0.2139	-0.159114	-0.243068	22.39	343	109	234	0.2017	0.1809	0.0208	imputed	ncRNA_intronic	RP11-277P12.20:KLRC4-KLRK1:KLRK1	0:0:0	2.658
NK_immature_NKG2C+	13	rs2045876	12	10541832	C	T	1.264e-26	5.3258e-08	1.47137e-16	-0.0625	-0.0630556	-0.0622102	0	347	109	238	0.2017	0.1809	0.0208	imputed	ncRNA_intronic	RP11-277P12.20:KLRC4-KLRK1:KLRK1	0:0:0	1.441
NK_mature_NKG2C+	13	rs2045876	12	10541832	C	T	2.666e-20	0.00104577	9.2912e-16	-0.467	-0.373294	-0.491741	0	345	108	237	0.2017	0.1809	0.0208	imputed	ncRNA_intronic	RP11-277P12.20:KLRC4-KLRK1:KLRK1	0:0:0	1.441
Tcells_NKG2C+	13	rs2045876	12	10541832	C	T	1.247e-09	0.00901386	6.96405e-08	-0.2139	-0.159114	-0.242978	22.22	343	109	234	0.2017	0.1809	0.0208	imputed	ncRNA_intronic	RP11-277P12.20:KLRC4-KLRK1:KLRK1	0:0:0	1.441
NK_immature_NKG2C+	13	rs1382264	12	10543339	G	A	4.58e-25	5.33411e-08	2.16101e-15	-0.0608	-0.0630517	-0.0597702	0	347	109	238	0.2074	0.1809	0.0265	genotyped	ncRNA_intronic	RP11-277P12.20:KLRC4-KLRK1:KLRK1	0:0:0	5.17
NK_mature_NKG2C+	13	rs1382264	12	10543339	G	A	2.315e-19	0.00104544	5.20301e-15	-0.456	-0.373297	-0.477976	0	345	108	237	0.2074	0.1809	0.0265	genotyped	ncRNA_intronic	RP11-277P12.20:KLRC4-KLRK1:KLRK1	0:0:0	5.17
Tcells_NKG2C+	13	rs1382264	12	10543339	G	A	3.903e-09	0.00901323	2.18576e-07	-0.2074	-0.159113	-0.233031	0	343	109	234	0.2074	0.1809	0.0265	genotyped	ncRNA_intronic	RP11-277P12.20:KLRC4-KLRK1:KLRK1	0:0:0	5.17
NK_mature_NKG2A+	3	rs2733841	12	10543753	T	C	1.957e-10	0.00559439	2.84446e-08	0.1423	0.116898	0.152887	0	346	107	239	0.3023	0.3111	0.0088	imputed	ncRNA_intronic	RP11-277P12.20:KLRC4-KLRK1:KLRK1	0:0:0	3.071
NK_immature_NKG2C+	13	rs2733841	12	10543753	T	C	3.652e-09	0.0011466	2.1633e-06	-0.0331	-0.0343787	-0.0325499	0	347	109	238	0.3023	0.3111	0.0088	imputed	ncRNA_intronic	RP11-277P12.20:KLRC4-KLRK1:KLRK1	0:0:0	3.071
NK_mature_NKG2C+	13	rs2733841	12	10543753	T	C	1.017e-08	0.0249575	2.95661e-07	-0.2705	-0.225085	-0.283882	0	345	108	237	0.3023	0.3111	0.0088	imputed	ncRNA_intronic	RP11-277P12.20:KLRC4-KLRK1:KLRK1	0:0:0	3.071
Tcells_NKG2A+	13	rs2733841	12	10543753	T	C	2.672e-07	0.158253	2.95481e-07	0.1256	0.060751	0.157062	70.76	351	110	241	0.3023	0.3111	0.0088	imputed	ncRNA_intronic	RP11-277P12.20:KLRC4-KLRK1:KLRK1	0:0:0	3.071
Tcells_NKG2C+	13	rs2733841	12	10543753	T	C	6.41e-06	0.113773	1.53904e-05	-0.1412	-0.0849525	-0.170952	41.41	343	109	234	0.3023	0.3111	0.0088	imputed	ncRNA_intronic	RP11-277P12.20:KLRC4-KLRK1:KLRK1	0:0:0	3.071
NK_immature_NKG2C+	13	rs7485868	12	10543867	G	A	8.073e-11	0.000203473	3.70773e-07	0.0336	0.0345084	0.0331276	0	347	109	238	0.4575	0.4682	0.0107	imputed	ncRNA_intronic	RP11-277P12.20:KLRC4-KLRK1:KLRK1	0:0:0	3.3
NK_mature_NKG2A+	3	rs2617160	12	10545597	A	T	9.262e-10	0.00549577	1.25701e-07	0.1371	0.117157	0.145401	0	346	107	239	0.308	0.3111	0.0031	imputed	ncRNA_intronic	RP11-277P12.20:KLRC4-KLRK1	0:0	1.099
NK_immature_NKG2C+	13	rs2617160	12	10545597	A	T	1.257e-08	0.00118562	6.39129e-06	-0.0319	-0.0342897	-0.0309483	0	347	109	238	0.308	0.3111	0.0031	imputed	ncRNA_intronic	RP11-277P12.20:KLRC4-KLRK1	0:0	1.099
NK_mature_NKG2C+	13	rs2617160	12	10545597	A	T	2.418e-08	0.0251316	6.63779e-07	-0.2633	-0.224865	-0.274641	0	345	108	237	0.308	0.3111	0.0031	imputed	ncRNA_intronic	RP11-277P12.20:KLRC4-KLRK1	0:0	1.099
Tcells_NKG2A+	13	rs2617160	12	10545597	A	T	8.641e-07	0.158179	1.09183e-06	0.1202	0.060773	0.149111	65.21	351	110	241	0.308	0.3111	0.0031	imputed	ncRNA_intronic	RP11-277P12.20:KLRC4-KLRK1	0:0	1.099
NK_immature_NKG2C+	13	rs2733840	12	10545925	C	T	4.58e-25	5.33411e-08	2.16101e-15	-0.0608	-0.0630517	-0.0597702	0	347	109	238	0.2074	0.1809	0.0265	genotyped	ncRNA_intronic	RP11-277P12.20:KLRC4-KLRK1	0:0	0.97
NK_mature_NKG2C+	13	rs2733840	12	10545925	C	T	2.315e-19	0.00104544	5.20301e-15	-0.456	-0.373297	-0.477976	0	345	108	237	0.2074	0.1809	0.0265	genotyped	ncRNA_intronic	RP11-277P12.20:KLRC4-KLRK1	0:0	0.97
Tcells_NKG2C+	13	rs2733840	12	10545925	C	T	3.903e-09	0.00901323	2.18576e-07	-0.2074	-0.159113	-0.233031	0	343	109	234	0.2074	0.1809	0.0265	genotyped	ncRNA_intronic	RP11-277P12.20:KLRC4-KLRK1	0:0	0.97
NK_mature_NKG2A+	3	rs2250877	12	10546258	A	T	9.421e-10	0.0054417	1.28938e-07	0.1371	0.117299	0.145406	0	346	107	239	0.308	0.3111	0.0031	imputed	ncRNA_intronic	RP11-277P12.20:KLRC4-KLRK1	0:0	1.748
NK_immature_NKG2C+	13	rs2250877	12	10546258	A	T	1.125e-08	0.00120803	5.68807e-06	-0.0321	-0.0342394	-0.0311374	0	347	109	238	0.308	0.3111	0.0031	imputed	ncRNA_intronic	RP11-277P12.20:KLRC4-KLRK1	0:0	1.748
NK_mature_NKG2C+	13	rs2250877	12	10546258	A	T	2.279e-08	0.0252203	6.25118e-07	-0.2639	-0.224752	-0.27549	0	345	108	237	0.308	0.3111	0.0031	imputed	ncRNA_intronic	RP11-277P12.20:KLRC4-KLRK1	0:0	1.748
Tcells_NKG2A+	13	rs2250877	12	10546258	A	T	8.566e-07	0.158205	1.07747e-06	0.1204	0.0607749	0.149316	65.35	351	110	241	0.308	0.3111	0.0031	imputed	ncRNA_intronic	RP11-277P12.20:KLRC4-KLRK1	0:0	1.748
NK_immature_NKG2C+	13	rs2126888	12	10546388	A	G	1.77e-25	6.08522e-08	9.27516e-16	-0.0612	-0.0629999	-0.0604611	0	347	109	238	0.2086	0.1829	0.0257	imputed	ncRNA_intronic	RP11-277P12.20:KLRC4-KLRK1	0:0	3.85
NK_mature_NKG2C+	13	rs2126888	12	10546388	A	G	3.47e-19	0.0027475	2.71418e-15	-0.454	-0.343766	-0.48242	17.96	345	108	237	0.2086	0.1829	0.0257	imputed	ncRNA_intronic	RP11-277P12.20:KLRC4-KLRK1	0:0	3.85
Tcells_NKG2C+	13	rs2126888	12	10546388	A	G	4.468e-09	0.012261	1.70968e-07	-0.2069	-0.153296	-0.23502	17.49	343	109	234	0.2086	0.1829	0.0257	imputed	ncRNA_intronic	RP11-277P12.20:KLRC4-KLRK1	0:0	3.85
NK_mature_NKG2A+	3	rs2617164	12	10547338	C	T	2.835e-06	0.1469	5.95638e-06	-0.1151	-0.0658794	-0.135875	41.01	346	107	239	0.2552	0.2525	0.0027	imputed	ncRNA_intronic	RP11-277P12.20:KLRC4-KLRK1	0:0	6.092
NK_immature_NKG2C+	13	rs12817345	12	10550007	A	G	7.182e-06	0.00838318	0.000392379	0.037	0.0389962	0.0359895	0	347	109	238	0.1182	0.1402	0.022	imputed	ncRNA_exonic	RP11-277P12.20:KLRC4-KLRK1	0:0	0.384
NK_immature_NKG2C+	13	rs1351112	12	10550341	T	A	5.398e-08	0.00299655	1.02823e-05	0.0287	0.0274868	0.029294	0	347	109	238	0.4313	0.4625	0.0312	imputed	intronic	KLRC4-KLRK1	0	NA
NK_immature_NKG2C+	13	rs12819494	12	10551541	T	C	8.353e-07	0.00509871	8.11518e-05	0.0386	0.0403132	0.0378263	0	347	109	238	0.1225	0.1561	0.0336	imputed	intronic	KLRC4-KLRK1	0	0.54
NK_immature_NKG2C+	13	rs71450042	12	10552172	C	G	6.697e-06	0.00802056	0.000382323	0.0371	0.0391942	0.0360461	0	347	109	238	0.1179	0.1402	0.0223	imputed	intronic	KLRC4-KLRK1	0	0.674
NK_immature_NKG2C+	13	rs12824244	12	10552287	A	G	7.758e-07	0.00490962	7.83487e-05	0.0387	0.0405402	0.0378885	0	347	109	238	0.1225	0.1561	0.0336	imputed	intronic	KLRC4-KLRK1	0	0.666
NK_immature_NKG2C+	13	rs12824247	12	10552299	C	G	7.8e-07	0.00490293	7.88615e-05	0.0387	0.0405432	0.0378989	0	347	109	238	0.1225	0.1561	0.0336	imputed	intronic	KLRC4-KLRK1	0	0.504
NK_immature_NKG2C+	13	rs12827347	12	10552762	G	A	7.914e-07	0.00496575	7.90449e-05	0.0387	0.0404124	0.0378694	0	347	109	238	0.1225	0.1561	0.0336	imputed	intronic	KLRC4-KLRK1	0	3.232
NK_immature_NKG2C+	13	rs12825500	12	10552899	T	G	7.856e-07	0.00494979	7.87374e-05	0.0387	0.040424	0.0378759	0	347	109	238	0.1225	0.1561	0.0336	imputed	intronic	KLRC4-KLRK1	0	2.522
NK_immature_NKG2C+	13	rs12825500	12	10552899	T	G	7.856e-07	0.00494979	7.87374e-05	0.0387	0.040424	0.0378759	0	347	109	238	0.1225	0.1561	0.0336	imputed	intronic	KLRC4-KLRK1	0	2.522
NK_immature_NKG2C+	13	rs12830618	12	10553030	C	G	7.802e-07	0.0049288	7.85425e-05	0.0387	0.0404398	0.0378803	0	347	109	238	0.1225	0.1561	0.0336	imputed	intronic	KLRC4-KLRK1	0	0.485
NK_immature_NKG2C+	13	rs728010	12	10553267	A	G	7.687e-07	0.00488812	7.80416e-05	0.0387	0.040472	0.037891	0	347	109	238	0.1225	0.1561	0.0336	genotyped	intronic	KLRC4-KLRK1	0	1.752
NK_immature_NKG2C+	13	rs728011	12	10553618	G	T	7.989e-07	0.00488812	8.09162e-05	0.0387	0.040472	0.0378373	0	347	109	238	0.1225	0.1561	0.0336	imputed	intronic	KLRC4-KLRK1	0	3.952
NK_immature_NKG2C+	13	rs7980470	12	10553888	G	A	8.628e-07	0.00488812	8.69728e-05	0.0386	0.040472	0.0377264	0	347	109	238	0.1225	0.1561	0.0336	genotyped	intronic	KLRC4-KLRK1	0	5.661
NK_immature_NKG2C+	13	rs7955196	12	10554074	G	A	8.628e-07	0.00488812	8.69708e-05	0.0386	0.040472	0.0377264	0	347	109	238	0.1225	0.1561	0.0336	genotyped	intronic	KLRC4-KLRK1	0	2.541
NK_immature_NKG2C+	13	rs12816829	12	10554632	G	A	7.41e-07	0.00489695	7.52941e-05	0.0387	0.0404594	0.0379519	0	347	109	238	0.1225	0.1561	0.0336	imputed	intronic	KLRC4-KLRK1	0	0.593
NK_immature_NKG2C+	13	rs12821887	12	10554679	C	T	8.267e-07	0.00489695	8.34219e-05	0.0386	0.0404594	0.0377935	0	347	109	238	0.1225	0.1561	0.0336	imputed	intronic	KLRC4-KLRK1	0	1.01
NK_immature_NKG2C+	13	rs35968979	12	10554784	T	A	8.227e-07	0.00489617	8.30614e-05	0.0386	0.0404599	0.0378004	0	347	109	238	0.1225	0.1561	0.0336	imputed	intronic	KLRC4-KLRK1	0	3.905
NK_immature_NKG2C+	13	rs2734561	12	10554985	T	C	4.638e-27	5.31902e-08	6.9979e-17	-0.063	-0.0630668	-0.0629179	0	347	109	238	0.2029	0.1809	0.022	imputed	intronic	KLRC4-KLRK1	0	0.099
NK_mature_NKG2C+	13	rs2734561	12	10554985	T	C	1.746e-20	0.00103227	6.71181e-16	-0.4695	-0.373741	-0.494915	0	345	108	237	0.2029	0.1809	0.022	imputed	intronic	KLRC4-KLRK1	0	0.099
Tcells_NKG2C+	13	rs2734561	12	10554985	T	C	5.729e-10	0.00898084	3.21828e-08	-0.2181	-0.15921	-0.24935	32.71	343	109	234	0.2029	0.1809	0.022	imputed	intronic	KLRC4-KLRK1	0	0.099
NK_mature_NKG2A+	3	rs1351111	12	10555448	T	C	1.821e-12	0.00312819	7.01363e-10	0.1525	0.120614	0.16581	0	346	107	239	0.3266	0.337	0.0104	imputed	intronic	KLRC4-KLRK1	0	3.99
Tcells_NKG2A+	13	rs1351111	12	10555448	T	C	5.468e-07	0.0734167	2.05027e-06	0.1202	0.0742552	0.14404	47.43	351	110	241	0.3266	0.337	0.0104	imputed	intronic	KLRC4-KLRK1	0	3.99
NK_mature_NKG2C+	13	rs1351111	12	10555448	T	C	6.345e-07	0.093554	3.48359e-06	-0.2333	-0.163515	-0.254736	0	345	108	237	0.3266	0.337	0.0104	imputed	intronic	KLRC4-KLRK1	0	3.99
NK_immature_NKG2C+	13	rs1351111	12	10555448	T	C	3.693e-06	0.0199791	9.06598e-05	-0.0259	-0.0240953	-0.0267309	0	347	109	238	0.3266	0.337	0.0104	imputed	intronic	KLRC4-KLRK1	0	3.99
NK_immature_NKG2C+	13	rs2246809	12	10557044	A	G	3.644e-27	5.30157e-08	5.87156e-17	-0.063	-0.0630874	-0.0630134	0	347	109	238	0.2029	0.1809	0.022	imputed	intronic	KLRC4-KLRK1	0	0.215
NK_mature_NKG2C+	13	rs2246809	12	10557044	A	G	1.678e-20	0.00101124	6.65726e-16	-0.4695	-0.374452	-0.494663	0	345	108	237	0.2029	0.1809	0.022	imputed	intronic	KLRC4-KLRK1	0	0.215
Tcells_NKG2C+	13	rs2246809	12	10557044	A	G	4.634e-10	0.00894141	2.63358e-08	-0.2191	-0.159336	-0.250686	34.53	343	109	234	0.2029	0.1809	0.022	imputed	intronic	KLRC4-KLRK1	0	0.215
NK_immature_NKG2C+	13	rs71450043	12	10557254	T	C	6.149e-07	0.00493309	6.27835e-05	0.0389	0.0404052	0.0382056	0	347	109	238	0.1225	0.1561	0.0336	imputed	intronic	KLRC4-KLRK1	0	0.65
NK_immature_NKG2C+	13	rs71450045	12	10557389	G	A	6.044e-07	0.00493621	6.17474e-05	0.0389	0.0404007	0.0382271	0	347	109	238	0.1225	0.1561	0.0336	imputed	intronic	KLRC4-KLRK1	0	1.57
NK_mature_NKG2A+	3	rs2617167	12	10559231	A	G	6.641e-06	0.16781	1.1921e-05	-0.1092	-0.0614107	-0.129754	40.18	346	107	239	0.2422	0.2217	0.0205	imputed	intronic	KLRC4-KLRK1	0	1.148
NK_mature_NKG2A+	3	rs1154831	12	10559492	T	G	6.585e-06	0.166427	1.1963e-05	-0.1092	-0.0616087	-0.129734	39.8	346	107	239	0.2429	0.2217	0.0212	imputed	intronic	KLRC4-KLRK1	0	0.194
NK_mature_NKG2A+	3	rs2734565	12	10560591	C	T	3.399e-12	0.00596357	5.78989e-10	0.1533	0.114312	0.169436	22.95	346	107	239	0.3224	0.3211	0.0013	genotyped	intronic	KLRC4-KLRK1:KLRC4	0:0	3.178
NK_immature_NKG2C+	13	rs2734565	12	10560591	C	T	1.375e-07	0.0116248	6.52087e-06	-0.0298	-0.0264816	-0.0311552	0	347	109	238	0.3224	0.3211	0.0013	genotyped	intronic	KLRC4-KLRK1:KLRC4	0:0	3.178
Tcells_NKG2A+	13	rs2734565	12	10560591	C	T	1.469e-07	0.0568211	7.36178e-07	0.1278	0.0801744	0.152454	49.67	351	110	241	0.3224	0.3211	0.0013	genotyped	intronic	KLRC4-KLRK1:KLRC4	0:0	3.178
NK_mature_NKG2C+	13	rs2734565	12	10560591	C	T	2.33e-07	0.0818334	1.52003e-06	-0.2456	-0.172266	-0.268085	0	345	108	237	0.3224	0.3211	0.0013	genotyped	intronic	KLRC4-KLRK1:KLRC4	0:0	3.178
Tcells_NKG2C+	13	rs2734565	12	10560591	C	T	6.071e-06	0.278596	2.73554e-06	-0.1407	-0.0572967	-0.185585	74.15	343	109	234	0.3224	0.3211	0.0013	genotyped	intronic	KLRC4-KLRK1:KLRC4	0:0	3.178
NK_immature_NKG2C+	13	rs17513986	12	10560704	C	A	6.839e-06	0.00777955	0.000401011	0.037	0.0393061	0.0359442	0	347	109	238	0.1179	0.1402	0.0223	imputed	intronic	KLRC4-KLRK1:KLRC4	0:0	3.77
NK_immature_NKG2C+	13	rs2617169	12	10560824	T	A	3.181e-27	5.26567e-08	5.34642e-17	-0.063	-0.0631231	-0.0629268	0	347	109	238	0.2045	0.1809	0.0236	imputed	intronic	KLRC4-KLRK1:KLRC4	0:0	0.391
NK_mature_NKG2C+	13	rs2617169	12	10560824	T	A	1.827e-20	0.000964755	7.51991e-16	-0.4683	-0.376013	-0.492631	0	345	108	237	0.2045	0.1809	0.0236	imputed	intronic	KLRC4-KLRK1:KLRC4	0:0	0.391
Tcells_NKG2C+	13	rs2617169	12	10560824	T	A	3.148e-10	0.00884424	1.84498e-08	-0.2207	-0.159614	-0.252666	37.05	343	109	234	0.2045	0.1809	0.0236	imputed	intronic	KLRC4-KLRK1:KLRC4	0:0	0.391
NK_mature_NKG2A+	3	rs2617170	12	10560957	T	C	6.572e-13	0.00312838	2.81378e-10	0.1545	0.120603	0.168394	2.03	346	107	239	0.3295	0.337	0.0075	genotyped	exonic	KLRC4-KLRK1:KLRC4	0:0	13.46
Tcells_NKG2A+	13	rs2617170	12	10560957	T	C	5.952e-07	0.073428	2.28855e-06	0.1194	0.0742456	0.142616	45.43	351	110	241	0.3295	0.337	0.0075	genotyped	exonic	KLRC4-KLRK1:KLRC4	0:0	13.46
NK_mature_NKG2C+	13	rs2617170	12	10560957	T	C	8.376e-07	0.0936018	4.62589e-06	-0.23	-0.163476	-0.250271	0	345	108	237	0.3295	0.337	0.0075	genotyped	exonic	KLRC4-KLRK1:KLRC4	0:0	13.46
NK_immature_NKG2C+	13	rs2617170	12	10560957	T	C	5.19e-06	0.0199823	0.000126507	-0.0255	-0.0240925	-0.0260518	0	347	109	238	0.3295	0.337	0.0075	genotyped	exonic	KLRC4-KLRK1:KLRC4	0:0	13.46
NK_mature_NKG2A+	3	rs2617171	12	10561279	C	G	6.601e-13	0.00312838	2.82463e-10	0.1545	0.120603	0.168393	2.02	346	107	239	0.3295	0.337	0.0075	imputed	intronic	KLRC4-KLRK1:KLRC4	0:0	0.019
Tcells_NKG2A+	13	rs2617171	12	10561279	C	G	5.954e-07	0.073428	2.28881e-06	0.1194	0.0742456	0.142626	45.44	351	110	241	0.3295	0.337	0.0075	imputed	intronic	KLRC4-KLRK1:KLRC4	0:0	0.019
NK_mature_NKG2C+	13	rs2617171	12	10561279	C	G	8.401e-07	0.0936018	4.63882e-06	-0.23	-0.163476	-0.25026	0	345	108	237	0.3295	0.337	0.0075	imputed	intronic	KLRC4-KLRK1:KLRC4	0:0	0.019
NK_immature_NKG2C+	13	rs2617171	12	10561279	C	G	5.155e-06	0.0199823	0.000125681	-0.0255	-0.0240925	-0.0260645	0	347	109	238	0.3295	0.337	0.0075	imputed	intronic	KLRC4-KLRK1:KLRC4	0:0	0.019
NK_mature_NKG2A+	3	rs1841957	12	10562025	C	T	6.572e-13	0.00312838	2.81378e-10	0.1545	0.120603	0.168394	2.03	346	107	239	0.3295	0.337	0.0075	genotyped	exonic	KLRC4-KLRK1:KLRC4	0:0	0.656
Tcells_NKG2A+	13	rs1841957	12	10562025	C	T	5.952e-07	0.073428	2.28855e-06	0.1194	0.0742456	0.142616	45.43	351	110	241	0.3295	0.337	0.0075	genotyped	exonic	KLRC4-KLRK1:KLRC4	0:0	0.656
NK_mature_NKG2C+	13	rs1841957	12	10562025	C	T	8.376e-07	0.0936018	4.62589e-06	-0.23	-0.163476	-0.250271	0	345	108	237	0.3295	0.337	0.0075	genotyped	exonic	KLRC4-KLRK1:KLRC4	0:0	0.656
NK_immature_NKG2C+	13	rs1841957	12	10562025	C	T	5.19e-06	0.0199823	0.000126507	-0.0255	-0.0240925	-0.0260518	0	347	109	238	0.3295	0.337	0.0075	genotyped	exonic	KLRC4-KLRK1:KLRC4	0:0	0.656
NK_mature_NKG2A+	3	rs1841958	12	10562089	A	C	3.006e-12	0.00592737	5.21825e-10	0.1536	0.114416	0.169763	23.6	346	107	239	0.3219	0.3211	0.0008	imputed	exonic	KLRC4-KLRK1:KLRC4	0:0	1.289
Tcells_NKG2A+	13	rs1841958	12	10562089	A	C	1.491e-07	0.0575688	7.35341e-07	0.1277	0.0799551	0.152387	49.88	351	110	241	0.3219	0.3211	0.0008	imputed	exonic	KLRC4-KLRK1:KLRC4	0:0	1.289
NK_immature_NKG2C+	13	rs1841958	12	10562089	A	C	1.571e-07	0.0117062	7.36448e-06	-0.0296	-0.0264623	-0.030969	0	347	109	238	0.3219	0.3211	0.0008	imputed	exonic	KLRC4-KLRK1:KLRC4	0:0	1.289
NK_mature_NKG2C+	13	rs1841958	12	10562089	A	C	2.445e-07	0.0815358	1.60257e-06	-0.2451	-0.172469	-0.267394	0	345	108	237	0.3219	0.3211	0.0008	imputed	exonic	KLRC4-KLRK1:KLRC4	0:0	1.289
Tcells_NKG2C+	13	rs1841958	12	10562089	A	C	6.116e-06	0.278962	2.7619e-06	-0.1406	-0.0572656	-0.185424	74.1	343	109	234	0.3219	0.3211	0.0008	imputed	exonic	KLRC4-KLRK1:KLRC4	0:0	1.289
NK_immature_NKG2C+	13	rs2617172	12	10562486	T	C	3.224e-27	5.22217e-08	5.44144e-17	-0.063	-0.06316	-0.0629194	0	347	109	238	0.2045	0.1809	0.0236	imputed	intronic	KLRC4-KLRK1	0	1.15
NK_mature_NKG2C+	13	rs2617172	12	10562486	T	C	1.754e-20	0.000941774	7.46611e-16	-0.4686	-0.376872	-0.492725	0	345	108	237	0.2045	0.1809	0.0236	imputed	intronic	KLRC4-KLRK1	0	1.15
Tcells_NKG2C+	13	rs2617172	12	10562486	T	C	3.091e-10	0.0087864	1.829e-08	-0.2208	-0.159801	-0.252754	36.89	343	109	234	0.2045	0.1809	0.0236	imputed	intronic	KLRC4-KLRK1	0	1.15
NK_immature_NKG2C+	13	rs17549004	12	10562623	A	G	1.437e-24	3.2754e-07	8.86428e-16	-0.063	-0.0640011	-0.0626192	0	347	109	238	0.1858	0.169	0.0168	imputed	intronic	KLRC4-KLRK1	0	0.91
NK_mature_NKG2C+	13	rs17549004	12	10562623	A	G	3.063e-20	0.00243876	4.97514e-16	-0.4838	-0.371683	-0.510619	8.27	345	108	237	0.1858	0.169	0.0168	imputed	intronic	KLRC4-KLRK1	0	0.91
Tcells_NKG2C+	13	rs17549004	12	10562623	A	G	5.059e-10	0.0143532	1.82034e-08	-0.2278	-0.160322	-0.26007	38.42	343	109	234	0.1858	0.169	0.0168	imputed	intronic	KLRC4-KLRK1	0	0.91
NK_immature_NKG2C+	13	rs17513965	12	10562802	G	T	6.406e-06	0.00750813	0.000389287	0.0371	0.0394775	0.0360128	0	347	109	238	0.1179	0.1402	0.0223	imputed	upstream	KLRC4-KLRK1	56	0.943
NK_immature_NKG2C+	13	rs10772275	12	10563592	C	T	4.764e-08	0.00304079	9.00952e-06	0.0286	0.0273418	0.0292746	0	347	109	238	0.4276	0.4414	0.0138	imputed	upstream	KLRC4-KLRK1	846	6.117
NK_mature_NKG2A+	3	rs2734562	12	10564329	C	T	5.769e-06	0.153068	1.18118e-05	-0.1093	-0.0633061	-0.12905	36.05	346	107	239	0.2429	0.2227	0.0202	genotyped	downstream	NKG2-E:KLRC3	581:581	4.725
NK_mature_NKG2A+	3	rs17548983	12	10565113	C	T	5.708e-06	0.152875	1.17055e-05	-0.1094	-0.0633553	-0.129125	36.07	346	107	239	0.2429	0.2227	0.0202	imputed	UTR3	NKG2-E:KLRC3	0:0	2.165
NK_immature_NKG2C+	13	rs77926410	12	10568525	G	A	7.909e-07	0.00331052	0.000114115	0.0402	0.0435925	0.038598	0	347	109	238	0.12	0.1521	0.0321	imputed	intronic	NKG2-E:KLRC3	0:0	1.264
NK_mature_NKG2A+	3	rs77926410	12	10568525	G	A	9.748e-06	0.124353	2.65482e-05	0.1459	0.0916457	0.170394	18.14	346	107	239	0.12	0.1521	0.0321	imputed	intronic	NKG2-E:KLRC3	0:0	1.264
NK_mature_NKG2A+	3	rs12304170	12	10575344	G	C	6.747e-13	0.0021627	4.47025e-10	0.1576	0.128092	0.16969	0	346	107	239	0.3247	0.333	0.0083	imputed	intronic	NKG2-E	0	0.594
Tcells_NKG2A+	13	rs12304170	12	10575344	G	C	2.085e-07	0.0598323	1.03907e-06	0.1263	0.0799005	0.149729	45.58	351	110	241	0.3247	0.333	0.0083	imputed	intronic	NKG2-E	0	0.594
NK_immature_NKG2C+	13	rs12304170	12	10575344	G	C	9.296e-07	0.0208563	2.27398e-05	-0.0278	-0.0245204	-0.0292024	0	347	109	238	0.3247	0.333	0.0083	imputed	intronic	NKG2-E	0	0.594
NK_mature_NKG2C+	13	rs12304170	12	10575344	G	C	1.05e-06	0.109161	4.86729e-06	-0.2324	-0.160089	-0.254188	0	345	108	237	0.3247	0.333	0.0083	imputed	intronic	NKG2-E	0	0.594
Tcells_NKG2C+	13	rs12304170	12	10575344	G	C	8.017e-06	0.281179	4.01365e-06	-0.1387	-0.0574575	-0.181225	72.04	343	109	234	0.3247	0.333	0.0083	imputed	intronic	NKG2-E	0	0.594
NK_immature_NKG2C+	13	rs12318583	12	10579084	G	A	1.731e-27	5.12278e-08	3.50326e-17	-0.0633	-0.0633176	-0.0633301	0	347	109	238	0.2037	0.1789	0.0248	imputed	intronic	NKG2-E	0	4.486
NK_mature_NKG2C+	13	rs12318583	12	10579084	G	A	1.39e-20	0.000998437	5.88313e-16	-0.4701	-0.375822	-0.494878	0	345	108	237	0.2037	0.1789	0.0248	imputed	intronic	NKG2-E	0	4.486
Tcells_NKG2C+	13	rs12318583	12	10579084	G	A	2.683e-10	0.00877193	1.59954e-08	-0.2218	-0.160143	-0.254028	37.95	343	109	234	0.2037	0.1789	0.0248	imputed	intronic	NKG2-E	0	4.486
NK_immature_NKG2C+	13	rs2859659	12	10579185	C	T	5.67e-07	0.00231461	0.000114859	0.0407	0.0452269	0.038585	0	347	109	238	0.12	0.1541	0.0341	imputed	intronic	NKG2-E	0	0.046
NK_mature_NKG2A+	3	rs2859659	12	10579185	C	T	6.001e-06	0.0855222	2.65661e-05	0.1493	0.102595	0.170398	0	346	107	239	0.12	0.1541	0.0341	imputed	intronic	NKG2-E	0	0.046
NK_mature_NKG2A+	3	rs11838084	12	10580303	C	T	5.994e-13	0.00190034	4.6105e-10	0.1578	0.129272	0.169594	0	346	107	239	0.3238	0.333	0.0092	imputed	intronic	NKG2-E:KLRC2	0:0	2.28
Tcells_NKG2A+	13	rs11838084	12	10580303	C	T	2.288e-07	0.0630162	1.05201e-06	0.1258	0.0787394	0.14968	47.42	351	110	241	0.3238	0.333	0.0092	imputed	intronic	NKG2-E:KLRC2	0:0	2.28
NK_immature_NKG2C+	13	rs11838084	12	10580303	C	T	9.833e-07	0.022544	2.20671e-05	-0.0277	-0.0241518	-0.0292513	0	347	109	238	0.3238	0.333	0.0092	imputed	intronic	NKG2-E:KLRC2	0:0	2.28
NK_mature_NKG2C+	13	rs11838084	12	10580303	C	T	1.141e-06	0.118015	4.78347e-06	-0.2316	-0.155846	-0.254418	0	345	108	237	0.3238	0.333	0.0092	imputed	intronic	NKG2-E:KLRC2	0:0	2.28
Tcells_NKG2C+	13	rs11838084	12	10580303	C	T	8.794e-06	0.297665	3.93194e-06	-0.138	-0.0553903	-0.18141	73.11	343	109	234	0.3238	0.333	0.0092	imputed	intronic	NKG2-E:KLRC2	0:0	2.28
NK_immature_NKG2C+	13	rs10772279	12	10581027	A	G	1.205e-06	0.00239307	0.000220745	0.0395	0.0451307	0.0369443	0	347	109	238	0.1225	0.1354	0.0129	imputed	intronic	NKG2-E:KLRC2	0:0	NA
NK_immature_NKG2C+	13	rs10772280	12	10581040	C	A	5.647e-07	0.00245053	0.000109047	0.0407	0.0449541	0.0387403	0	347	109	238	0.1203	0.1531	0.0328	imputed	intronic	NKG2-E:KLRC2	0:0	0.363
NK_mature_NKG2A+	3	rs10772280	12	10581040	C	A	5.512e-06	0.0776871	2.74479e-05	0.1499	0.105118	0.17025	0	346	107	239	0.1203	0.1531	0.0328	imputed	intronic	NKG2-E:KLRC2	0:0	0.363
NK_mature_NKG2A+	3	rs2460740	12	10581446	T	G	4.495e-14	0.000920981	1.02039e-10	0.1615	0.135343	0.172245	0	346	107	239	0.3319	0.3499	0.018	imputed	intronic	NKG2-E:KLRC2	0:0	1.533
Tcells_NKG2A+	13	rs2460740	12	10581446	T	G	1.505e-06	0.0771336	5.91215e-06	0.1156	0.0738785	0.136884	34.91	351	110	241	0.3319	0.3499	0.018	imputed	intronic	NKG2-E:KLRC2	0:0	1.533
NK_mature_NKG2A+	3	rs2734420	12	10582739	C	T	7.214e-07	0.0298341	1.12221e-05	0.1531	0.121962	0.16722	0	346	107	239	0.1362	0.2048	0.0686	imputed	intronic	NKG2-E:KLRC2	0:0	0.456
NK_mature_NKG2A+	3	rs10845128	12	10585083	C	T	2.88e-07	0.0271097	4.88751e-06	0.1584	0.12321	0.174682	0	346	107	239	0.1433	0.2117	0.0684	imputed	intronic	NKG2-E:KLRC2	0:0	1.298
NK_mature_NKG2A+	3	rs10909609	12	10594848	C	A	2.094e-07	0.0176978	5.77214e-06	0.1589	0.13004	0.17257	0	346	107	239	0.1405	0.2038	0.0633	imputed	UTR5	KLRC2	0	1.949
NK_mature_NKG2A+	3	rs11053801	12	10596117	T	G	3.613e-07	0.0288835	5.13717e-06	0.1624	0.12191	0.182998	0	346	107	239	0.1379	0.1918	0.0539	genotyped	intronic	KLRC1	0	0.475
NK_mature_NKG2A+	3	rs7957375	12	10596720	T	C	1.608e-06	0.0378616	1.77063e-05	0.1555	0.11886	0.17356	0	346	107	239	0.1287	0.1838	0.0551	genotyped	intronic	KLRC1	0	NA
NK_mature_NKG2A+	3	rs11053802	12	10597207	C	T	9.538e-14	0.000501557	3.76899e-10	0.1596	0.141004	0.167522	0	346	107	239	0.3281	0.3489	0.0208	imputed	intronic	KLRC1	0	3.442
Tcells_NKG2A+	13	rs11053802	12	10597207	C	T	1.238e-06	0.0883769	3.80596e-06	0.1163	0.0707442	0.139734	46.17	351	110	241	0.3281	0.3489	0.0208	imputed	intronic	KLRC1	0	3.442
NK_mature_NKG2C+	13	rs11053802	12	10597207	C	T	3.338e-06	0.165581	9.10925e-06	-0.2179	-0.135473	-0.243024	0	345	108	237	0.3281	0.3489	0.0208	imputed	intronic	KLRC1	0	3.442
NK_immature_NKG2C+	13	rs60110638	12	10597311	T	A	3.477e-23	5.33532e-07	6.27852e-15	-0.0584	-0.0568567	-0.0591228	0	347	109	238	0.2092	0.1968	0.0124	imputed	intronic	KLRC1	0	1.084
NK_mature_NKG2C+	13	rs60110638	12	10597311	T	A	8.797e-20	0.00182716	1.21698e-15	-0.4578	-0.344568	-0.489469	29.42	345	108	237	0.2092	0.1968	0.0124	imputed	intronic	KLRC1	0	1.084
Tcells_NKG2C+	13	rs60110638	12	10597311	T	A	4.231e-10	0.00547362	4.06244e-08	-0.2167	-0.1635	-0.24692	25.18	343	109	234	0.2092	0.1968	0.0124	imputed	intronic	KLRC1	0	1.084
NK_mature_NKG2A+	3	rs60110638	12	10597311	T	A	5.245e-06	0.0218958	0.000114027	0.119	0.107742	0.124336	0	346	107	239	0.2092	0.1968	0.0124	imputed	intronic	KLRC1	0	1.084
NK_immature_NKG2C+	13	rs61917716	12	10597582	A	C	3.533e-07	0.00141199	0.000115054	0.0413	0.0469545	0.0385818	0	347	109	238	0.1207	0.1521	0.0314	imputed	intronic	KLRC1	0	4.179
NK_mature_NKG2A+	3	rs61917716	12	10597582	A	C	2.91e-06	0.044677	2.80199e-05	0.1537	0.118643	0.169933	0	346	107	239	0.1207	0.1521	0.0314	imputed	intronic	KLRC1	0	4.179
NK_mature_NKG2A+	3	rs61917718	12	10598231	C	G	4.202e-06	0.140669	9.5962e-06	-0.1117	-0.0658681	-0.131229	34.27	346	107	239	0.2414	0.2227	0.0187	imputed	intronic	KLRC1	0	0.646
NK_immature_NKG2C+	13	rs4542495	12	10598259	A	G	1.713e-06	0.0162344	5.12906e-05	0.0258	0.0231772	0.0270809	0	347	109	238	0.4373	0.4314	0.0059	imputed	intronic	KLRC1	0	0.612
NK_mature_NKG2A+	3	rs4492899	12	10598426	A	G	2.113e-13	0.00118314	2.88408e-10	0.1587	0.131091	0.170767	0	346	107	239	0.3213	0.3459	0.0246	imputed	intronic	KLRC1	0	6.039
Tcells_NKG2A+	13	rs4492899	12	10598426	A	G	4.794e-06	0.106061	1.18683e-05	0.1108	0.0667811	0.134509	43.74	351	110	241	0.3213	0.3459	0.0246	imputed	intronic	KLRC1	0	6.039
NK_immature_NKG2C+	13	rs61917719	12	10598560	C	T	2.798e-25	6.1775e-07	1.37009e-16	-0.0621	-0.0590288	-0.0633647	0	347	109	238	0.1945	0.1769	0.0176	imputed	intronic	KLRC1	0	1.587
NK_mature_NKG2C+	13	rs61917719	12	10598560	C	T	3.859e-18	0.00557573	8.40111e-15	-0.4509	-0.321045	-0.485396	39.8	345	108	237	0.1945	0.1769	0.0176	imputed	intronic	KLRC1	0	1.587
Tcells_NKG2C+	13	rs61917719	12	10598560	C	T	8.344e-09	0.0412808	5.58194e-08	-0.207	-0.126384	-0.249608	62.38	343	109	234	0.1945	0.1769	0.0176	imputed	intronic	KLRC1	0	1.587
NK_immature_NKG2C+	13	rs60260155	12	10598584	C	A	6.683e-21	4.60657e-06	4.52883e-14	-0.0566	-0.0527353	-0.0583308	0	347	109	238	0.2009	0.1938	0.0071	imputed	intronic	KLRC1	0	1.719
NK_mature_NKG2C+	13	rs60260155	12	10598584	C	A	3.145e-17	0.0085556	2.53789e-14	-0.4358	-0.293979	-0.476197	53.49	345	108	237	0.2009	0.1938	0.0071	imputed	intronic	KLRC1	0	1.719
Tcells_NKG2C+	13	rs60260155	12	10598584	C	A	1.623e-08	0.0274777	1.7447e-07	-0.2003	-0.131309	-0.239994	54.05	343	109	234	0.2009	0.1938	0.0071	imputed	intronic	KLRC1	0	1.719
NK_mature_NKG2A+	3	rs60260155	12	10598584	C	A	8.875e-06	0.0383449	0.000104176	0.1176	0.0980492	0.126915	0	346	107	239	0.2009	0.1938	0.0071	imputed	intronic	KLRC1	0	1.719
NK_immature_NKG2C+	13	rs59906810	12	10598620	C	G	2.94e-25	6.2593e-07	1.40437e-16	-0.0621	-0.0589825	-0.0633196	0	347	109	238	0.1945	0.1779	0.0166	imputed	intronic	KLRC1	0	1.644
NK_mature_NKG2C+	13	rs59906810	12	10598620	C	G	4.032e-18	0.00569276	8.51314e-15	-0.4505	-0.320186	-0.485106	40.24	345	108	237	0.1945	0.1779	0.0166	imputed	intronic	KLRC1	0	1.644
Tcells_NKG2C+	13	rs59906810	12	10598620	C	G	8.245e-09	0.0414085	5.49007e-08	-0.207	-0.126264	-0.249631	62.5	343	109	234	0.1945	0.1779	0.0166	imputed	intronic	KLRC1	0	1.644
NK_immature_NKG2C+	13	rs61610254	12	10598775	A	G	6.591e-21	4.47549e-06	4.61735e-14	-0.0566	-0.0528326	-0.0583143	0	347	109	238	0.2009	0.1928	0.0081	imputed	UTR3	KLRC1	0	1.766
NK_mature_NKG2C+	13	rs61610254	12	10598775	A	G	3.219e-17	0.00863263	2.56762e-14	-0.4357	-0.293839	-0.476121	53.47	345	108	237	0.2009	0.1928	0.0081	imputed	UTR3	KLRC1	0	1.766
Tcells_NKG2C+	13	rs61610254	12	10598775	A	G	1.587e-08	0.0270922	1.7441e-07	-0.2005	-0.131715	-0.239996	53.68	343	109	234	0.2009	0.1928	0.0081	imputed	UTR3	KLRC1	0	1.766
NK_mature_NKG2A+	3	rs61610254	12	10598775	A	G	8.647e-06	0.0378597	0.00010301	0.1178	0.0983581	0.127003	0	346	107	239	0.2009	0.1928	0.0081	imputed	UTR3	KLRC1	0	1.766
NK_immature_NKG2C+	13	rs2734414	12	10598802	T	A	6.633e-21	4.62709e-06	4.48086e-14	-0.0566	-0.0527204	-0.0583417	0	347	109	238	0.2009	0.1938	0.0071	imputed	UTR3	KLRC1	0	1.319
NK_mature_NKG2C+	13	rs2734414	12	10598802	T	A	3.145e-17	0.00859236	2.52365e-14	-0.4358	-0.293792	-0.476249	53.62	345	108	237	0.2009	0.1938	0.0071	imputed	UTR3	KLRC1	0	1.319
Tcells_NKG2C+	13	rs2734414	12	10598802	T	A	1.624e-08	0.0275222	1.7413e-07	-0.2003	-0.131259	-0.240016	54.12	343	109	234	0.2009	0.1938	0.0071	imputed	UTR3	KLRC1	0	1.319
NK_mature_NKG2A+	3	rs2734414	12	10598802	T	A	8.899e-06	0.0382908	0.000104628	0.1176	0.0980663	0.126885	0	346	107	239	0.2009	0.1938	0.0071	imputed	UTR3	KLRC1	0	1.319
NK_immature_NKG2C+	13	rs7314384	12	10599270	A	G	3.678e-25	6.31664e-07	1.64426e-16	-0.0621	-0.0589622	-0.0633532	0	347	109	238	0.1954	0.1779	0.0175	imputed	intronic	KLRC1	0	1.27
NK_mature_NKG2C+	13	rs7314384	12	10599270	A	G	4.406e-18	0.00573379	8.99379e-15	-0.451	-0.319913	-0.485941	40.97	345	108	237	0.1954	0.1779	0.0175	imputed	intronic	KLRC1	0	1.27
Tcells_NKG2C+	13	rs7314384	12	10599270	A	G	8.318e-09	0.0415333	5.45036e-08	-0.2073	-0.126184	-0.250305	62.89	343	109	234	0.1954	0.1779	0.0175	imputed	intronic	KLRC1	0	1.27
NK_immature_NKG2C+	13	rs144548572	12	10599425	G	C	5.131e-20	8.18686e-07	1.28771e-12	-0.0672	-0.0700261	-0.0659431	0	347	109	238	0.1278	0.1143	0.0135	imputed	intronic	KLRC1	0	1.446
NK_mature_NKG2C+	13	rs144548572	12	10599425	G	C	1.324e-15	0.00906659	6.45036e-13	-0.5024	-0.363234	-0.539861	24.19	345	108	237	0.1278	0.1143	0.0135	imputed	intronic	KLRC1	0	1.446
Tcells_NKG2C+	13	rs144548572	12	10599425	G	C	1.871e-07	0.0317481	2.16031e-06	-0.2248	-0.159334	-0.259721	18.56	343	109	234	0.1278	0.1143	0.0135	imputed	intronic	KLRC1	0	1.446
NK_immature_NKG2C+	13	rs4763533	12	10599427	T	C	1.671e-06	0.0161804	5.02682e-05	0.0258	0.0232005	0.0271075	0	347	109	238	0.4373	0.4314	0.0059	imputed	intronic	KLRC1	0	1.55
NK_mature_NKG2A+	3	rs11053803	12	10599662	C	T	4.051e-14	0.000213899	4.51249e-10	0.1557	0.148791	0.158495	0	346	107	239	0.3653	0.3718	0.0065	imputed	intronic	KLRC1	0	0.703
Tcells_NKG2A+	13	rs11053803	12	10599662	C	T	1.341e-07	0.0433315	1.16442e-06	0.1214	0.0831175	0.139422	23.33	351	110	241	0.3653	0.3718	0.0065	imputed	intronic	KLRC1	0	0.703
NK_mature_NKG2C+	13	rs11053803	12	10599662	C	T	4.87e-06	0.298558	6.62124e-06	-0.2053	-0.10116	-0.233862	32.18	345	108	237	0.3653	0.3718	0.0065	imputed	intronic	KLRC1	0	0.703
NK_mature_NKG2C+	13	rs11053804	12	10600282	T	C	1.124e-17	0.0112439	9.44842e-15	-0.4073	-0.27113	-0.442493	52.76	345	108	237	0.2407	0.2177	0.023	imputed	intronic	KLRC1	0	0.355
NK_immature_NKG2C+	13	rs11053804	12	10600282	T	C	6.223e-15	1.59446e-05	1.10285e-09	-0.0452	-0.0477408	-0.044043	0	347	109	238	0.2407	0.2177	0.023	imputed	intronic	KLRC1	0	0.355
Tcells_NKG2C+	13	rs11053804	12	10600282	T	C	5.746e-08	0.00395097	7.98332e-06	-0.1793	-0.162621	-0.188597	0	343	109	234	0.2407	0.2177	0.023	imputed	intronic	KLRC1	0	0.355
NK_immature_NKG2C+	13	rs2734442	12	10600368	G	A	3.53e-07	0.00141199	0.00011499	0.0413	0.0469545	0.0385831	0	347	109	238	0.1207	0.1521	0.0314	genotyped	intronic	KLRC1	0	0.496
NK_mature_NKG2A+	3	rs2734442	12	10600368	G	A	2.915e-06	0.044677	2.80724e-05	0.1537	0.118643	0.169917	0	346	107	239	0.1207	0.1521	0.0314	genotyped	intronic	KLRC1	0	0.496
NK_mature_NKG2C+	13	rs4492900	12	10600579	G	T	1.119e-16	0.0112585	6.33843e-14	-0.3969	-0.271066	-0.429947	44.88	345	108	237	0.2422	0.2187	0.0235	imputed	intronic	KLRC1	0	1.799
NK_immature_NKG2C+	13	rs4492900	12	10600579	G	T	4.469e-15	1.60097e-05	8.31923e-10	-0.0453	-0.0477288	-0.0443167	0	347	109	238	0.2422	0.2187	0.0235	imputed	intronic	KLRC1	0	1.799
Tcells_NKG2C+	13	rs4492900	12	10600579	G	T	3.846e-08	0.0039547	5.40477e-06	-0.1814	-0.162595	-0.191825	0	343	109	234	0.2422	0.2187	0.0235	imputed	intronic	KLRC1	0	1.799
NK_immature_NKG2C+	13	rs1851073	12	10600589	G	C	3.53e-07	0.00141199	0.00011499	0.0413	0.0469545	0.0385831	0	347	109	238	0.1207	0.1521	0.0314	imputed	intronic	KLRC1	0	0.852
NK_mature_NKG2A+	3	rs1851073	12	10600589	G	C	2.915e-06	0.044677	2.80724e-05	0.1537	0.118643	0.169917	0	346	107	239	0.1207	0.1521	0.0314	imputed	intronic	KLRC1	0	0.852
NK_mature_NKG2C+	13	rs4415856	12	10600668	A	C	2.285e-18	0.0080642	4.24581e-15	-0.4169	-0.291889	-0.447215	39.95	345	108	237	0.2344	0.2018	0.0326	genotyped	intronic	KLRC1	0	6.905
NK_immature_NKG2C+	13	rs4415856	12	10600668	A	C	1.012e-17	3.16965e-06	2.41333e-11	-0.0493	-0.0528049	-0.0478659	0	347	109	238	0.2344	0.2018	0.0326	genotyped	intronic	KLRC1	0	6.905
Tcells_NKG2C+	13	rs4415856	12	10600668	A	C	4.029e-08	0.00625547	3.54433e-06	-0.1831	-0.159495	-0.195295	0	343	109	234	0.2344	0.2018	0.0326	genotyped	intronic	KLRC1	0	6.905
NK_immature_NKG2C+	13	rs35909400	12	10601306	C	T	3.333e-07	0.00140616	0.000109678	0.0414	0.0469589	0.0387159	0	347	109	238	0.1207	0.1531	0.0324	imputed	intronic	KLRC1	0	5.106
NK_mature_NKG2A+	3	rs35909400	12	10601306	C	T	2.787e-06	0.0446347	2.68023e-05	0.154	0.118635	0.17042	0	346	107	239	0.1207	0.1531	0.0324	imputed	intronic	KLRC1	0	5.106
NK_immature_NKG2C+	13	rs2734441	12	10601633	C	T	9.671e-06	0.0267772	0.000167662	0.0248	0.0220862	0.0261103	0	347	109	238	0.4079	0.4245	0.0166	imputed	intronic	KLRC1	0	2.869
NK_mature_NKG2C+	13	rs7301582	12	10601690	T	C	6.519e-16	0.0304075	9.30443e-14	-0.3951	-0.240652	-0.433442	59.65	345	108	237	0.2265	0.1978	0.0287	imputed	intronic	KLRC1	0	0.327
NK_immature_NKG2C+	13	rs7301582	12	10601690	T	C	1.018e-15	2.36592e-05	1.64723e-10	-0.0472	-0.0485273	-0.046658	0	347	109	238	0.2265	0.1978	0.0287	imputed	intronic	KLRC1	0	0.327
Tcells_NKG2C+	13	rs7301582	12	10601690	T	C	1.033e-06	0.0307429	1.38107e-05	-0.1663	-0.127352	-0.186564	0	343	109	234	0.2265	0.1978	0.0287	imputed	intronic	KLRC1	0	0.327
NK_mature_NKG2A+	3	rs2734440	12	10602077	C	T	3.645e-12	0.000665918	7.2816e-09	0.1462	0.135428	0.150728	0	346	107	239	0.3529	0.3658	0.0129	imputed	intronic	KLRC1	0	0.33
Tcells_NKG2A+	13	rs2734440	12	10602077	C	T	7.595e-07	0.0476146	5.65981e-06	0.1153	0.0803897	0.13307	12.49	351	110	241	0.3529	0.3658	0.0129	imputed	intronic	KLRC1	0	0.33
NK_mature_NKG2A+	3	rs12824474	12	10602925	C	T	8.302e-12	0.00135892	7.28733e-09	0.146	0.129747	0.152734	0	346	107	239	0.3476	0.3499	0.0023	imputed	intronic	KLRC1	0	8.748
Tcells_NKG2A+	13	rs12824474	12	10602925	C	T	2.233e-07	0.03623	2.28867e-06	0.122	0.0861732	0.140139	14.67	351	110	241	0.3476	0.3499	0.0023	imputed	intronic	KLRC1	0	8.748
NK_immature_NKG2C+	13	rs12302168	12	10604216	G	C	1.09e-25	1.1498e-06	3.5617e-17	-0.0628	-0.0575641	-0.0649895	0	347	109	238	0.19	0.175	0.015	imputed	intronic	KLRC1	0	1.709
NK_mature_NKG2C+	13	rs12302168	12	10604216	G	C	5.287e-18	0.00730705	7.63213e-15	-0.4519	-0.30984	-0.490387	50.07	345	108	237	0.19	0.175	0.015	imputed	intronic	KLRC1	0	1.709
Tcells_NKG2C+	13	rs12302168	12	10604216	G	C	1.95e-08	0.040047	1.34103e-07	-0.2031	-0.126686	-0.24471	58.87	343	109	234	0.19	0.175	0.015	imputed	intronic	KLRC1	0	1.709
NK_mature_NKG2A+	3	rs1967432	12	10604945	T	C	3.959e-12	0.00066773	7.81716e-09	0.1459	0.135366	0.150428	0	346	107	239	0.3533	0.3658	0.0125	imputed	intronic	KLRC1	0	1.965
Tcells_NKG2A+	13	rs1967432	12	10604945	T	C	7.811e-07	0.0478024	5.79492e-06	0.1151	0.0803037	0.132921	12.31	351	110	241	0.3533	0.3658	0.0125	imputed	intronic	KLRC1	0	1.965
NK_mature_NKG2A+	3	rs2682472	12	10605571	A	T	4.036e-12	0.000667915	7.95052e-09	0.1459	0.135354	0.150343	0	346	107	239	0.3533	0.3648	0.0115	imputed	intronic	KLRC1	0	4.73
Tcells_NKG2A+	13	rs2682472	12	10605571	A	T	7.816e-07	0.047851	5.79171e-06	0.1151	0.0802809	0.132911	12.36	351	110	241	0.3533	0.3648	0.0115	imputed	intronic	KLRC1	0	4.73
NK_mature_NKG2A+	3	rs2734437	12	10606130	C	T	3.74e-06	0.137281	8.78511e-06	-0.1123	-0.0664567	-0.131817	34.25	346	107	239	0.2414	0.2217	0.0197	imputed	intronic	KLRC1	0	7.406
NK_mature_NKG2A+	3	rs2734436	12	10607120	A	C	4.248e-12	0.000670078	8.29459e-09	0.1457	0.135303	0.150165	0	346	107	239	0.3533	0.3668	0.0135	imputed	UTR5	KLRC1	0	8.987
Tcells_NKG2A+	13	rs2734436	12	10607120	A	C	7.905e-07	0.0478965	5.85129e-06	0.1151	0.0802549	0.132848	12.25	351	110	241	0.3533	0.3668	0.0135	imputed	UTR5	KLRC1	0	8.987
NK_immature_NKG2C+	13	rs11053806	12	10608421	G	A	9.387e-26	6.85237e-07	5.40021e-17	-0.0626	-0.0587565	-0.0642215	0	347	109	238	0.1968	0.1779	0.0189	imputed	intergenic	KLRC1	1136	0.784
NK_mature_NKG2C+	13	rs11053806	12	10608421	G	A	1.06e-16	0.00606227	1.16265e-13	-0.4355	-0.317642	-0.467636	27.36	345	108	237	0.1968	0.1779	0.0189	imputed	intergenic	KLRC1	1136	0.784
Tcells_NKG2C+	13	rs11053806	12	10608421	G	A	1.261e-08	0.0430391	7.91891e-08	-0.205	-0.125194	-0.247492	61.74	343	109	234	0.1968	0.1779	0.0189	imputed	intergenic	KLRC1	1136	0.784
NK_immature_NKG2C+	13	rs117782446	12	10608634	A	G	2.024e-07	0.00161807	6.33978e-05	-0.0736	-0.0793668	-0.0706379	0	347	109	238	0.02896	0.03579	0.00683	imputed	intergenic	KLRC1	1349	3.744
NK_immature_NKG2C+	13	rs12298043	12	10609482	C	G	9.301e-26	6.91557e-07	5.31538e-17	-0.0626	-0.0587335	-0.0642259	0	347	109	238	0.1968	0.1779	0.0189	imputed	intergenic	KLRC1	2197	8.057
NK_mature_NKG2C+	13	rs12298043	12	10609482	C	G	1.122e-16	0.00610448	1.21028e-13	-0.4351	-0.317363	-0.467283	27.29	345	108	237	0.1968	0.1779	0.0189	imputed	intergenic	KLRC1	2197	8.057
Tcells_NKG2C+	13	rs12298043	12	10609482	C	G	1.328e-08	0.0432074	8.31449e-08	-0.2047	-0.125086	-0.247093	61.56	343	109	234	0.1968	0.1779	0.0189	imputed	intergenic	KLRC1	2197	8.057
NK_mature_NKG2A+	3	rs12298100	12	10609589	C	G	2.131e-13	0.00108545	3.52802e-10	0.155	0.132878	0.163812	0	346	107	239	0.3539	0.3529	0.001	imputed	intergenic	KLRC1	2304	0.791
Tcells_NKG2A+	13	rs12298100	12	10609589	C	G	3.625e-07	0.0426637	3.12312e-06	0.1198	0.0838621	0.137718	13.8	351	110	241	0.3539	0.3529	0.001	imputed	intergenic	KLRC1	2304	0.791
NK_immature_NKG2C+	13	rs10161486	12	10609766	C	T	9.09e-26	6.93876e-07	5.20796e-17	-0.0626	-0.0587148	-0.0642228	0	347	109	238	0.196	0.1779	0.0181	imputed	intergenic	KLRC1	2481	1.071
NK_mature_NKG2C+	13	rs10161486	12	10609766	C	T	1.145e-16	0.00611963	1.22807e-13	-0.4349	-0.317208	-0.467037	27.23	345	108	237	0.196	0.1779	0.0181	imputed	intergenic	KLRC1	2481	1.071
Tcells_NKG2C+	13	rs10161486	12	10609766	C	T	1.344e-08	0.0432872	8.39945e-08	-0.2046	-0.125014	-0.246943	61.53	343	109	234	0.196	0.1779	0.0181	imputed	intergenic	KLRC1	2481	1.071
NK_immature_NKG2C+	13	rs73070924	12	10609985	G	T	9.099e-26	6.96578e-07	5.19148e-17	-0.0626	-0.0587069	-0.0642254	0	347	109	238	0.196	0.1779	0.0181	imputed	intergenic	KLRC1	2700	10.78
NK_mature_NKG2C+	13	rs73070924	12	10609985	G	T	1.172e-16	0.00613734	1.24856e-13	-0.4348	-0.317101	-0.466916	27.21	345	108	237	0.196	0.1779	0.0181	imputed	intergenic	KLRC1	2700	10.78
Tcells_NKG2C+	13	rs73070924	12	10609985	G	T	1.368e-08	0.0433645	8.5284e-08	-0.2045	-0.124968	-0.246827	61.48	343	109	234	0.196	0.1779	0.0181	imputed	intergenic	KLRC1	2700	10.78
NK_immature_NKG2C+	13	rs7309785	12	10610546	T	C	1.057e-10	0.000185886	4.41712e-07	0.0444	0.0512026	0.0419265	0	347	109	238	0.1652	0.1938	0.0286	imputed	intergenic	KLRC1	3261	7.926
NK_mature_NKG2A+	3	rs7309785	12	10610546	T	C	1.372e-06	0.0140136	5.04349e-05	0.1371	0.136011	0.137518	0	346	107	239	0.1652	0.1938	0.0286	imputed	intergenic	KLRC1	3261	7.926
NK_immature_NKG2C+	13	rs7298732	12	10610991	C	T	2.174e-07	0.0014075	7.48701e-05	0.0421	0.0469768	0.0398095	0	347	109	238	0.1197	0.1521	0.0324	imputed	intergenic	KLRC1	3706	9.483
NK_mature_NKG2A+	3	rs7298732	12	10610991	C	T	1.924e-06	0.0445469	1.82112e-05	0.1569	0.118737	0.174718	0	346	107	239	0.1197	0.1521	0.0324	imputed	intergenic	KLRC1	3706	9.483
NK_immature_NKG2C+	13	rs35318826	12	10611581	G	A	2.083e-09	0.000458473	2.80539e-06	0.0428	0.0490164	0.0403955	0	347	109	238	0.1571	0.1759	0.0188	imputed	intergenic	KLRC1	4296	7.213
NK_mature_NKG2A+	3	rs35318826	12	10611581	G	A	2.271e-06	0.0257642	4.49876e-05	0.1384	0.12578	0.143201	0	346	107	239	0.1571	0.1759	0.0188	imputed	intergenic	KLRC1	4296	7.213
NK_immature_NKG2C+	13	rs73070926	12	10612316	G	A	8.69e-26	7.07459e-07	4.94211e-17	-0.0626	-0.0586627	-0.0642235	0	347	109	238	0.196	0.1769	0.0191	imputed	intergenic	KLRC1	5031	6.783
NK_mature_NKG2C+	13	rs73070926	12	10612316	G	A	1.354e-16	0.00620747	1.39206e-13	-0.4338	-0.316614	-0.465821	26.63	345	108	237	0.196	0.1769	0.0191	imputed	intergenic	KLRC1	5031	6.783
Tcells_NKG2C+	13	rs73070926	12	10612316	G	A	1.583e-08	0.0436594	9.85067e-08	-0.2036	-0.124769	-0.24556	60.8	343	109	234	0.196	0.1769	0.0191	imputed	intergenic	KLRC1	5031	6.783
NK_immature_NKG2C+	13	rs12824469	12	10612596	A	G	2.04e-09	0.00045881	2.75287e-06	0.0428	0.0490095	0.0404204	0	347	109	238	0.1567	0.175	0.0183	imputed	intergenic	KLRC1	5311	12.9
NK_mature_NKG2A+	3	rs12824469	12	10612596	A	G	2.228e-06	0.0256766	4.43217e-05	0.1385	0.125841	0.143294	0	346	107	239	0.1567	0.175	0.0183	imputed	intergenic	KLRC1	5311	12.9
NK_mature_NKG2A+	3	rs7979133	12	10612814	C	T	3.511e-06	0.135345	8.36665e-06	-0.1127	-0.0668443	-0.132339	34.39	346	107	239	0.2414	0.2217	0.0197	imputed	intergenic	KLRC1	5529	3.317
NK_immature_NKG2C+	13	rs2417898	12	10612897	G	A	2.484e-10	0.000265716	6.86928e-07	0.0436	0.0498697	0.0412821	0	347	109	238	0.1624	0.1909	0.0285	imputed	intergenic	KLRC1	5612	9.17
NK_mature_NKG2A+	3	rs2417898	12	10612897	G	A	1.285e-06	0.0120137	5.46763e-05	0.1374	0.138447	0.136982	0	346	107	239	0.1624	0.1909	0.0285	imputed	intergenic	KLRC1	5612	9.17
NK_immature_NKG2C+	13	rs2417897	12	10612961	A	C	2.484e-10	0.000266055	6.86184e-07	0.0436	0.0498648	0.0412829	0	347	109	238	0.1624	0.1918	0.0294	imputed	intergenic	KLRC1	5676	8.502
NK_mature_NKG2A+	3	rs2417897	12	10612961	A	C	1.285e-06	0.0120149	5.4665e-05	0.1374	0.138443	0.136981	0	346	107	239	0.1624	0.1918	0.0294	imputed	intergenic	KLRC1	5676	8.502
NK_immature_NKG2C+	13	rs7298494	12	10613265	T	G	4.039e-26	1.23718e-06	1.57546e-17	-0.0631	-0.0573601	-0.0653873	0	347	109	238	0.1914	0.1779	0.0135	imputed	intergenic	KLRC1	5980	3.129
NK_mature_NKG2C+	13	rs7298494	12	10613265	T	G	1.741e-16	0.00764245	1.32735e-13	-0.4335	-0.307877	-0.468209	36.49	345	108	237	0.1914	0.1779	0.0135	imputed	intergenic	KLRC1	5980	3.129
Tcells_NKG2C+	13	rs7298494	12	10613265	T	G	3.19e-08	0.0412719	2.16954e-07	-0.1998	-0.125817	-0.24005	56.16	343	109	234	0.1914	0.1779	0.0135	imputed	intergenic	KLRC1	5980	3.129
NK_immature_NKG2C+	13	rs12814304	12	10613349	G	T	2.001e-09	0.000456312	2.71813e-06	0.0428	0.0490481	0.0404359	0	347	109	238	0.1567	0.175	0.0183	imputed	intergenic	KLRC1	6064	6.279
NK_mature_NKG2A+	3	rs12814304	12	10613349	G	T	2.197e-06	0.0255586	4.394e-05	0.1385	0.125989	0.143342	0	346	107	239	0.1567	0.175	0.0183	imputed	intergenic	KLRC1	6064	6.279
NK_immature_NKG2C+	13	rs35320802	12	10613874	A	G	2.069e-07	0.00140956	7.14723e-05	0.0422	0.0469744	0.039901	0	347	109	238	0.1193	0.1521	0.0328	imputed	intergenic	KLRC1	6589	2.987
NK_mature_NKG2A+	3	rs35320802	12	10613874	A	G	1.851e-06	0.0445828	1.74973e-05	0.1571	0.118727	0.174998	0	346	107	239	0.1193	0.1521	0.0328	imputed	intergenic	KLRC1	6589	2.987
NK_immature_NKG2C+	13	rs35683234	12	10614048	A	G	1.981e-09	0.000455612	2.69679e-06	0.0428	0.0490543	0.0404447	0	347	109	238	0.1567	0.175	0.0183	imputed	intergenic	KLRC1	6763	1.901
NK_mature_NKG2A+	3	rs35683234	12	10614048	A	G	2.183e-06	0.0255423	4.37063e-05	0.1386	0.126005	0.143368	0	346	107	239	0.1567	0.175	0.0183	imputed	intergenic	KLRC1	6763	1.901
NK_immature_NKG2C+	13	rs35078927	12	10614134	A	G	1.977e-09	0.000455052	2.6945e-06	0.0428	0.0490593	0.0404455	0	347	109	238	0.1567	0.175	0.0183	imputed	intergenic	KLRC1	6849	0.163
NK_mature_NKG2A+	3	rs35078927	12	10614134	A	G	2.182e-06	0.0255403	4.36782e-05	0.1386	0.126008	0.143371	0	346	107	239	0.1567	0.175	0.0183	imputed	intergenic	KLRC1	6849	0.163
NK_immature_NKG2C+	13	rs7138294	12	10614934	T	C	2.628e-10	0.000266639	7.19332e-07	0.0436	0.0498593	0.0412186	0	347	109	238	0.1624	0.1918	0.0294	genotyped	intergenic	KLRC1	7649	5.486
NK_mature_NKG2A+	3	rs7138294	12	10614934	T	C	1.325e-06	0.0120206	5.6263e-05	0.1372	0.138439	0.136786	0	346	107	239	0.1624	0.1918	0.0294	genotyped	intergenic	KLRC1	7649	5.486
NK_immature_NKG2C+	13	rs11053808	12	10615173	G	A	2.638e-10	0.000266639	7.2161e-07	0.0436	0.0498593	0.0412134	0	347	109	238	0.1624	0.1918	0.0294	imputed	intergenic	KLRC1	7888	9.439
NK_mature_NKG2A+	3	rs11053808	12	10615173	G	A	1.327e-06	0.0120206	5.63202e-05	0.1372	0.138439	0.136777	0	346	107	239	0.1624	0.1918	0.0294	imputed	intergenic	KLRC1	7888	9.439
NK_immature_NKG2C+	13	rs117249723	12	10615597	A	G	3.53e-08	0.00274871	7.32754e-06	-0.0596	-0.0647769	-0.0577152	0	347	109	238	0.06383	0.04771	0.01612	imputed	intergenic	KLRC1	8312	11.25
NK_mature_NKG2C+	13	rs117249723	12	10615597	A	G	5.11e-06	0.0875838	3.28498e-05	-0.4175	-0.351992	-0.433984	0	345	108	237	0.06383	0.04771	0.01612	imputed	intergenic	KLRC1	8312	11.25
NK_immature_NKG2C+	13	rs11830819	12	10616344	A	G	2.008e-09	0.000453188	2.74092e-06	0.0428	0.0490749	0.0404108	0	347	109	238	0.1562	0.175	0.0188	imputed	intergenic	KLRC1	9059	0.929
NK_mature_NKG2A+	3	rs11830819	12	10616344	A	G	2.183e-06	0.0255016	4.37752e-05	0.1385	0.126044	0.143332	0	346	107	239	0.1562	0.175	0.0188	imputed	intergenic	KLRC1	9059	0.929
NK_immature_NKG2C+	13	rs7342353	12	10616731	C	T	2.03e-09	0.000452475	2.77039e-06	0.0428	0.0490812	0.0403913	0	347	109	238	0.1562	0.175	0.0188	imputed	intergenic	KLRC1	9446	1.816
NK_mature_NKG2A+	3	rs7342353	12	10616731	C	T	2.191e-06	0.025485	4.39514e-05	0.1385	0.12606	0.143295	0	346	107	239	0.1562	0.175	0.0188	imputed	intergenic	KLRC1	9446	1.816
NK_immature_NKG2C+	13	rs11053809	12	10619200	T	C	5.582e-26	1.29745e-06	1.92043e-17	-0.0629	-0.0572245	-0.0651437	0	347	109	238	0.1918	0.175	0.0168	imputed	intergenic	KLRC1	11915	3.457
NK_mature_NKG2C+	13	rs11053809	12	10619200	T	C	2.177e-16	0.0078761	1.55186e-13	-0.4318	-0.306546	-0.466375	36.15	345	108	237	0.1918	0.175	0.0168	imputed	intergenic	KLRC1	11915	3.457
Tcells_NKG2C+	13	rs11053809	12	10619200	T	C	3.7e-08	0.0420623	2.47245e-07	-0.1987	-0.12526	-0.238662	55.57	343	109	234	0.1918	0.175	0.0168	imputed	intergenic	KLRC1	11915	3.457
NK_mature_NKG2A+	3	rs10772285	12	10619374	T	G	2.718e-12	0.000677837	5.48943e-09	0.1468	0.13496	0.15186	0	346	107	239	0.3537	0.3688	0.0151	genotyped	intergenic	KLRC1	12089	4.29
Tcells_NKG2A+	13	rs10772285	12	10619374	T	G	1.621e-06	0.0490794	1.19929e-05	0.1119	0.0797139	0.128551	0	351	110	241	0.3537	0.3688	0.0151	genotyped	intergenic	KLRC1	12089	4.29
NK_immature_NKG2C+	13	rs2417740	12	10620041	T	C	2.115e-09	0.000444778	2.91119e-06	0.0428	0.0491502	0.0403009	0	347	109	238	0.1562	0.1769	0.0207	imputed	intergenic	KLRC1	12756	3.694
NK_mature_NKG2A+	3	rs2417740	12	10620041	T	C	2.236e-06	0.0255497	4.47263e-05	0.1384	0.126029	0.143134	0	346	107	239	0.1562	0.1769	0.0207	imputed	intergenic	KLRC1	12756	3.694
NK_immature_NKG2C+	13	rs2417741	12	10620205	T	C	2.864e-10	0.000257807	7.95568e-07	0.0435	0.0500161	0.0410513	0	347	109	238	0.1619	0.1938	0.0319	imputed	intergenic	KLRC1	12920	4.082
NK_mature_NKG2A+	3	rs2417741	12	10620205	T	C	1.372e-06	0.0120228	5.81173e-05	0.1371	0.138564	0.136493	0	346	107	239	0.1619	0.1938	0.0319	imputed	intergenic	KLRC1	12920	4.082
NK_immature_NKG2C+	13	rs4548707	12	10620233	A	G	1.745e-25	1.2989e-06	4.38977e-17	-0.063	-0.0572213	-0.0654919	0	347	109	238	0.1889	0.174	0.0149	genotyped	intergenic	KLRC1	12948	2.786
NK_mature_NKG2C+	13	rs4548707	12	10620233	A	G	3.328e-17	0.00788259	3.04525e-14	-0.4463	-0.30651	-0.485505	48.91	345	108	237	0.1889	0.174	0.0149	genotyped	intergenic	KLRC1	12948	2.786
Tcells_NKG2C+	13	rs4548707	12	10620233	A	G	7.509e-08	0.0420836	4.88546e-07	-0.1965	-0.125246	-0.236653	53.36	343	109	234	0.1889	0.174	0.0149	genotyped	intergenic	KLRC1	12948	2.786
NK_immature_NKG2C+	13	rs7310149	12	10621215	G	T	2.632e-10	0.000235642	7.95014e-07	0.0436	0.0504257	0.0410523	0	347	109	238	0.161	0.1938	0.0328	imputed	intergenic	KLRC1	13930	2.436
NK_mature_NKG2A+	3	rs7310149	12	10621215	G	T	1.375e-06	0.0120371	5.81569e-05	0.1371	0.13886	0.136488	0	346	107	239	0.161	0.1938	0.0328	imputed	intergenic	KLRC1	13930	2.436
NK_mature_NKG2A+	3	rs1356929	12	10621521	G	A	2.204e-12	0.000666738	4.61151e-09	0.1482	0.135585	0.153552	0	346	107	239	0.3523	0.3688	0.0165	imputed	intergenic	KLRC1	14236	3.461
Tcells_NKG2A+	13	rs1356929	12	10621521	G	A	1.71e-06	0.0491451	1.2561e-05	0.1123	0.0799525	0.129102	0	351	110	241	0.3523	0.3688	0.0165	imputed	intergenic	KLRC1	14236	3.461
NK_immature_NKG2C+	13	rs34714595	12	10621667	G	C	1.867e-07	0.0012248	7.32087e-05	0.0424	0.0477587	0.039837	0	347	109	238	0.1182	0.1541	0.0359	imputed	intergenic	KLRC1	14382	2.426
NK_mature_NKG2A+	3	rs34714595	12	10621667	G	C	1.85e-06	0.0448477	1.75243e-05	0.1573	0.119134	0.174949	0	346	107	239	0.1182	0.1541	0.0359	imputed	intergenic	KLRC1	14382	2.426
NK_mature_NKG2A+	3	rs2900421	12	10622047	G	A	2.141e-12	0.00066345	4.52102e-09	0.1483	0.135783	0.153663	0	346	107	239	0.3504	0.3688	0.0184	imputed	intergenic	KLRC1	14762	3.665
Tcells_NKG2A+	13	rs2900421	12	10622047	G	A	1.7e-06	0.0489793	1.25683e-05	0.1124	0.0800948	0.129124	0	351	110	241	0.3504	0.3688	0.0184	imputed	intergenic	KLRC1	14762	3.665
NK_immature_NKG2C+	13	rs12578507	12	10622995	C	T	1.755e-25	1.12121e-06	5.09304e-17	-0.0632	-0.0575725	-0.0655377	0	347	109	238	0.1889	0.174	0.0149	imputed	intergenic	KLRC1	15710	3.061
NK_mature_NKG2C+	13	rs12578507	12	10622995	C	T	3.212e-17	0.00728872	3.21258e-14	-0.4475	-0.309699	-0.486322	47.46	345	108	237	0.1889	0.174	0.0149	imputed	intergenic	KLRC1	15710	3.061
Tcells_NKG2C+	13	rs12578507	12	10622995	C	T	8.674e-08	0.0452751	5.0693e-07	-0.196	-0.123498	-0.236929	54.84	343	109	234	0.1889	0.174	0.0149	imputed	intergenic	KLRC1	15710	3.061
NK_immature_NKG2C+	13	rs61917723	12	10625327	T	C	1.126e-25	9.94537e-07	4.1098e-17	-0.0634	-0.0578485	-0.0656741	0	347	109	238	0.1886	0.174	0.0146	imputed	intergenic	KLRC1	18042	1.789
NK_mature_NKG2C+	13	rs61917723	12	10625327	T	C	4.339e-16	0.00686222	3.06343e-13	-0.4342	-0.312103	-0.469231	33.34	345	108	237	0.1886	0.174	0.0146	imputed	intergenic	KLRC1	18042	1.789
Tcells_NKG2C+	13	rs61917723	12	10625327	T	C	6.362e-08	0.0484376	3.30547e-07	-0.1978	-0.121831	-0.240418	58.7	343	109	234	0.1886	0.174	0.0146	imputed	intergenic	KLRC1	18042	1.789
NK_mature_NKG2A+	3	rs4542497	12	10625359	A	C	4.699e-12	0.000650412	9.39492e-09	0.1466	0.137033	0.150574	0	346	107	239	0.3486	0.3678	0.0192	imputed	intergenic	KLRC1	18074	2.933
Tcells_NKG2A+	13	rs4542497	12	10625359	A	C	9.281e-07	0.0488297	6.82217e-06	0.1153	0.080749	0.132748	8.58	351	110	241	0.3486	0.3678	0.0192	imputed	intergenic	KLRC1	18074	2.933
NK_immature_NKG2C+	13	rs61917748	12	10626971	T	G	1.128e-25	9.20063e-07	4.44134e-17	-0.0634	-0.0580145	-0.0656902	0	347	109	238	0.1886	0.174	0.0146	imputed	intergenic	KLRC1	19686	2.044
NK_mature_NKG2C+	13	rs61917748	12	10626971	T	G	4.322e-16	0.00657354	3.19248e-13	-0.4346	-0.31373	-0.469464	32.12	345	108	237	0.1886	0.174	0.0146	imputed	intergenic	KLRC1	19686	2.044
Tcells_NKG2C+	13	rs61917748	12	10626971	T	G	6.924e-08	0.0505022	3.37766e-07	-0.1974	-0.120766	-0.24052	59.44	343	109	234	0.1886	0.174	0.0146	imputed	intergenic	KLRC1	19686	2.044
NK_mature_NKG2A+	3	rs4763202	12	10626990	A	G	1.696e-12	0.000647459	3.80238e-09	0.1496	0.137486	0.154644	0	346	107	239	0.35	0.3688	0.0188	imputed	intergenic	KLRC1	19705	3.721
Tcells_NKG2A+	13	rs4763202	12	10626990	A	G	1.661e-06	0.0484617	1.27031e-05	0.113	0.081113	0.12929	0	351	110	241	0.35	0.3688	0.0188	imputed	intergenic	KLRC1	19705	3.721
NK_immature_NKG2C+	13	rs76459799	12	10627297	G	A	1.245e-07	0.000793359	7.27409e-05	0.0431	0.0499843	0.0398504	0	347	109	238	0.1182	0.1541	0.0359	imputed	intergenic	KLRC1	20012	3.631
NK_mature_NKG2A+	3	rs76459799	12	10627297	G	A	1.924e-06	0.0469184	1.75925e-05	0.1576	0.119261	0.174912	0	346	107	239	0.1182	0.1541	0.0359	imputed	intergenic	KLRC1	20012	3.631
NK_immature_NKG2C+	13	rs61917749	12	10627616	G	C	1.169e-25	8.85182e-07	4.73591e-17	-0.0634	-0.0580947	-0.0656886	0	347	109	238	0.1882	0.174	0.0142	imputed	intergenic	KLRC1	20331	1.455
NK_mature_NKG2C+	13	rs61917749	12	10627616	G	C	4.348e-16	0.00644795	3.27135e-13	-0.4349	-0.314451	-0.469626	31.62	345	108	237	0.1882	0.174	0.0142	imputed	intergenic	KLRC1	20331	1.455
Tcells_NKG2C+	13	rs61917749	12	10627616	G	C	7.302e-08	0.0519321	3.41359e-07	-0.1972	-0.120043	-0.240613	59.95	343	109	234	0.1882	0.174	0.0142	imputed	intergenic	KLRC1	20331	1.455
NK_immature_NKG2C+	13	rs71451787	12	10627923	T	G	1.192e-07	0.000753301	7.30089e-05	0.0431	0.0502151	0.0398371	0	347	109	238	0.1182	0.1541	0.0359	imputed	intergenic	KLRC1	20638	1.429
NK_mature_NKG2A+	3	rs71451787	12	10627923	T	G	1.97e-06	0.0476044	1.77311e-05	0.1574	0.118968	0.174823	0	346	107	239	0.1182	0.1541	0.0359	imputed	intergenic	KLRC1	20638	1.429
NK_immature_NKG2C+	13	rs10845140	12	10628028	T	A	1.55e-10	0.00013596	7.83404e-07	0.0442	0.0526606	0.0410708	0	347	109	238	0.161	0.1948	0.0338	imputed	intergenic	KLRC1	20743	3.125
NK_mature_NKG2A+	3	rs10845140	12	10628028	T	A	1.475e-06	0.0128838	5.83551e-05	0.1371	0.138809	0.136448	0	346	107	239	0.161	0.1948	0.0338	imputed	intergenic	KLRC1	20743	3.125
NK_immature_NKG2C+	13	rs11502914	12	10628822	C	T	2.489e-26	5.52351e-07	2.32519e-17	-0.0648	-0.0593556	-0.0671148	0	347	109	238	0.1812	0.167	0.0142	imputed	intergenic	KLRC1	21537	3.73
NK_mature_NKG2C+	13	rs11502914	12	10628822	C	T	4.794e-16	0.00502055	4.57351e-13	-0.4394	-0.325202	-0.473109	23.9	345	108	237	0.1812	0.167	0.0142	imputed	intergenic	KLRC1	21537	3.73
Tcells_NKG2C+	13	rs11502914	12	10628822	C	T	3.798e-08	0.0493371	1.78881e-07	-0.2029	-0.122005	-0.248765	63.32	343	109	234	0.1812	0.167	0.0142	imputed	intergenic	KLRC1	21537	3.73
NK_immature_NKG2C+	13	rs7975438	12	10628995	G	T	1.452e-10	0.000127279	7.81552e-07	0.0443	0.052878	0.0410739	0	347	109	238	0.161	0.1948	0.0338	imputed	intergenic	KLRC1	21710	1.584
NK_mature_NKG2A+	3	rs7975438	12	10628995	G	T	1.503e-06	0.0131282	5.83841e-05	0.137	0.138467	0.136442	0	346	107	239	0.161	0.1948	0.0338	imputed	intergenic	KLRC1	21710	1.584
NK_immature_NKG2C+	13	rs10734833	12	10630397	G	A	9.982e-10	0.000200094	2.86972e-06	0.0437	0.0525669	0.0403189	0	347	109	238	0.1553	0.1789	0.0236	imputed	intergenic	KLRC1	23112	2.376
NK_mature_NKG2A+	3	rs10734833	12	10630397	G	A	2.474e-06	0.0282071	4.50073e-05	0.1383	0.125589	0.143063	0	346	107	239	0.1553	0.1789	0.0236	imputed	intergenic	KLRC1	23112	2.376
NK_immature_NKG2C+	13	rs11053813	12	10630466	T	C	1.953e-25	7.67705e-07	7.98893e-17	-0.0634	-0.0583646	-0.065593	0	347	109	238	0.1859	0.173	0.0129	imputed	intergenic	KLRC1	23181	2.822
NK_mature_NKG2C+	13	rs11053813	12	10630466	T	C	3.254e-17	0.00593807	4.00499e-14	-0.4498	-0.317367	-0.487772	43.5	345	108	237	0.1859	0.173	0.0129	imputed	intergenic	KLRC1	23181	2.822
Tcells_NKG2C+	13	rs11053813	12	10630466	T	C	1.305e-07	0.0564751	5.45595e-07	-0.1942	-0.1178	-0.237807	59.35	343	109	234	0.1859	0.173	0.0129	imputed	intergenic	KLRC1	23181	2.822
NK_immature_NKG2C+	13	rs146841718	12	10630652	G	C	1.019e-07	0.000640925	7.26293e-05	0.0434	0.0508683	0.0398456	0	347	109	238	0.1182	0.1551	0.0369	imputed	intergenic	KLRC1	23367	2.315
NK_mature_NKG2A+	3	rs146841718	12	10630652	G	C	2.084e-06	0.0498389	1.77737e-05	0.1571	0.117881	0.174786	0	346	107	239	0.1182	0.1551	0.0369	imputed	intergenic	KLRC1	23367	2.315
NK_immature_NKG2C+	13	rs7955680	12	10630711	C	T	1.323e-10	0.000115968	7.79741e-07	0.0444	0.0531518	0.0410785	0	347	109	238	0.161	0.1948	0.0338	imputed	intergenic	KLRC1	23426	3.114
NK_mature_NKG2A+	3	rs7955680	12	10630711	C	T	1.554e-06	0.0135878	5.83677e-05	0.1368	0.137747	0.136448	0	346	107	239	0.161	0.1948	0.0338	imputed	intergenic	KLRC1	23426	3.114
NK_mature_NKG2A+	3	rs10743896	12	10630765	T	C	3.58e-12	0.000640989	7.5342e-09	0.1479	0.138676	0.151774	0	346	107	239	0.3458	0.3678	0.022	imputed	intergenic	KLRC1	23480	4.665
Tcells_NKG2A+	13	rs10743896	12	10630765	T	C	9.045e-07	0.0481568	6.91845e-06	0.1159	0.0818469	0.132912	3.75	351	110	241	0.3458	0.3678	0.022	imputed	intergenic	KLRC1	23480	4.665
NK_immature_NKG2C+	13	rs7955057	12	10630922	A	G	1.984e-25	7.50735e-07	8.26069e-17	-0.0634	-0.0584004	-0.0655878	0	347	109	238	0.1859	0.173	0.0129	imputed	intergenic	KLRC1	23637	3.448
NK_mature_NKG2C+	13	rs7955057	12	10630922	A	G	3.335e-17	0.00585338	4.14682e-14	-0.4498	-0.31784	-0.487676	43.13	345	108	237	0.1859	0.173	0.0129	imputed	intergenic	KLRC1	23637	3.448
Tcells_NKG2C+	13	rs7955057	12	10630922	A	G	1.354e-07	0.0576022	5.49353e-07	-0.194	-0.117257	-0.237829	59.72	343	109	234	0.1859	0.173	0.0129	imputed	intergenic	KLRC1	23637	3.448
NK_immature_NKG2C+	13	rs6488294	12	10630987	A	T	1.253e-10	0.000114494	7.51989e-07	0.0444	0.0531893	0.041123	0	347	109	238	0.1605	0.1948	0.0343	imputed	intergenic	KLRC1	23702	4.716
NK_mature_NKG2A+	3	rs6488294	12	10630987	A	T	1.536e-06	0.0137218	5.71932e-05	0.1368	0.137549	0.136568	0	346	107	239	0.1605	0.1948	0.0343	imputed	intergenic	KLRC1	23702	4.716
NK_immature_NKG2C+	13	rs7300942	12	10631282	C	T	1.29e-10	0.00011331	7.77868e-07	0.0444	0.0532156	0.04108	0	347	109	238	0.1605	0.1928	0.0323	imputed	intergenic	KLRC1	23997	3.416
NK_mature_NKG2A+	3	rs7300942	12	10631282	C	T	1.579e-06	0.0137898	5.84425e-05	0.1367	0.137436	0.136431	0	346	107	239	0.1605	0.1928	0.0323	imputed	intergenic	KLRC1	23997	3.416
NK_immature_NKG2C+	13	rs12811048	12	10631515	A	C	9.585e-08	0.000603052	7.24065e-05	0.0434	0.0510771	0.0398516	0	347	109	238	0.1179	0.1531	0.0352	imputed	intergenic	KLRC1	24230	2.971
NK_mature_NKG2A+	3	rs12811048	12	10631515	A	C	2.145e-06	0.0509901	1.77827e-05	0.1569	0.117246	0.174777	0	346	107	239	0.1179	0.1531	0.0352	imputed	intergenic	KLRC1	24230	2.971
NK_immature_NKG2C+	13	rs7135238	12	10631762	T	C	1.248e-10	0.000109817	7.76633e-07	0.0444	0.0532912	0.0410821	0	347	109	238	0.1605	0.1918	0.0313	genotyped	intergenic	KLRC1	24477	4.504
NK_mature_NKG2A+	3	rs7135238	12	10631762	T	C	1.611e-06	0.0140775	5.84623e-05	0.1366	0.136974	0.136427	0	346	107	239	0.1605	0.1918	0.0313	genotyped	intergenic	KLRC1	24477	4.504
NK_mature_NKG2A+	3	rs7974032	12	10633105	T	C	2.919e-06	0.137686	6.93882e-06	-0.1146	-0.0675916	-0.134181	34.8	346	107	239	0.2375	0.2217	0.0158	imputed	intergenic	EIF2S3L	25095	2.857
NK_immature_NKG2C+	13	rs61917750	12	10633423	T	C	2.352e-25	6.75484e-07	1.04407e-16	-0.0635	-0.0586752	-0.0655299	0	347	109	238	0.187	0.173	0.014	imputed	intergenic	EIF2S3L	24777	3.343
NK_mature_NKG2C+	13	rs61917750	12	10633423	T	C	3.286e-17	0.00544701	4.42636e-14	-0.4507	-0.320777	-0.488164	41.36	345	108	237	0.187	0.173	0.014	imputed	intergenic	EIF2S3L	24777	3.343
Tcells_NKG2C+	13	rs61917750	12	10633423	T	C	1.534e-07	0.0592754	5.98141e-07	-0.1936	-0.116617	-0.237573	59.84	343	109	234	0.187	0.173	0.014	imputed	intergenic	EIF2S3L	24777	3.343
NK_mature_NKG2A+	3	rs10743897	12	10633661	A	G	1.191e-12	0.000634663	2.86741e-09	0.1513	0.139549	0.15616	0	346	107	239	0.3493	0.3668	0.0175	imputed	intergenic	EIF2S3L	24539	5.143
Tcells_NKG2A+	13	rs10743897	12	10633661	A	G	1.552e-06	0.0461405	1.29342e-05	0.114	0.0830328	0.129489	0	351	110	241	0.3493	0.3668	0.0175	imputed	intergenic	EIF2S3L	24539	5.143
NK_mature_NKG2A+	3	rs10845142	12	10633879	G	A	1.181e-12	0.000634823	2.84549e-09	0.1514	0.139584	0.156203	0	346	107	239	0.3493	0.3668	0.0175	imputed	intergenic	EIF2S3L	24321	3.092
Tcells_NKG2A+	13	rs10845142	12	10633879	G	A	1.549e-06	0.0460426	1.29474e-05	0.114	0.0830914	0.129492	0	351	110	241	0.3493	0.3668	0.0175	imputed	intergenic	EIF2S3L	24321	3.092
NK_immature_NKG2C+	13	rs1851072	12	10633958	A	C	1.235e-10	0.000108859	7.73923e-07	0.0445	0.0534391	0.0411448	0	347	109	238	0.1605	0.1928	0.0323	imputed	intergenic	EIF2S3L	24242	4.422
NK_mature_NKG2A+	3	rs1851072	12	10633958	A	C	1.524e-06	0.0140199	5.56726e-05	0.1371	0.137363	0.136997	0	346	107	239	0.1605	0.1928	0.0323	imputed	intergenic	EIF2S3L	24242	4.422
NK_immature_NKG2C+	13	rs34992608	12	10634136	A	G	9.509e-08	0.000596295	7.26105e-05	0.0434	0.051105	0.0398479	0	347	109	238	0.1179	0.1521	0.0342	imputed	intergenic	EIF2S3L	24064	4.258
NK_mature_NKG2A+	3	rs34992608	12	10634136	A	G	2.154e-06	0.0511444	1.77828e-05	0.1568	0.117134	0.174789	0	346	107	239	0.1179	0.1521	0.0342	imputed	intergenic	EIF2S3L	24064	4.258
NK_immature_NKG2C+	13	rs12315123	12	10634139	T	G	1.668e-25	6.56893e-07	8.30173e-17	-0.0635	-0.058767	-0.0655961	0	347	109	238	0.1884	0.174	0.0144	imputed	intergenic	EIF2S3L	24061	3.459
NK_mature_NKG2C+	13	rs12315123	12	10634139	T	G	4.405e-16	0.00534446	4.01969e-13	-0.4369	-0.321656	-0.470562	25.59	345	108	237	0.1884	0.174	0.0144	imputed	intergenic	EIF2S3L	24061	3.459
Tcells_NKG2C+	13	rs12315123	12	10634139	T	G	1.036e-07	0.0592892	3.96195e-07	-0.1958	-0.116681	-0.240666	61.85	343	109	234	0.1884	0.174	0.0144	imputed	intergenic	EIF2S3L	24061	3.459
NK_immature_NKG2C+	13	rs6488296	12	10634905	C	G	9.207e-10	0.000177265	2.96743e-06	0.0438	0.0529488	0.0403538	0	347	109	238	0.1548	0.1769	0.0221	imputed	intergenic	EIF2S3L	23295	2.973
NK_mature_NKG2A+	3	rs6488296	12	10634905	C	G	2.421e-06	0.0289187	4.2894e-05	0.1387	0.124981	0.143766	0	346	107	239	0.1548	0.1769	0.0221	imputed	intergenic	EIF2S3L	23295	2.973
NK_immature_NKG2C+	13	rs7953692	12	10635031	T	C	2.74e-25	6.30992e-07	1.25649e-16	-0.0635	-0.0588969	-0.0654648	0	347	109	238	0.187	0.174	0.013	imputed	intergenic	EIF2S3L	23169	3.437
NK_mature_NKG2C+	13	rs7953692	12	10635031	T	C	3.206e-17	0.00519225	4.57827e-14	-0.4515	-0.322963	-0.488546	39.94	345	108	237	0.187	0.174	0.013	imputed	intergenic	EIF2S3L	23169	3.437
Tcells_NKG2C+	13	rs7953692	12	10635031	T	C	1.646e-07	0.0591066	6.49019e-07	-0.1934	-0.11686	-0.23717	59.28	343	109	234	0.187	0.174	0.013	imputed	intergenic	EIF2S3L	23169	3.437
NK_immature_NKG2C+	13	rs10845143	12	10635383	C	T	1.312e-10	0.000109066	8.12643e-07	0.0445	0.0535279	0.0411277	0	347	109	238	0.1571	0.1928	0.0357	imputed	intergenic	EIF2S3L	22817	3.658
NK_mature_NKG2A+	3	rs10845143	12	10635383	C	T	1.517e-06	0.0140686	5.52527e-05	0.1373	0.137537	0.137249	0	346	107	239	0.1571	0.1928	0.0357	imputed	intergenic	EIF2S3L	22817	3.658
NK_immature_NKG2C+	13	rs7303771	12	10635461	G	A	9.003e-10	0.000174078	2.95867e-06	0.0439	0.0530013	0.0403886	0	347	109	238	0.1524	0.1769	0.0245	imputed	intergenic	EIF2S3L	22739	4.448
NK_mature_NKG2A+	3	rs7303771	12	10635461	G	A	2.393e-06	0.0288337	4.2519e-05	0.1388	0.125028	0.143942	0	346	107	239	0.1524	0.1769	0.0245	imputed	intergenic	EIF2S3L	22739	4.448
NK_immature_NKG2C+	13	rs11835503	12	10637194	C	A	9.214e-10	0.000173732	3.02342e-06	0.0439	0.0530447	0.0403822	0	347	109	238	0.1524	0.1769	0.0245	imputed	intergenic	EIF2S3L	21006	3.406
NK_mature_NKG2A+	3	rs11835503	12	10637194	C	A	2.34e-06	0.0288712	4.15398e-05	0.139	0.125084	0.144233	0	346	107	239	0.1524	0.1769	0.0245	imputed	intergenic	EIF2S3L	21006	3.406
NK_immature_NKG2C+	13	rs2417743	12	10637964	A	C	9.357e-10	0.000173144	3.07602e-06	0.0439	0.053047	0.0403758	0	347	109	238	0.1524	0.1759	0.0235	imputed	intergenic	EIF2S3L	20236	3.365
NK_mature_NKG2A+	3	rs2417743	12	10637964	A	C	2.311e-06	0.0288111	4.11117e-05	0.1391	0.125106	0.144397	0	346	107	239	0.1524	0.1759	0.0235	imputed	intergenic	EIF2S3L	20236	3.365
NK_mature_NKG2A+	3	rs4631975	12	10638073	G	A	9.249e-13	0.000600639	2.43737e-09	0.1524	0.141037	0.157037	0	346	107	239	0.3469	0.3668	0.0199	imputed	intergenic	EIF2S3L	20127	2.89
Tcells_NKG2A+	13	rs4631975	12	10638073	G	A	1.349e-06	0.0413651	1.29958e-05	0.115	0.0854443	0.129643	0	351	110	241	0.3469	0.3668	0.0199	imputed	intergenic	EIF2S3L	20127	2.89
NK_immature_NKG2C+	13	rs4267160	12	10638128	T	G	9.346e-10	0.000174338	3.05444e-06	0.0439	0.0530417	0.0403895	0	347	109	238	0.1524	0.1759	0.0235	imputed	intergenic	EIF2S3L	20072	4.288
NK_mature_NKG2A+	3	rs4267160	12	10638128	T	G	2.297e-06	0.0288604	4.08172e-05	0.1392	0.125109	0.144459	0	346	107	239	0.1524	0.1759	0.0235	imputed	intergenic	EIF2S3L	20072	4.288
NK_immature_NKG2C+	13	rs10772289	12	10638993	G	C	8.936e-08	0.000564667	7.23317e-05	0.0435	0.0511073	0.039857	0	347	109	238	0.1179	0.1531	0.0352	imputed	intergenic	EIF2S3L	19207	2.092
NK_mature_NKG2A+	3	rs10772289	12	10638993	G	C	2.094e-06	0.0497783	1.77302e-05	0.1568	0.117344	0.174813	0	346	107	239	0.1179	0.1531	0.0352	imputed	intergenic	EIF2S3L	19207	2.092
NK_immature_NKG2C+	13	rs10734834	12	10640984	C	T	9.562e-08	0.000600752	7.25145e-05	0.0434	0.0510758	0.0398484	0	347	109	238	0.1179	0.1531	0.0352	genotyped	intergenic	EIF2S3L	17216	1.003
NK_mature_NKG2A+	3	rs10734834	12	10640984	C	T	2.154e-06	0.0512268	1.77526e-05	0.1568	0.117091	0.17479	0	346	107	239	0.1179	0.1531	0.0352	genotyped	intergenic	EIF2S3L	17216	1.003
NK_mature_NKG2A+	3	rs9988969	12	10641935	T	C	2.404e-12	0.000627777	5.4691e-09	0.1503	0.14177	0.153754	0	346	107	239	0.3447	0.3668	0.0221	imputed	intergenic	EIF2S3L	16265	9.271
Tcells_NKG2A+	13	rs9988969	12	10641935	T	C	6.744e-07	0.0397473	6.80871e-06	0.1183	0.0868482	0.133572	0	351	110	241	0.3447	0.3668	0.0221	imputed	intergenic	EIF2S3L	16265	9.271
NK_immature_NKG2C+	13	rs35522829	12	10642293	T	G	8.755e-08	0.000557496	7.07229e-05	0.0436	0.0516694	0.0399042	0	347	109	238	0.1179	0.1531	0.0352	imputed	intergenic	EIF2S3L	15907	1.335
NK_mature_NKG2A+	3	rs35522829	12	10642293	T	G	2.261e-06	0.0530617	1.80694e-05	0.1568	0.116901	0.174634	0	346	107	239	0.1179	0.1531	0.0352	imputed	intergenic	EIF2S3L	15907	1.335
NK_immature_NKG2C+	13	rs10743899	12	10642477	T	C	1.296e-10	0.000103644	8.29791e-07	0.0449	0.0543927	0.0414252	0	347	109	238	0.1562	0.1918	0.0356	imputed	intergenic	EIF2S3L	15723	7.911
NK_mature_NKG2A+	3	rs10743899	12	10642477	T	C	1.432e-06	0.0149343	4.95281e-05	0.1389	0.13815	0.139206	0	346	107	239	0.1562	0.1918	0.0356	imputed	intergenic	EIF2S3L	15723	7.911
NK_immature_NKG2C+	13	rs9651850	12	10643132	T	C	7.93e-25	4.6557e-07	3.84703e-16	-0.0634	-0.0598642	-0.0649239	0	347	109	238	0.1849	0.175	0.0099	imputed	intergenic	EIF2S3L	15068	2.381
NK_mature_NKG2C+	13	rs9651850	12	10643132	T	C	3.523e-17	0.00448989	5.82922e-14	-0.4538	-0.330151	-0.489593	34.54	345	108	237	0.1849	0.175	0.0099	imputed	intergenic	EIF2S3L	15068	2.381
Tcells_NKG2C+	13	rs9651850	12	10643132	T	C	2.681e-07	0.0596202	1.08539e-06	-0.1914	-0.117335	-0.23401	56.11	343	109	234	0.1849	0.175	0.0099	imputed	intergenic	EIF2S3L	15068	2.381
NK_immature_NKG2C+	13	rs4763537	12	10644231	G	A	8.399e-10	0.000136255	3.35108e-06	0.0444	0.0546294	0.0405441	0	347	109	238	0.1484	0.1759	0.0275	imputed	intergenic	EIF2S3L	13969	2.975
NK_mature_NKG2A+	3	rs4763537	12	10644231	G	A	2.3e-06	0.0312603	3.78282e-05	0.1405	0.125121	0.146194	0	346	107	239	0.1484	0.1759	0.0275	imputed	intergenic	EIF2S3L	13969	2.975
NK_immature_NKG2C+	13	rs7966693	12	10644400	G	T	9.297e-10	0.000133357	3.70722e-06	0.0443	0.0547281	0.0403427	0	347	109	238	0.1494	0.1759	0.0265	imputed	intergenic	EIF2S3L	13800	4.998
NK_mature_NKG2A+	3	rs7966693	12	10644400	G	T	2.255e-06	0.0314334	3.69195e-05	0.1406	0.125059	0.146285	0	346	107	239	0.1494	0.1759	0.0265	imputed	intergenic	EIF2S3L	13800	4.998
NK_immature_NKG2C+	13	rs12301897	12	10644573	T	C	1.049e-24	4.2963e-07	5.16838e-16	-0.0633	-0.060078	-0.0647435	0	347	109	238	0.1821	0.175	0.0071	imputed	intergenic	EIF2S3L	13627	3.815
NK_mature_NKG2C+	13	rs12301897	12	10644573	T	C	3.954e-17	0.00465902	6.15647e-14	-0.4536	-0.32914	-0.48969	35.28	345	108	237	0.1821	0.175	0.0071	imputed	intergenic	EIF2S3L	13627	3.815
Tcells_NKG2C+	13	rs12301897	12	10644573	T	C	3.074e-07	0.0605182	1.22968e-06	-0.1907	-0.117038	-0.233127	55.56	343	109	234	0.1821	0.175	0.0071	imputed	intergenic	EIF2S3L	13627	3.815
NK_mature_NKG2A+	3	rs4763541	12	10644713	C	G	2.304e-12	0.000677	4.90204e-09	0.1512	0.142197	0.154767	0	346	107	239	0.3399	0.3738	0.0339	imputed	intergenic	EIF2S3L	13487	2.149
Tcells_NKG2A+	13	rs4763541	12	10644713	C	G	6.622e-07	0.0393622	6.8445e-06	0.119	0.0877738	0.134018	0	351	110	241	0.3399	0.3738	0.0339	imputed	intergenic	EIF2S3L	13487	2.149
NK_immature_NKG2C+	13	rs10772292	12	10644813	A	G	8.483e-10	0.000127569	3.54175e-06	0.0445	0.0550615	0.0405054	0	347	109	238	0.1488	0.1759	0.0271	imputed	intergenic	EIF2S3L	13387	9.941
NK_mature_NKG2A+	3	rs10772292	12	10644813	A	G	2.353e-06	0.032207	3.75693e-05	0.1407	0.124934	0.146456	0	346	107	239	0.1488	0.1759	0.0271	imputed	intergenic	EIF2S3L	13387	9.941
NK_immature_NKG2C+	13	rs10772294	12	10644877	A	G	8.418e-10	0.000126507	3.53884e-06	0.0445	0.0551156	0.0405085	0	347	109	238	0.1488	0.1759	0.0271	imputed	intergenic	EIF2S3L	13323	14.2
NK_mature_NKG2A+	3	rs10772294	12	10644877	A	G	2.33e-06	0.032284	3.71298e-05	0.1408	0.12494	0.146556	0	346	107	239	0.1488	0.1759	0.0271	imputed	intergenic	EIF2S3L	13323	14.2
NK_immature_NKG2C+	13	rs34443257	12	10645001	C	T	8.435e-10	0.000125117	3.57642e-06	0.0445	0.0551492	0.0404913	0	347	109	238	0.1488	0.1759	0.0271	imputed	intergenic	EIF2S3L	13199	1.137
NK_mature_NKG2A+	3	rs34443257	12	10645001	C	T	2.325e-06	0.0323295	3.69933e-05	0.1408	0.124901	0.146587	0	346	107	239	0.1488	0.1759	0.0271	imputed	intergenic	EIF2S3L	13199	1.137
NK_immature_NKG2C+	13	rs60897235	12	10645161	C	T	8.373e-10	0.000124547	3.56202e-06	0.0445	0.0551895	0.0404921	0	347	109	238	0.1488	0.1759	0.0271	imputed	intergenic	EIF2S3L	13039	9.747
NK_mature_NKG2A+	3	rs60897235	12	10645161	C	T	2.277e-06	0.0324441	3.61468e-05	0.1409	0.124878	0.146749	0	346	107	239	0.1488	0.1759	0.0271	imputed	intergenic	EIF2S3L	13039	9.747
NK_immature_NKG2C+	13	rs57688645	12	10645258	A	G	8.372e-10	0.000123404	3.58539e-06	0.0445	0.0552478	0.0404881	0	347	109	238	0.1488	0.1759	0.0271	imputed	intergenic	EIF2S3L	12942	4.767
NK_mature_NKG2A+	3	rs57688645	12	10645258	A	G	2.283e-06	0.032577	3.60932e-05	0.1409	0.124848	0.146787	0	346	107	239	0.1488	0.1759	0.0271	imputed	intergenic	EIF2S3L	12942	4.767
NK_immature_NKG2C+	13	rs34618998	12	10645460	C	T	8.412e-10	0.000119569	3.68929e-06	0.0446	0.0553993	0.0404685	0	347	109	238	0.1488	0.1759	0.0271	imputed	intergenic	EIF2S3L	12740	16.08
NK_mature_NKG2A+	3	rs34618998	12	10645460	C	T	2.259e-06	0.0327174	3.55754e-05	0.1411	0.124855	0.14701	0	346	107	239	0.1488	0.1759	0.0271	imputed	intergenic	EIF2S3L	12740	16.08
NK_immature_NKG2C+	13	rs12812781	12	10645570	T	C	8.524e-10	0.000119856	3.7192e-06	0.0446	0.0554292	0.040459	0	347	109	238	0.1488	0.1759	0.0271	imputed	intergenic	EIF2S3L	12630	0.098
NK_mature_NKG2A+	3	rs12812781	12	10645570	T	C	2.268e-06	0.0329636	3.54407e-05	0.1411	0.124768	0.147056	0	346	107	239	0.1488	0.1759	0.0271	imputed	intergenic	EIF2S3L	12630	0.098
NK_immature_NKG2C+	13	rs35624660	12	10645978	G	C	8.553e-10	0.000118285	3.75884e-06	0.0446	0.0555657	0.0404599	0	347	109	238	0.1488	0.1759	0.0271	imputed	intergenic	EIF2S3L	12222	0.067
NK_mature_NKG2A+	3	rs35624660	12	10645978	G	C	2.261e-06	0.0333672	3.49331e-05	0.1412	0.124698	0.147242	0	346	107	239	0.1488	0.1759	0.0271	imputed	intergenic	EIF2S3L	12222	0.067
CD4+CD27+	17	rs74062083	12	10662969	A	G	5.658e-07	0.419342	3.4745e-08	0.1438	0.0384311	0.204877	87.17	416	124	292	0.1482	0.1769	0.0287	imputed	intronic	EIF2S3L	0	0.526
CD4+LD_CD28+	11	rs74062083	12	10662969	A	G	2.3e-06	0.688575	1.46172e-07	0.1806	0.0278601	0.247292	85.66	401	120	281	0.1482	0.1769	0.0287	imputed	intronic	EIF2S3L	0	0.526
CD4+CD27+	17	rs12819066	12	10675930	C	T	6.255e-07	0.45466	2.76148e-08	0.1424	0.0350937	0.206264	88.08	416	124	292	0.1488	0.1789	0.0301	genotyped	downstream	EIF2S3L	195	5.118
CD4+LD_CD28+	11	rs12819066	12	10675930	C	T	2.574e-06	0.687454	1.52211e-07	0.179	0.0275789	0.246914	85.92	401	120	281	0.1488	0.1789	0.0301	genotyped	downstream	EIF2S3L	195	5.118
CD4+CD27+	17	rs34582042	12	10679995	C	T	6.618e-07	0.468962	2.81707e-08	0.1425	0.0341979	0.20644	88.13	416	124	292	0.1488	0.1799	0.0311	imputed	intergenic	EIF2S3L	4260	0.801
CD4+LD_CD28+	11	rs34582042	12	10679995	C	T	2.756e-06	0.687915	1.705e-07	0.179	0.0277049	0.246352	85.69	401	120	281	0.1488	0.1799	0.0311	imputed	intergenic	EIF2S3L	4260	0.801
CD4+CD27+	17	rs34694213	12	10684743	G	A	6.964e-07	0.483378	2.83605e-08	0.1426	0.0332625	0.206642	88.2	416	124	292	0.1466	0.1789	0.0323	imputed	intergenic	EIF2S3L	9008	9.353
CD4+LD_CD28+	11	rs34694213	12	10684743	G	A	2.891e-06	0.688468	1.84962e-07	0.1791	0.0277896	0.245976	85.52	401	120	281	0.1466	0.1789	0.0323	imputed	intergenic	EIF2S3L	9008	9.353
CD4+CD27+	17	rs12813338	12	10692244	G	T	3.908e-07	0.33483	3.56316e-08	0.1477	0.0460667	0.208707	86.32	416	124	292	0.1458	0.171	0.0252	imputed	intergenic	SLC25A39P2	11620	1.441
CD4+LD_CD28+	11	rs12813338	12	10692244	G	T	7.411e-06	0.592866	8.22512e-07	0.1747	0.037332	0.237337	82.35	401	120	281	0.1458	0.171	0.0252	imputed	intergenic	SLC25A39P2	11620	1.441
CD4+CD27+	17	rs12812595	12	10699128	C	T	7.406e-07	0.415212	4.71609e-08	0.1449	0.0393117	0.207128	86.96	416	124	292	0.1448	0.175	0.0302	imputed	intergenic	SLC25A39P2	4736	4.547
CD8+LEM	18	rs2417908	12	10773237	G	A	4.297e-06	0.0434261	4.04891e-05	0.2049	0.161678	0.224989	0	410	121	289	0.2262	0.2654	0.0392	genotyped	intronic	STYK1	0	1.903
CD8+LEM	18	rs897881	12	10773769	G	T	4.924e-06	0.0428038	4.74821e-05	0.204	0.162469	0.223309	0	410	121	289	0.2261	0.2624	0.0363	imputed	intronic	STYK1	0	2.366
CD8+LEM	18	rs12578723	12	10859925	G	A	9.83e-06	0.0149977	0.000291943	0.2867	0.276861	0.291701	0	410	121	289	0.0899	0.1034	0.0135	imputed	intronic	YBX3	0	4.752
CD3-CD16-	3	rs10845484	12	12256628	C	T	9.018e-06	0.0110209	0.000358686	0.0533	0.0484778	0.0566618	0	350	110	240	0.3472	0.3787	0.0315	imputed	intronic	BCL2L14	0	8.748
CD8+M_CD27+	8	rs78718727	12	13375068	A	G	8.855e-07	2.87857e-05	0.00690015	0.6951	0.938331	0.510484	55.47	406	121	285	0.01937	0.01889	0.00048	imputed	intergenic	EMP1	5359	3.37
CD3bright	13	rs12303812	12	13951202	G	A	8.48e-06	0.236337	3.82058e-06	-0.1778	-0.0767331	-0.2408	74.97	352	110	242	0.1719	0.1909	0.019	imputed	intronic	GRIN2B	0	3.044
CD3bright	13	rs11609120	12	13952498	G	C	6.611e-06	0.236975	2.79222e-06	-0.1799	-0.0766035	-0.2443	76.05	352	110	242	0.1705	0.1918	0.0213	imputed	intronic	GRIN2B	0	18.24
CD3bright	13	rs12303001	12	13954832	T	C	6.544e-06	0.236808	2.76222e-06	-0.1799	-0.0766034	-0.244333	76.08	352	110	242	0.1705	0.1918	0.0213	genotyped	intronic	GRIN2B	0	0.453
CD3bright	13	rs73055615	12	13956962	T	C	5.949e-06	0.224166	2.72002e-06	-0.1814	-0.07887	-0.245672	75.67	352	110	242	0.1686	0.1909	0.0223	imputed	intronic	GRIN2B	0	6.452
CD4+M_CD28+	10	rs10845844	12	14014977	C	T	5.175e-06	0.00276917	0.000814558	-0.1701	-0.17862	-0.164208	0	408	123	285	0.3756	0.4105	0.0349	imputed	intronic	GRIN2B	0	5.089
CD4+CM_EM	10	rs10845846	12	14019672	G	A	8.471e-06	0.00139362	0.00239555	-5.8696	-6.69427	-5.28292	0	416	124	292	0.1986	0.2545	0.0559	imputed	intronic	GRIN2B	0	9.82
CD4+CM_EM	10	rs11055652	12	14020635	T	C	8.553e-06	0.00140145	0.00240276	-5.8686	-6.69599	-5.28102	0	416	124	292	0.1981	0.2535	0.0554	imputed	intronic	GRIN2B	0	5.267
CD4+CM_EM	10	rs11055653	12	14020736	G	A	8.558e-06	0.00140294	0.00240229	-5.8682	-6.69475	-5.28115	0	416	124	292	0.1981	0.2535	0.0554	imputed	intronic	GRIN2B	0	5.126
CD4+CM_EM	10	rs12302403	12	14029107	C	T	9.069e-06	0.0014853	0.00240355	-5.8621	-6.68499	-5.28197	0	416	124	292	0.1981	0.2545	0.0564	imputed	intronic	GRIN2B	0	4.499
MDSC2	15	rs9668648	12	14496713	G	A	9.771e-06	0.00453717	0.000897627	-0.1549	-0.175864	-0.144362	0	352	110	242	0.3653	0.3757	0.0104	genotyped	intergenic	RPL30P11	13062	3.076
Lin-HLA-DR-	16	rs12814261	12	16666657	A	G	3.913e-06	0.000216294	0.00584448	-0.2206	-0.279298	-0.176186	12.39	352	110	242	0.03709	0.0497	0.01261	imputed	ncRNA_exonic	MGST1:RP11-424M22.1	0:0	9.704
Lin-HLA-DR-cross	16	rs12814261	12	16666657	A	G	5.047e-06	0.000299065	0.00587034	-0.2151	-0.267756	-0.174525	0	338	107	231	0.03709	0.0497	0.01261	imputed	ncRNA_exonic	MGST1:RP11-424M22.1	0:0	9.704
MDSC1	16	rs12814261	12	16666657	A	G	7.848e-06	0.000164595	0.0141251	-0.227	-0.29309	-0.170795	30.56	351	110	241	0.03709	0.0497	0.01261	imputed	ncRNA_exonic	MGST1:RP11-424M22.1	0:0	9.704
CD4+LD_CD27+CD28+	19	rs2467166	12	17775020	A	C	8.533e-06	0.0115291	0.000294758	9.8038	8.64372	10.6705	0	415	125	290	0.0601	0.04573	0.01437	imputed	intergenic	RP11-606D9.1	6622	1.014
Lin-HLA-DR-	16	rs7315758	12	18673622	G	A	5.496e-06	0.175779	4.50772e-06	0.1159	0.0566516	0.151626	69.3	352	110	242	0.1484	0.1352	0.0132	imputed	intronic	PIK3C2G	0	1.33
NK_mature_NKG2C+	13	rs147170963	12	20008015	A	G	8.157e-06	0.0172448	0.000220281	0.515	0.563083	0.499309	0	345	108	237	0.03115	0.0507	0.01955	imputed	ncRNA_intronic	RP11-405A12.2	0	0.216
CD8+naive_CD57+	6	rs7952876	12	20309292	A	C	5.716e-06	0.000113476	0.0135271	0.2228	0.289389	0.166115	36.09	413	123	290	0.1622	0.17	0.0078	imputed	intergenic	CTC-465D4.1	26544	0.775
CD8+naive_CD57+	6	rs11045087	12	20309597	A	G	5.583e-06	0.000109545	0.0135965	0.2232	0.290262	0.166067	36.96	413	123	290	0.1622	0.171	0.0088	imputed	intergenic	CTC-465D4.1	26849	2.228
CD8+naive_CD57+	6	rs7968496	12	20311553	A	G	5.486e-06	0.000105171	0.0138063	0.2239	0.291626	0.166114	38.01	413	123	290	0.1614	0.171	0.0096	imputed	intergenic	CTC-465D4.1	28805	5.561
CD8+naive_CD57+	6	rs61911282	12	20317769	T	A	4.595e-06	7.8485e-05	0.0147337	0.2272	0.298887	0.165811	44.13	413	123	290	0.1598	0.172	0.0122	imputed	intergenic	CTC-465D4.1	35021	2.296
CD8+naive_CD57+	6	rs1427984	12	20318508	A	G	6.665e-06	7.80267e-05	0.0202223	0.2255	0.300098	0.160097	48.64	413	123	290	0.156	0.172	0.016	imputed	intergenic	CTC-465D4.1	35760	0.236
CD8+ED_CD27-CD28-	11	rs4561252	12	20683797	G	T	3.423e-06	0.0223174	7.01502e-05	-0.1786	-0.16223	-0.185684	0	418	125	293	0.2564	0.2813	0.0249	imputed	intronic	PDE3A	0	1.088
CD4+LD_CD27+	12	rs140155199	12	21879927	G	A	8.22e-06	0.00283198	0.000698192	0.6693	0.972437	0.583054	13.84	419	125	294	0.01695	0.02187	0.00492	imputed	ncRNA_intronic	LDHB:RP11-59N23.3	0:0	1.901
CD8+M_CD28+	9	rs118021329	12	22226243	C	G	5.201e-06	6.30188e-05	0.0225946	-0.496	-0.638568	-0.353149	41.82	414	125	289	0.0125	0.01988	0.00738	imputed	intergenic	ST8SIA1	0	2.309
CD8+ED_CD27-CD28+	11	rs10842116	12	23253885	A	G	2.706e-06	0.000314125	0.00235997	0.194	0.253737	0.159437	17.2	404	123	281	0.3113	0.325	0.0137	imputed	ncRNA_intronic	RP11-114G22.1:RP11-153K16.1	0:0	7.438
CD8+ED_CD27-CD28+	11	rs10842118	12	23253914	T	C	2.699e-06	0.000314765	0.00235157	0.194	0.253691	0.159481	17.05	404	123	281	0.3113	0.325	0.0137	imputed	ncRNA_intronic	RP11-114G22.1:RP11-153K16.1	0:0	1.005
CD8+ED_CD27-CD28+	11	rs1919975	12	23255104	C	T	2.766e-06	0.000416748	0.00195095	0.1933	0.248242	0.161757	1.87	404	123	281	0.3118	0.326	0.0142	imputed	ncRNA_intronic	RP11-114G22.1:RP11-153K16.1	0:0	3.809
CD8+ED_CD27-CD28+	11	rs7137581	12	23264708	T	C	8.752e-06	0.00118235	0.00256699	0.1814	0.220196	0.15761	0	404	123	281	0.3155	0.3241	0.0086	imputed	ncRNA_intronic	RP11-114G22.1:RP11-153K16.1	0:0	0.224
CD4+ME_CD57+	8	rs73061885	12	25067826	C	T	6.694e-06	0.00432724	0.000679201	-0.4161	-0.428877	-0.407752	0	406	119	287	0.02273	0.02286	0.00013	imputed	intronic	BCAT1	0	2.636
CD4+ME_CD57+	8	rs140728871	12	25079306	T	G	7.575e-06	0.000777114	0.00300384	-0.3169	-0.40275	-0.266784	0	406	119	287	0.04057	0.04473	0.00416	imputed	intronic	BCAT1	0	0.756
CD4+ME_CD57+	8	rs17342494	12	25079946	A	G	7.755e-06	0.00077686	0.00307259	-0.3168	-0.402716	-0.266466	0	406	119	287	0.04057	0.04473	0.00416	imputed	intronic	BCAT1	0	7.176
CD4+ME_CD57+	8	rs16928186	12	25079974	G	A	7.579e-06	0.00077686	0.00300631	-0.3169	-0.402716	-0.266752	0	406	119	287	0.04057	0.04473	0.00416	imputed	intronic	BCAT1	0	0.318
CD4+ME_CD57+	8	rs150871969	12	25083873	T	C	7.777e-06	0.000775152	0.00308017	-0.3162	-0.402286	-0.265831	0	406	119	287	0.04048	0.04473	0.00425	imputed	intronic	BCAT1	0	0.569
CD4+ME_CD57+	8	rs73063679	12	25086209	G	T	7.937e-06	0.00077455	0.00313903	-0.3155	-0.401728	-0.265063	0	406	119	287	0.04048	0.04473	0.00425	imputed	intronic	BCAT1	0	7.355
CD4+ME_CD57+	8	rs73063681	12	25086681	T	G	7.994e-06	0.000773043	0.00316304	-0.3154	-0.401659	-0.26479	0	406	119	287	0.04048	0.04473	0.00425	imputed	intronic	BCAT1	0	5.011
CD4+ME_CD57+	8	rs73063690	12	25089745	T	C	8.151e-06	0.000771466	0.00322217	-0.3148	-0.401352	-0.264073	0	406	119	287	0.04048	0.04573	0.00525	imputed	intronic	BCAT1	0	0.946
CD4+ME_CD57+	8	rs73065565	12	25094260	A	G	7.794e-06	0.000770133	0.003123	-0.3162	-0.401518	-0.265862	0	406	119	287	0.04048	0.04473	0.00425	imputed	intronic	BCAT1	0	1.95
CD4+M_CD28+	10	rs12824437	12	26089987	G	A	6.44e-06	0.00623499	0.000376527	0.5367	0.465381	0.610177	0	408	123	285	0.02381	0.01988	0.00393	genotyped	intergenic	RASSF8-AS1	2274	3.712
CD4+M_CD28+	10	rs34590162	12	26090514	C	T	6.455e-06	0.00623499	0.000377436	0.5367	0.465381	0.610076	0	408	123	285	0.02381	0.01988	0.00393	imputed	intergenic	RASSF8-AS1	1747	0.424
CD4+M_CD28+	10	rs1691897	12	26095549	G	C	9.38e-06	0.008343	0.000377116	0.5216	0.439074	0.610119	0	408	123	285	0.02387	0.02087	0.003	imputed	ncRNA_intronic	RASSF8-AS1	0	1.606
CD4+M_CD28+	10	rs706516	12	26107172	A	G	7.987e-06	0.0109082	0.000181251	0.5286	0.413312	0.669004	13.43	408	123	285	0.02273	0.02087	0.00186	imputed	ncRNA_intronic	RASSF8-AS1	0	8.136
MDSC_CD14+CD15+	15	rs4931494	12	27961428	A	G	1.963e-06	0.000548495	0.00104313	0.2904	0.384439	0.245945	10.86	350	110	240	0.3783	0.3479	0.0304	imputed	intergenic	RN7SKP15	2104	0.136
Tcells_NKG2C+	13	rs1480639	12	29014476	C	T	7.439e-06	0.0083617	0.000412	0.1321	0.128084	0.134541	0	343	109	234	0.402	0.4046	0.0026	genotyped	intergenic	RP11-977P2.1	35711	4.578
Tcells_NKG2C+	13	rs35700903	12	29015568	T	C	6.411e-06	0.00824488	0.000360807	0.1333	0.128418	0.136331	0	343	109	234	0.4043	0.4046	0.0003	imputed	intergenic	RP11-977P2.1	36803	1.488
Tcells_NKG2C+	13	rs35053147	12	29017174	C	T	5.623e-06	0.00824771	0.000316503	0.1343	0.128377	0.13802	0	343	109	234	0.4066	0.4046	0.002	imputed	intergenic	RP11-977P2.1	38409	0.33
Tcells_NKG2C+	13	rs35797745	12	29017351	A	T	5.607e-06	0.00834833	0.000311597	0.1343	0.128114	0.138189	0	343	109	234	0.4066	0.4046	0.002	imputed	intergenic	RP11-977P2.1	38586	2.835
Tcells_NKG2C+	13	rs12368136	12	29018318	A	G	5.165e-06	0.0083624	0.000286721	0.1348	0.128085	0.13904	0	343	109	234	0.4069	0.4026	0.0043	genotyped	intergenic	RP11-977P2.1	39553	0.764
Tcells_NKG2C+	13	rs12424370	12	29025855	T	C	8.964e-06	0.00913583	0.000454192	0.1334	0.13061	0.135018	0	343	109	234	0.3664	0.3628	0.0036	imputed	intergenic	RP11-977P2.1	47090	2.788
CD8+ED_CD27-CD28+	11	rs7307323	12	29111976	T	C	5.603e-06	1.76994e-05	0.0244743	-0.1864	-0.298461	-0.117894	78.05	404	123	281	0.3219	0.2853	0.0366	genotyped	intergenic	RP11-977P2.1	133211	4.461
Bcells_NKG2A+	3	rs12812766	12	29835267	G	A	3.278e-06	0.0148041	0.000103893	-0.4277	-0.483832	-0.411671	0	345	109	236	0.0132	0.01789	0.00469	imputed	intronic	TMTC1	0	7.791
CD4+ME	10	rs149978668	12	31494264	A	G	6.915e-06	0.0005441	0.0040874	14.7088	18.3522	12.2551	0	400	121	279	0.01463	0.02286	0.00823	imputed	intergenic	FAM60A	14271	0.285
CD4+SM	6	rs142245420	12	33016144	A	G	3.673e-06	0.100687	2.12666e-05	-0.3149	-0.281639	-0.321263	0	392	118	274	0.01597	0.008946	0.007024	imputed	ncRNA_exonic	PKP2:RP11-8P13.1	0:0	12.31
CD4+SM	6	rs74615663	12	33056435	C	T	2.06e-06	0.0768289	1.42072e-05	-0.2628	-0.213918	-0.276036	0	392	118	274	0.03526	0.02187	0.01339	imputed	intergenic	PKP2	6660	1.38
CD4+SM	6	rs530322482	12	33760155	G	C	1.111e-06	0.0719893	9.00653e-06	-0.3152	-0.278228	-0.323174	0	392	118	274	0.02644	0.006958	0.019482	imputed	intergenic	RNU6-400P	31019	1.345
CD3-CD16-	3	rs75398674	12	38959892	T	C	9.069e-06	0.000276005	0.0162239	-0.1637	-0.182282	-0.137983	0	350	110	240	0.01471	0.02883	0.01412	imputed	ncRNA_intronic	RP11-804F13.1	0	7.816
CD3-CD16-	3	rs79330869	12	38960692	T	C	8.968e-06	0.000275875	0.0160687	-0.1637	-0.182163	-0.138095	0	350	110	240	0.01471	0.02883	0.01412	imputed	ncRNA_intronic	RP11-804F13.1	0	0.225
CD3-CD16-	3	rs74731044	12	38961064	G	A	5.029e-06	0.000290597	0.0093069	-0.1712	-0.182099	-0.154933	0	350	110	240	0.01466	0.02783	0.01317	imputed	ncRNA_intronic	RP11-804F13.1	0	3.995
CD3-CD16-	3	rs76494722	12	38986087	T	C	9.359e-06	0.000288574	0.0160849	-0.1618	-0.179564	-0.136961	0	350	110	240	0.01471	0.02883	0.01412	imputed	intergenic	RP11-804F13.1	2472	0.736
CD3-CD16-	3	rs113864241	12	39174139	G	T	4.514e-06	0.000400308	0.0061642	-0.1648	-0.165245	-0.164159	0	350	110	240	0.02161	0.02684	0.00523	imputed	intronic	CPNE8	0	4.982
CD3-CD16-	3	rs12308699	12	39187408	C	T	9.856e-06	0.00040974	0.0128364	-0.1555	-0.163956	-0.141954	0	350	110	240	0.02312	0.02684	0.00372	imputed	intronic	CPNE8	0	1.557
CD3-CD16-	3	rs12318532	12	39193160	G	A	9.608e-06	0.000410139	0.0125152	-0.1555	-0.163744	-0.14231	0	350	110	240	0.02312	0.02684	0.00372	imputed	intronic	CPNE8	0	0.789
CD3-CD16-	3	rs112911519	12	39218794	T	C	4.536e-06	0.000417116	0.00591193	-0.164	-0.163798	-0.164458	0	350	110	240	0.02168	0.02584	0.00416	imputed	intronic	CPNE8	0	0.041
CD3-CD16-	3	rs112362978	12	39219561	T	C	9.906e-06	0.000430356	0.0122727	-0.155	-0.162887	-0.142492	0	350	110	240	0.02457	0.02684	0.00227	imputed	intronic	CPNE8	0	0.051
CD4+ME_CD95+	10	rs145510402	12	39784511	G	A	7.792e-06	0.00133673	0.00247345	10.1594	11.1114	9.37501	0	406	125	281	0.01119	0.02485	0.01366	imputed	intronic	KIF21A	0	6.754
CD4+ME_CD95+	10	rs138525110	12	40002207	A	G	1.129e-06	0.00134241	0.000376949	10.4058	11.0489	9.9699	0	406	125	281	0.01478	0.02982	0.01504	imputed	intronic	ABCD2	0	0.163
Bcells_NKG2C+	5	rs2852453	12	52651010	C	T	1.375e-06	0.00153952	0.000315423	0.0393	0.04977	0.0351855	0	348	110	238	0.1643	0.1869	0.0226	imputed	ncRNA_intronic	KRT86:KRT121P	0:0	2.348
Bcells_NKG2C+	5	rs1379513	12	52651613	T	A	1.338e-06	0.00147721	0.000317647	0.0393	0.0498104	0.035073	0	348	110	238	0.1649	0.1829	0.018	imputed	ncRNA_intronic	KRT86:KRT121P	0:0	4.874
Bcells_NKG2C+	5	rs1902764	12	52657399	T	C	8.832e-06	0.0135949	0.000304921	0.0342	0.0345685	0.0340589	0	348	110	238	0.1719	0.159	0.0129	genotyped	intronic	KRT86	0	4.674
Bcells_NKG2C+	5	rs1902763	12	52657665	T	C	8.8e-06	0.0135519	0.000304767	0.0342	0.0345765	0.0340603	0	348	110	238	0.1719	0.159	0.0129	imputed	intronic	KRT86	0	0.148
CD4+	7	rs73097132	12	52805676	A	G	9.666e-06	0.00203934	0.00203181	-13.8833	-14.8282	-13.1238	0	418	125	293	0.01077	0.00994	0.00083	imputed	ncRNA_intronic	RP11-1020M18.10	0	12.35
CD8+ED_CD27-CD28-	11	rs78726213	12	53792008	G	T	3.48e-06	0.102721	1.5517e-05	0.4464	0.324309	0.484577	0	418	125	293	0.02036	0.03579	0.01543	imputed	intronic	SP1	0	0.281
CD8+ED_CD27-CD28-	11	rs141954731	12	53833333	A	G	7.467e-07	0.0602473	6.02236e-06	0.4715	0.367642	0.504674	0	418	125	293	0.02146	0.03579	0.01433	imputed	intergenic	PRR13	2055	8.511
CD8+ED_CD27-CD28-	11	rs139328762	12	54092767	C	T	9.076e-07	0.0597489	6.83627e-06	0.4172	0.315506	0.453247	0	418	125	293	0.03358	0.04158	0.008	imputed	NA	NA	NA	NA
Lin-HLA-DR-cross	16	rs34097309	12	54560920	A	G	2.153e-06	0.00266181	0.00016083	-0.3109	-0.248416	-0.433456	43.78	338	107	231	0.01445	0.02982	0.01537	imputed	ncRNA_intronic	RP11-834C11.8:SMUG1	0:0	2.796
Lin-HLA-DR-	16	rs34097309	12	54560920	A	G	5.845e-06	0.00310491	0.000494351	-0.3022	-0.250462	-0.398228	10.5	352	110	242	0.01445	0.02982	0.01537	imputed	ncRNA_intronic	RP11-834C11.8:SMUG1	0:0	2.796
DC	1	rs2271981	12	54937802	T	G	7.746e-06	0.107308	2.50126e-05	-0.3227	-0.206353	-0.378237	19.4	318	105	213	0.1221	0.1412	0.0191	imputed	ncRNA_exonic	RP11-1049A21.2	0	1.108
DC	1	rs7134688	12	54942886	G	A	7.145e-06	0.112409	2.13197e-05	-0.3249	-0.203705	-0.382944	25.55	318	105	213	0.1221	0.1421	0.02	imputed	upstream	PDE1B	247	7.019
DC	1	rs1022232	12	54945065	G	T	4.796e-06	0.153162	7.79977e-06	-0.3379	-0.183711	-0.415681	54.48	318	105	213	0.1193	0.1292	0.0099	genotyped	intronic	PDE1B	0	12.62
DC	1	rs7308435	12	54948783	T	C	4.796e-06	0.153162	7.79977e-06	-0.3379	-0.183711	-0.415681	54.48	318	105	213	0.1193	0.1302	0.0109	genotyped	intronic	PDE1B	0	5.779
DC	1	rs1826728	12	54949267	A	G	4.123e-06	0.138419	7.85083e-06	-0.3412	-0.191441	-0.416459	51.28	318	105	213	0.12	0.1292	0.0092	imputed	intronic	PDE1B	0	2.736
M_C	15	rs4759133	12	55412740	T	C	5.475e-06	0.00367888	0.000733758	-0.9818	-1.0138	-0.960094	0	297	95	202	0.02312	0.01988	0.00324	imputed	upstream	NEUROD4	988	1.579
CD8+CM_EM	9	rs78099484	12	55733502	C	T	2.289e-06	0.000165396	0.00604511	19.5845	22.2521	16.6338	0	419	125	294	0.01098	0.01988	0.0089	imputed	intergenic	OR6C7P	3122	0.438
CD8+CM_EM	9	rs77024280	12	55748490	G	T	2.144e-06	0.000159195	0.0059927	19.509	22.046	16.6389	0	419	125	294	0.01098	0.0159	0.00492	imputed	intergenic	OR6C75	10404	0.224
CD4+LD_CD27+	12	rs117614967	12	59531473	C	T	2.242e-06	0.0272146	3.77013e-05	0.6669	0.581462	0.702502	0	419	125	294	0.01838	0.0159	0.00248	imputed	intergenic	RP11-150C16.1	73453	5.498
CD4+ED_CD27-CD28-	17	rs1515900	12	59614386	G	A	4.94e-06	0.256313	3.55284e-06	0.2873	0.129413	-0.357482	64.27	419	125	294	0.4915	0.4215	0.07	imputed	intergenic	RP11-272B17.1	145612	4.752
CD4+ED_CD27-CD28-	17	rs10877247	12	59624023	C	T	4.435e-06	0.237061	3.62804e-06	0.2887	0.134766	-0.357011	62.4	419	125	294	0.4867	0.4215	0.0652	imputed	intergenic	RP11-272B17.1	135975	2.092
CD4+ED_CD27-CD28-	17	rs1392316	12	59634345	A	G	6.815e-06	0.119986	1.82629e-05	0.2886	0.18213	-0.335154	17	419	125	294	0.4636	0.4632	0.0004	imputed	intergenic	RP11-272B17.1	125653	1.462
CD4+ED_CD27-CD28-	17	rs1850125	12	59637044	A	G	6.372e-06	0.370099	2.33765e-06	0.2856	0.102992	-0.365858	72.7	419	125	294	0.4821	0.4254	0.0567	imputed	intergenic	RP11-272B17.1	122954	1.064
CD4+ED_CD27-CD28-	17	rs10877252	12	59638791	G	C	6.437e-06	0.370344	2.37086e-06	0.2854	0.102975	-0.365492	72.62	419	125	294	0.4821	0.4254	0.0567	imputed	intergenic	RP11-272B17.1	121207	0.85
CD4+ED_CD27-CD28-	17	rs10877253	12	59638797	T	G	6.437e-06	0.37025	2.37206e-06	0.2854	0.102991	-0.365473	72.61	419	125	294	0.4821	0.4254	0.0567	imputed	intergenic	RP11-272B17.1	121201	1.187
CD4+ED_CD27-CD28-	17	rs10783951	12	59639076	A	T	6.855e-06	0.369278	2.56362e-06	0.2844	0.103134	-0.364114	72.32	419	125	294	0.4821	0.4254	0.0567	imputed	intergenic	RP11-272B17.1	120922	2.065
CD4+ED_CD27-CD28-	17	rs10783952	12	59640835	A	T	6.66e-06	0.368505	2.50443e-06	0.2844	0.103261	-0.363886	72.29	419	125	294	0.4821	0.4254	0.0567	imputed	intergenic	RP11-272B17.1	119163	5.75
CD4+ED_CD27-CD28-	17	rs9634278	12	59648870	G	A	9.609e-06	0.360924	3.72235e-06	0.2771	0.102791	-0.356107	71.55	419	125	294	0.4798	0.4254	0.0544	genotyped	intergenic	RP11-272B17.1	111128	1.577
CD4+LD_CD27+	12	rs141691307	12	59652041	A	G	5.552e-06	0.0011513	0.00140425	0.7142	0.928615	0.614065	0	419	125	294	0.01365	0.01292	0.00073	imputed	intergenic	RP11-272B17.1	107957	1.613
CD4+ED_CD27-CD28-	17	rs4257073	12	59671388	A	C	4.711e-06	0.386699	1.17639e-06	0.2857	0.0952758	0.377028	77.59	419	125	294	0.4508	0.4662	0.0154	imputed	intergenic	RP11-272B17.1	88610	0.668
Tcells_NKG2A+	13	rs75369150	12	63692519	G	A	2.564e-06	0.00207544	0.00041618	0.3076	0.396355	0.274435	0	351	110	241	0.02802	0.03877	0.01075	imputed	ncRNA_intronic	RP11-1022B3.1	0	4.227
Tcells_NKG2A+	13	rs77467907	12	63805675	G	A	5.079e-06	0.00450744	0.000443243	0.3071	0.368566	0.283086	0	351	110	241	0.02353	0.03976	0.01623	imputed	intergenic	RP11-1022B3.1	51857	1.455
Tcells_NKG2A+	13	rs7954962	12	63809081	T	A	3.648e-06	0.00450825	0.000334275	0.3156	0.369163	0.294007	0	351	110	241	0.02353	0.03579	0.01226	imputed	intergenic	RP11-1022B3.1	55263	3.264
CD4+ME_CD57+	8	rs34472598	12	64067829	T	C	6.968e-06	0.00532277	0.000569528	-0.1335	-0.139981	-0.129753	0	406	119	287	0.3241	0.2803	0.0438	imputed	ncRNA_intronic	RP11-415I12.3	0	0.975
CD4+ME_CD57+	8	rs3915657	12	64078360	A	C	6.014e-06	0.00484227	0.000540057	-0.1339	-0.14109	-0.129852	0	406	119	287	0.3278	0.2803	0.0475	imputed	ncRNA_intronic	RP11-415I12.3	0	5
CD4+ME_CD57+	8	rs55816657	12	64079139	A	C	5.936e-06	0.0047999	0.000537765	-0.134	-0.141235	-0.129895	0	406	119	287	0.3278	0.2803	0.0475	imputed	ncRNA_intronic	RP11-415I12.3:RP11-415I12.2	0:0	3.026
CD4+ME_CD57+	8	rs1812191	12	64083566	G	C	5.673e-06	0.00462151	0.00053327	-0.1343	-0.141877	-0.12996	0	406	119	287	0.3278	0.2803	0.0475	imputed	ncRNA_intronic	RP11-415I12.3:RP11-415I12.2	0:0	3.326
CD4+ME_CD57+	8	rs61935246	12	64084016	T	C	5.643e-06	0.0045968	0.000533259	-0.1344	-0.141979	-0.129996	0	406	119	287	0.3278	0.2803	0.0475	imputed	ncRNA_intronic	RP11-415I12.3:RP11-415I12.2	0:0	1.396
CD4+ME_CD57+	8	rs4763113	12	64086368	A	G	4.95e-06	0.00439898	0.000490075	-0.1353	-0.142859	-0.130915	0	406	119	287	0.3269	0.2793	0.0476	imputed	ncRNA_intronic	RP11-415I12.3:RP11-415I12.2	0:0	1.003
CD4+ME_CD57+	8	rs4763115	12	64089342	A	G	5.258e-06	0.00433149	0.000526584	-0.1348	-0.142928	-0.130116	0	406	119	287	0.3273	0.2793	0.048	imputed	ncRNA_intronic	RP11-415I12.3:RP11-415I12.2	0:0	2.818
CD4+ME_CD57+	8	rs61934536	12	64090240	A	G	5.226e-06	0.00429981	0.000527236	-0.1349	-0.143038	-0.130176	0	406	119	287	0.3278	0.2803	0.0475	imputed	ncRNA_intronic	RP11-415I12.3:RP11-415I12.2	0:0	0.737
CD4+ME_CD57+	8	rs58265689	12	64091508	T	C	5.2e-06	0.00426565	0.000528749	-0.1349	-0.143165	-0.130241	0	406	119	287	0.3278	0.2803	0.0475	imputed	ncRNA_intronic	RP11-415I12.3:RP11-415I12.2	0:0	0.947
CD4+ME_CD57+	8	rs61934539	12	64092582	G	A	5.164e-06	0.00421095	0.000531845	-0.1351	-0.143379	-0.130314	0	406	119	287	0.3261	0.2803	0.0458	imputed	ncRNA_intronic	RP11-415I12.3:RP11-415I12.2	0:0	3.152
CD4+ME_CD57+	8	rs61934540	12	64092939	C	G	5.157e-06	0.00420158	0.000532301	-0.1351	-0.143413	-0.13033	0	406	119	287	0.3269	0.2803	0.0466	imputed	ncRNA_intronic	RP11-415I12.3:RP11-415I12.2	0:0	12.08
CD4+ME_CD57+	8	rs66770374	12	64095986	C	T	2.798e-06	0.00809537	0.000155877	-0.1359	-0.130745	-0.138701	0	406	119	287	0.3446	0.2982	0.0464	imputed	ncRNA_intronic	RP11-415I12.3:RP11-415I12.2	0:0	2.692
CD8+LD_CD28+	11	rs2132243	12	64526254	A	G	8.634e-06	0.225993	4.30437e-06	-0.1943	-0.0866376	-0.259189	72.72	412	123	289	0.1171	0.1312	0.0141	imputed	intronic	SRGAP1	0	2.397
CD4+ED_CD27-CD28+	11	rs117420648	12	74832123	G	C	8.113e-07	0.00524066	4.46717e-05	-0.4982	-0.734532	-0.455412	0	399	119	280	0.0122	0.0159	0.0037	imputed	intergenic	RP11-81H3.2	35807	0.891
CD8+PD-1+	8	rs76348033	12	75298412	T	G	8.292e-06	0.000564618	0.00620522	0.3036	0.341325	0.265722	0	418	123	295	0.01208	0.02684	0.01476	imputed	intergenic	RP11-81K13.1	116336	1.753
CD8+PD-1+	8	rs76491438	12	75298413	T	C	8.295e-06	0.000565058	0.00620482	0.3036	0.341262	0.265753	0	418	123	295	0.01208	0.02684	0.01476	imputed	intergenic	RP11-81K13.1	116335	2.229
DC	1	rs10879950	12	76041112	A	G	2.034e-07	0.00589083	1.33437e-05	0.2945	0.237405	0.341576	0	318	105	213	0.214	0.2286	0.0146	imputed	ncRNA_intronic	RP11-114H23.1	0	2.777
CD8+ED_CD27-CD28-	11	rs300413	12	78458053	G	A	7.169e-06	0.0423311	7.16551e-05	-0.186	-0.15215	-0.201424	0	418	125	293	0.2127	0.1918	0.0209	imputed	ncRNA_intronic	NAV3:RP11-136F16.1	0:0	4.027
CD8+ED_CD27-CD28-	11	rs300416	12	78463807	G	A	7.644e-06	0.0417278	7.81473e-05	-0.1846	-0.152277	-0.199274	0	418	125	293	0.2124	0.1918	0.0206	imputed	ncRNA_intronic	NAV3:RP11-136F16.1	0:0	5.095
Monocytes_CD14+	15	rs10862465	12	82602221	G	A	8.144e-06	0.0234753	0.000156903	0.3337	0.290845	-0.356842	0	338	107	231	0.4952	0.4682	0.027	imputed	intergenic	CCDC59	15238	12.19
Monocytes_CD14+	15	rs10862467	12	82607720	T	A	8.234e-06	0.0231816	0.000161008	0.3309	0.289306	-0.353338	0	338	107	231	0.4984	0.4662	0.0322	imputed	intergenic	CCDC59	9739	2.753
Monocytes_CD14+	15	rs10862468	12	82615352	T	C	9.636e-06	0.0248585	0.000175984	0.3256	0.284794	-0.347222	0	338	107	231	0.4955	0.4672	0.0283	imputed	intergenic	CCDC59	2107	0.376
Monocytes_CD14+	15	rs7313822	12	82622310	A	C	9.231e-06	0.0226358	0.000185867	0.3231	0.285418	-0.343259	0	338	107	231	0.4985	0.4672	0.0313	imputed	intronic	CCDC59	0	0.245
Monocytes_CD14+	15	rs4506725	12	82647153	G	A	8.714e-06	0.0144398	0.000281779	-0.3363	-0.316362	-0.347244	0	338	107	231	0.4502	0.4682	0.018	imputed	intronic	CCDC59	0	0.099
CD8+CM_EM	9	rs148221089	12	84053523	A	C	8.422e-06	2.62355e-05	0.162545	17.1213	19.8247	10.1706	21.37	419	125	294	0.01244	0.0159	0.00346	imputed	intergenic	RP11-384P14.1	1264	1.31
CD8+CM_EM	9	rs117391960	12	84063282	A	T	7.694e-06	2.73512e-05	0.143245	17.0034	19.641	10.4273	16.71	419	125	294	0.01253	0.0159	0.00337	imputed	intergenic	RP11-384P14.1	7783	2.326
CD8+CM_EM	9	rs554854958	12	84081014	A	G	8.284e-06	2.8449e-05	0.147522	16.8759	19.5073	10.2899	17.3	419	125	294	0.01253	0.0159	0.00337	imputed	intergenic	RP11-384P14.1	25515	0.021
CD8+CM_EM	9	rs139382099	12	84093135	G	A	7.461e-06	2.72562e-05	0.141216	16.9463	19.5301	10.4573	14.66	419	125	294	0.01253	0.0169	0.00437	imputed	intergenic	RP11-384P14.1	37636	8.157
CD8+CD28+	18	rs78859731	12	86887983	A	C	7.03e-06	0.00602451	0.000490102	0.2281	0.248063	0.218407	0	418	125	293	0.04337	0.05169	0.00832	imputed	intronic	MGAT4C	0	1.914
NKT_CD16+	1	rs1973519	12	91229736	C	T	9.723e-06	9.61383e-05	0.00927396	-0.1134	-0.189743	-0.0804798	73.85	343	108	235	0.3732	0.3807	0.0075	imputed	intergenic	RP11-20L19.1	25278	0.443
CD4+naive_CD57+	11	rs79309028	12	92755111	T	C	9.694e-06	0.00930759	0.000356956	-0.4779	-0.624175	-0.439107	0	411	123	288	0.01914	0.01491	0.00423	imputed	intergenic	CLLU1OS	58758	4.416
CD4+	7	rs67161763	12	94432470	A	C	3.462e-06	0.000149636	0.00493437	-9.3728	-12.904	-7.24391	45.75	418	125	293	0.03095	0.0328	0.00185	imputed	intergenic	RN7SKP263	29646	9.164
CD4+	7	rs7304805	12	94434198	G	C	3.382e-06	0.000142064	0.00501603	-9.3798	-12.9413	-7.22978	46.77	418	125	293	0.03095	0.0328	0.00185	imputed	intergenic	RN7SKP263	31374	10.18
sDC	1	rs12302104	12	95329075	A	G	2.365e-06	0.173735	1.09578e-05	-0.3209	-0.3323	-0.319902	0	292	92	200	0.01017	0.02684	0.01667	imputed	intronic	NDUFA12	0	4.056
CD3-CD16-	3	rs11108272	12	96196005	C	T	8.645e-06	0.00154868	0.0018765	0.0716	0.0901594	0.062121	0	350	110	240	0.1537	0.1769	0.0232	imputed	ncRNA_intronic	RP11-536G4.2	0	0.285
CD3-CD16-	3	rs17024721	12	96203046	T	A	2.812e-06	0.00112869	0.000896047	0.076	0.0937023	0.066986	0	350	110	240	0.1447	0.169	0.0243	imputed	ncRNA_intronic	RP11-536G4.2:RP11-536G4.1	0:0	0.949
CD3-CD16-	3	rs10859958	12	96212532	T	C	2.684e-06	0.00188741	0.000550091	0.0737	0.0884752	0.066682	0	350	110	240	0.1548	0.1769	0.0221	imputed	ncRNA_intronic	RP11-536G4.2:RP11-536G4.1	0:0	2.276
CD3-CD16-	3	rs1436118	12	96220112	C	T	2.714e-06	0.00112039	0.000866465	0.0756	0.0935448	0.0666665	0	350	110	240	0.1463	0.169	0.0227	genotyped	ncRNA_intronic	RP11-536G4.2	0	10.27
CD3-CD16-	3	rs1972294	12	96221603	T	C	2.485e-06	0.00112094	0.000802908	0.076	0.0935417	0.0671341	0	350	110	240	0.1453	0.169	0.0237	imputed	ncRNA_intronic	RP11-536G4.2	0	0.559
CD3-CD16-	3	rs976406	12	96227439	G	T	2.067e-06	0.00112073	0.000684681	0.0766	0.0935473	0.0680845	0	350	110	240	0.1453	0.166	0.0207	imputed	ncRNA_intronic	RP11-536G4.2	0	10.39
CD3-CD16-	3	rs17024778	12	96230404	A	G	1.602e-06	0.00111817	0.000548408	0.0774	0.0935713	0.0692752	0	350	110	240	0.1453	0.168	0.0227	imputed	ncRNA_intronic	RP11-536G4.2	0	2.786
CD3-CD16-	3	rs58629661	12	96231501	A	C	1.508e-06	0.00112076	0.000518973	0.0776	0.0935459	0.0695516	0	350	110	240	0.1453	0.168	0.0227	imputed	ncRNA_intronic	RP11-536G4.2	0	2.901
CD3-CD16-	3	rs11108298	12	96231927	T	C	1.463e-06	0.00112076	0.000505254	0.0776	0.0935459	0.0696818	0	350	110	240	0.1453	0.168	0.0227	imputed	ncRNA_intronic	RP11-536G4.2	0	0.07
CD3-CD16-	3	rs11108299	12	96238254	T	C	1.301e-06	0.00112094	0.000454669	0.078	0.0935417	0.070169	0	350	110	240	0.1449	0.169	0.0241	genotyped	ncRNA_intronic	RP11-536G4.2	0	1.221
CD3-CD16-	3	rs73371127	12	96239511	A	C	1.302e-06	0.00112137	0.000455079	0.078	0.0935435	0.070173	0	350	110	240	0.1449	0.169	0.0241	imputed	ncRNA_intronic	RP11-536G4.2	0	14.12
CD3-CD16-	3	rs10859962	12	96243641	T	A	1.3e-06	0.00112247	0.000454009	0.078	0.0935481	0.0702035	0	350	110	240	0.1449	0.169	0.0241	imputed	ncRNA_intronic	RP11-536G4.2	0	1.606
CD3-CD16-	3	rs10859963	12	96245366	A	G	1.294e-06	0.00112299	0.000452362	0.078	0.0935409	0.0702308	0	350	110	240	0.1449	0.169	0.0241	imputed	ncRNA_intronic	RP11-536G4.2	0	2.397
CD3-CD16-	3	rs12579712	12	96246313	T	C	1.297e-06	0.00112191	0.00045354	0.078	0.0935459	0.0702103	0	350	110	240	0.1449	0.169	0.0241	imputed	ncRNA_intronic	RP11-536G4.2	0	1.678
CD3-CD16-	3	rs12370255	12	96248540	C	A	1.297e-06	0.00112144	0.000453607	0.078	0.0935465	0.0702124	0	350	110	240	0.1449	0.17	0.0251	imputed	ncRNA_intronic	RP11-536G4.2	0	8.648
CD3-CD16-	3	rs12579279	12	96250125	T	G	1.296e-06	0.00112144	0.000453179	0.078	0.0935465	0.0702158	0	350	110	240	0.1449	0.17	0.0251	imputed	ncRNA_intronic	RP11-536G4.2	0	1.226
CD3-CD16-	3	rs11108307	12	96250582	G	A	1.295e-06	0.00112144	0.000453181	0.078	0.0935465	0.0702165	0	350	110	240	0.1449	0.17	0.0251	imputed	ncRNA_intronic	RP11-536G4.2	0	13.65
CD3-CD16-	3	rs17024787	12	96254880	T	C	7.878e-06	0.00129844	0.00209008	0.0732	0.0910836	0.0633653	0	350	110	240	0.142	0.171	0.029	genotyped	intronic	SNRPF	0	2.429
CD3-CD16-	3	rs28762087	12	96256261	A	G	7.711e-06	0.00212699	0.00133536	0.071	0.0862789	0.0632246	0	350	110	240	0.1506	0.1759	0.0253	imputed	intronic	SNRPF	0	2.896
CD3-CD16-	3	rs11108312	12	96263763	A	G	7.714e-06	0.00212699	0.0013357	0.071	0.0862789	0.0632215	0	350	110	240	0.1506	0.175	0.0244	imputed	intronic	SNRPF:CCDC38	0:0	0.045
CD3-CD16-	3	rs12582750	12	96265521	T	G	7.879e-06	0.00129844	0.00209019	0.0732	0.0910836	0.0633646	0	350	110	240	0.142	0.172	0.03	genotyped	intronic	SNRPF:CCDC38	0:0	1.137
CD3-CD16-	3	rs2117914	12	96266035	C	T	7.879e-06	0.00129844	0.00209019	0.0732	0.0910836	0.0633646	0	350	110	240	0.142	0.172	0.03	genotyped	exonic	SNRPF:CCDC38	0:0	16
CD3-CD16-	3	rs17024820	12	96268393	C	A	7.88e-06	0.00129844	0.00209034	0.0732	0.0910836	0.0633645	0	350	110	240	0.142	0.171	0.029	imputed	intronic	SNRPF:CCDC38	0:0	2.117
CD3-CD16-	3	rs10507065	12	96269399	G	A	7.88e-06	0.00129844	0.00209034	0.0732	0.0910836	0.0633645	0	350	110	240	0.142	0.171	0.029	imputed	intronic	SNRPF:CCDC38	0:0	2.062
CD3-CD16-	3	rs11108314	12	96273122	T	C	7.887e-06	0.00129971	0.0020898	0.0732	0.091096	0.0633664	0	350	110	240	0.142	0.171	0.029	imputed	intronic	SNRPF:CCDC38	0:0	0.285
CD3-CD16-	3	rs11108316	12	96274219	A	G	7.892e-06	0.00129844	0.00209329	0.0732	0.0910836	0.0633586	0	350	110	240	0.142	0.171	0.029	imputed	intronic	SNRPF:CCDC38	0:0	3.565
CD3-CD16-	3	rs10859970	12	96277265	C	T	7.879e-06	0.00129844	0.00209019	0.0732	0.0910836	0.0633646	0	350	110	240	0.142	0.171	0.029	imputed	intronic	SNRPF:CCDC38	0:0	3.558
CD3-CD16-	3	rs10859971	12	96277785	C	T	7.879e-06	0.00129844	0.00209019	0.0732	0.0910836	0.0633646	0	350	110	240	0.142	0.171	0.029	genotyped	intronic	SNRPF:CCDC38	0:0	3.337
CD3-CD16-	3	rs11108317	12	96277930	C	T	7.823e-06	0.0012871	0.00209019	0.0732	0.0911785	0.0633646	0	350	110	240	0.142	0.171	0.029	genotyped	intronic	SNRPF:CCDC38	0:0	1.277
CD3-CD16-	3	rs11108319	12	96279180	G	C	8.674e-06	0.00142051	0.00211606	0.0729	0.0905956	0.0633231	0	350	110	240	0.1425	0.171	0.0285	imputed	intronic	SNRPF:CCDC38	0:0	2.286
CD3-CD16-	3	rs1898180	12	96281140	T	C	8.368e-06	0.00177389	0.00173783	0.0727	0.0881281	0.0642972	0	350	110	240	0.1449	0.171	0.0261	imputed	intronic	SNRPF:CCDC38	0:0	2.261
CD3-CD16-	3	rs1898179	12	96281172	A	G	8.269e-06	0.00174397	0.0017431	0.0728	0.0882545	0.0642788	0	350	110	240	0.1449	0.171	0.0261	imputed	intronic	SNRPF:CCDC38	0:0	0.632
CD3-CD16-	3	rs11836265	12	96283908	G	T	5.442e-06	0.00150251	0.00136728	0.0731	0.0878677	0.0649806	0	350	110	240	0.1537	0.1948	0.0411	imputed	intronic	SNRPF:CCDC38	0:0	1.048
NK_mature	3	rs12230072	12	96999895	G	A	9.99e-06	0.00140549	0.00205628	0.1753	0.23513	0.148686	1.07	337	106	231	0.0584	0.06461	0.00621	imputed	intronic	C12orf55	0	6.585
M_I	1	rs73228377	12	98208179	C	G	7.812e-06	0.0162755	0.000150541	0.3355	0.260723	0.409384	0	292	95	197	0.02147	0.0497	0.02823	imputed	intergenic	RP11-1016B18.1	52541	3.218
M_I	1	rs11109545	12	99001794	T	C	6.645e-06	0.0010802	0.00138481	0.1501	0.224231	0.125089	40.13	292	95	197	0.1691	0.1759	0.0068	imputed	intergenic	AC013283.1	2055	0.193
M_I	1	rs28716195	12	99012325	C	A	9.864e-07	0.00831303	6.07086e-05	0.1662	0.191255	0.158734	0	292	95	197	0.1509	0.1412	0.0097	imputed	intronic	IKBIP	0	0.169
M_I	1	rs4564386	12	99023846	A	G	9.19e-06	0.0110817	0.000393888	0.1372	0.151357	0.131678	0	292	95	197	0.1859	0.1968	0.0109	imputed	intronic	IKBIP	0	2.597
M_I	1	rs12371097	12	99029299	G	A	8.534e-06	0.0110166	0.000370827	0.1375	0.150698	0.132262	0	292	95	197	0.1868	0.1958	0.009	imputed	intronic	IKBIP	0	4.744
M_I	1	rs12815244	12	99030698	G	A	4.968e-06	0.033739	8.19041e-05	0.1449	0.138875	0.146849	0	292	95	197	0.17	0.171	0.001	imputed	intronic	IKBIP	0	3.095
M_I	1	rs34555661	12	99034042	A	G	5.206e-06	0.0370172	7.85377e-05	0.1446	0.136648	0.1471	0	292	95	197	0.1695	0.165	0.0045	imputed	intronic	IKBIP	0	3.049
M_I	1	rs35396543	12	99034489	C	T	5.223e-06	0.0371168	7.85891e-05	0.1446	0.136593	0.147095	0	292	95	197	0.1695	0.165	0.0045	imputed	intronic	IKBIP	0	1.554
CD8+LD	20	rs73139165	12	99264730	C	T	3.8e-06	7.4721e-05	0.0153584	1543.65	1951.7	1145.09	31.42	412	123	289	0.03091	0.05467	0.02376	imputed	intronic	ANKS1B	0	3.054
MDSC2	15	rs1017303	12	101059147	C	G	6.85e-06	0.0526788	5.40708e-05	0.1557	0.119424	0.172954	0	352	110	242	0.4554	0.4871	0.0317	imputed	intergenic	AC010209.1	9564	0.333
MDSC2	15	rs1017304	12	101059148	A	G	6.928e-06	0.0529024	5.44272e-05	0.1556	0.1193	0.172865	0	352	110	242	0.4554	0.4871	0.0317	imputed	intergenic	AC010209.1	9565	3.322
MDSC2	15	rs1548011	12	101059478	G	A	7.29e-06	0.0529524	5.74567e-05	0.1549	0.119146	0.171906	0	352	110	242	0.454	0.4891	0.0351	imputed	intergenic	AC010209.1	9895	0.763
CD8+M_CD27+	8	rs73157595	12	101235170	C	T	5.57e-06	4.42016e-05	0.0262171	-0.5444	-0.741474	-0.368537	58.55	406	121	285	0.0234	0.01193	0.01147	imputed	intronic	ANO4	0	6.45
CD8+M_CD27+	8	rs73159511	12	101255461	C	A	5.514e-07	4.53068e-05	0.00501745	-0.6243	-0.741885	-0.502836	0	406	121	285	0.02311	0.008946	0.014164	imputed	intronic	ANO4	0	2.87
CD8+ED_CD27-CD28-	11	rs66517507	12	104100775	A	G	5.455e-06	0.00635015	0.00029704	0.403	0.514142	0.369882	0	418	125	293	0.03518	0.07157	0.03639	imputed	intronic	STAB2	0	1.804
CD8+ME	9	rs1650142	12	104978373	T	A	6.078e-07	0.00855839	2.65092e-05	-0.4547	-0.378231	-0.509088	0	420	125	295	0.4284	0.4682	0.0398	imputed	intronic	CHST11	0	4.276
CD8+ME_CD95+	9	rs1650142	12	104978373	T	A	1.148e-06	0.0107387	3.03258e-05	-0.3561	-0.27721	-0.425643	2.33	420	125	295	0.4284	0.4682	0.0398	imputed	intronic	CHST11	0	4.276
CD8+LD	20	rs1650142	12	104978373	T	A	5.217e-06	0.0022263	0.000979878	599.56	657.556	562.185	0	412	123	289	0.4284	0.4682	0.0398	imputed	intronic	CHST11	0	4.276
CD8+ME	9	rs1704888	12	104978690	G	A	1.734e-06	0.00870952	7.75523e-05	-0.4367	-0.375686	-0.480991	0	420	125	295	0.4312	0.4742	0.043	imputed	intronic	CHST11	0	1.283
CD8+ME_CD95+	9	rs1704888	12	104978690	G	A	3.196e-06	0.0108257	9.28971e-05	-0.3414	-0.275656	-0.400677	0	420	125	295	0.4312	0.4742	0.043	imputed	intronic	CHST11	0	1.283
CD8+LD	20	rs1704888	12	104978690	G	A	8.468e-06	0.00216431	0.00158551	586.488	656.279	540.671	0	412	123	289	0.4312	0.4742	0.043	imputed	intronic	CHST11	0	1.283
CD8+ME	9	rs1650139	12	104979907	T	C	1.256e-06	0.0122918	3.66929e-05	-0.4409	-0.359925	-0.497844	0	420	125	295	0.4306	0.4702	0.0396	imputed	intronic	CHST11	0	0.947
CD8+ME_CD95+	9	rs1650139	12	104979907	T	C	1.702e-06	0.0118664	4.14408e-05	-0.3494	-0.272953	-0.416429	0	420	125	295	0.4306	0.4702	0.0396	imputed	intronic	CHST11	0	0.947
CD8+LD	20	rs1650139	12	104979907	T	C	8.505e-06	0.00294591	0.00120261	584.35	638.725	549.637	0	412	123	289	0.4306	0.4702	0.0396	imputed	intronic	CHST11	0	0.947
CD8+ME	9	rs1704899	12	104983911	C	T	2.411e-06	0.0119458	7.7009e-05	-0.4296	-0.362895	-0.476088	0	420	125	295	0.4354	0.4732	0.0378	imputed	intronic	CHST11	0	3.634
CD8+ME_CD95+	9	rs1704899	12	104983911	C	T	3.06e-06	0.0117633	8.24184e-05	-0.3413	-0.274456	-0.399274	0	420	125	295	0.4354	0.4732	0.0378	imputed	intronic	CHST11	0	3.634
CD8+LD	20	rs1704899	12	104983911	C	T	9.901e-06	0.00254534	0.00156634	580.139	650.844	535.47	0	412	123	289	0.4354	0.4732	0.0378	imputed	intronic	CHST11	0	3.634
CD8+LD	20	rs6539162	12	104993579	C	G	1.681e-06	0.00106854	0.000546652	852.39	1043.84	759.116	0	412	123	289	0.159	0.1819	0.0229	imputed	intronic	CHST11	0	0.004
CD8+CM_EM	9	rs6539162	12	104993579	C	G	3.705e-06	0.00248325	0.00063206	-6.4119	-6.93674	-6.08828	0	419	125	294	0.159	0.1819	0.0229	imputed	intronic	CHST11	0	0.004
CD8+LD	20	rs10778342	12	104994447	A	G	1.49e-06	0.00107799	0.000487248	855.214	1042.34	764.336	0	412	123	289	0.1587	0.175	0.0163	imputed	intronic	CHST11	0	4.14
CD8+CM_EM	9	rs10778342	12	104994447	A	G	3.546e-06	0.00251088	0.000600035	-6.4151	-6.92459	-6.10183	0	419	125	294	0.1587	0.175	0.0163	imputed	intronic	CHST11	0	4.14
CD8+LD	20	rs7316145	12	104995182	T	C	1.472e-06	0.00107998	0.000481061	855.167	1041.91	764.56	0	412	123	289	0.1599	0.175	0.0151	imputed	intronic	CHST11	0	5.682
CD8+CM_EM	9	rs7316145	12	104995182	T	C	3.545e-06	0.00251674	0.000598383	-6.412	-6.92133	-6.09903	0	419	125	294	0.1599	0.175	0.0151	imputed	intronic	CHST11	0	5.682
CD8+LD	20	rs3812796	12	104995459	T	C	1.201e-06	0.000963969	0.000439215	858.973	1047.84	767.173	0	412	123	289	0.1639	0.1779	0.014	imputed	intronic	CHST11	0	1.505
CD8+CM_EM	9	rs3812796	12	104995459	T	C	2.82e-06	0.00217805	0.000550483	-6.4503	-6.98928	-6.11812	0	419	125	294	0.1639	0.1779	0.014	imputed	intronic	CHST11	0	1.505
CD8+LD	20	rs6539163	12	104996237	A	G	1.461e-06	0.00108285	0.000476234	854.542	1041.33	764.106	0	412	123	289	0.1595	0.1769	0.0174	genotyped	intronic	CHST11	0	9.607
CD8+CM_EM	9	rs6539163	12	104996237	A	G	3.565e-06	0.00252473	0.000599549	-6.4042	-6.91696	-6.08988	0	419	125	294	0.1595	0.1769	0.0174	genotyped	intronic	CHST11	0	9.607
CD8+LD	20	rs6539164	12	104997370	A	C	1.461e-06	0.00108285	0.000476234	854.542	1041.33	764.106	0	412	123	289	0.1595	0.1759	0.0164	genotyped	intronic	CHST11	0	5.765
CD8+CM_EM	9	rs6539164	12	104997370	A	C	3.565e-06	0.00252473	0.000599549	-6.4042	-6.91696	-6.08988	0	419	125	294	0.1595	0.1759	0.0164	genotyped	intronic	CHST11	0	5.765
CD8+LD	20	rs2162661	12	104997626	G	A	1.461e-06	0.00108285	0.000476234	854.542	1041.33	764.106	0	412	123	289	0.1595	0.175	0.0155	genotyped	intronic	CHST11	0	5.635
CD8+CM_EM	9	rs2162661	12	104997626	G	A	3.565e-06	0.00252473	0.000599549	-6.4042	-6.91696	-6.08988	0	419	125	294	0.1595	0.175	0.0155	genotyped	intronic	CHST11	0	5.635
CD8+ED	20	rs2888827	12	104999378	A	T	4.527e-06	0.0181688	0.000114497	7.0607	6.81743	7.16141	0	420	125	295	0.1615	0.175	0.0135	imputed	intronic	CHST11	0	15.89
CD8+LD	20	rs2888827	12	104999378	A	T	4.765e-06	0.00288351	0.000627664	814.711	956.249	747.649	0	412	123	289	0.1615	0.175	0.0135	imputed	intronic	CHST11	0	15.89
CD8+CM_EM	9	rs2888827	12	104999378	A	T	9.08e-06	0.00520487	0.000747803	-6.1525	-6.43723	-5.98091	0	419	125	294	0.1615	0.175	0.0135	imputed	intronic	CHST11	0	15.89
CD8+naive	20	rs2888827	12	104999378	A	T	9.726e-06	0.0347892	0.000127537	6.8704	6.17725	7.15118	0	420	125	295	0.1615	0.175	0.0135	imputed	intronic	CHST11	0	15.89
CD8+ED	20	rs10746004	12	105001822	G	C	5.11e-07	0.00623007	3.87997e-05	7.6515	7.80746	7.5861	0	420	125	295	0.1663	0.1779	0.0116	imputed	intronic	CHST11	0	0.887
CD8+naive	20	rs10746004	12	105001822	G	C	1.082e-06	0.0115461	4.43444e-05	7.4946	7.30946	7.57058	0	420	125	295	0.1663	0.1779	0.0116	imputed	intronic	CHST11	0	0.887
CD8+LD_CD27+CD28+	20	rs10746004	12	105001822	G	C	1.418e-06	0.00636162	0.000101827	7.6595	7.89101	7.55401	0	412	123	289	0.1663	0.1779	0.0116	imputed	intronic	CHST11	0	0.887
CD8+LD	20	rs10746004	12	105001822	G	C	2.89e-06	0.00229993	0.000480799	828.179	970.568	760.152	0	412	123	289	0.1663	0.1779	0.0116	imputed	intronic	CHST11	0	0.887
CD8+CM_EM	9	rs10746004	12	105001822	G	C	9.138e-06	0.00482883	0.000807389	-6.1144	-6.44514	-5.91405	0	419	125	294	0.1663	0.1779	0.0116	imputed	intronic	CHST11	0	0.887
CD8+LD	20	rs7972130	12	105002137	C	G	3.14e-06	0.00258198	0.000466801	836.758	979.465	770.002	0	412	123	289	0.155	0.1789	0.0239	imputed	intronic	CHST11	0	0.003
CD8+ED	20	rs7972130	12	105002137	C	G	3.395e-06	0.0159295	9.83723e-05	7.2115	7.05015	7.27746	0	420	125	295	0.155	0.1789	0.0239	imputed	intronic	CHST11	0	0.003
CD8+CM_EM	9	rs7972130	12	105002137	C	G	6.319e-06	0.00525213	0.000521942	-6.3144	-6.51998	-6.1926	0	419	125	294	0.155	0.1789	0.0239	imputed	intronic	CHST11	0	0.003
CD8+naive	20	rs7972130	12	105002137	C	G	7.292e-06	0.0285448	0.000117593	7.0237	6.49248	7.23639	0	420	125	295	0.155	0.1789	0.0239	imputed	intronic	CHST11	0	0.003
CD8+LD_CD27+CD28+	20	rs7972130	12	105002137	C	G	8.042e-06	0.0142227	0.000253685	7.2166	7.25703	7.19858	0	412	123	289	0.155	0.1789	0.0239	imputed	intronic	CHST11	0	0.003
Bcells_NKG2C+	5	rs34189496	12	105724899	C	T	4.19e-06	0.0274503	7.45631e-05	0.0304	0.0271848	0.0317701	0	348	110	238	0.2013	0.2326	0.0313	imputed	intronic	C12orf75	0	10.67
Bcells_NKG2C+	5	rs35325227	12	105724965	T	C	2.961e-06	0.0272744	5.33564e-05	0.0309	0.0272161	0.0323765	0	348	110	238	0.199	0.2316	0.0326	imputed	intronic	C12orf75	0	6.827
Bcells_NKG2C+	5	rs11112469	12	105725635	T	C	9.424e-07	0.0271376	1.71395e-05	0.0324	0.0271708	0.0346612	0	348	110	238	0.1965	0.2247	0.0282	imputed	intronic	C12orf75	0	7.246
Bcells_NKG2C+	5	rs11112470	12	105725689	A	G	9.322e-07	0.0270434	1.70136e-05	0.0324	0.0271749	0.0346707	0	348	110	238	0.1965	0.2247	0.0282	imputed	intronic	C12orf75	0	10.69
Bcells_NKG2C+	5	rs1432592	12	105726077	G	A	1.211e-06	0.0335325	1.69572e-05	0.0319	0.0257243	0.0346593	0	348	110	238	0.1991	0.2247	0.0256	imputed	intronic	C12orf75	0	13
Bcells_NKG2C+	5	rs7972183	12	105727520	T	A	1.111e-06	0.0327855	1.59095e-05	0.0319	0.025696	0.0346652	0	348	110	238	0.1991	0.2247	0.0256	imputed	intronic	C12orf75	0	4.264
Bcells_NKG2C+	5	rs7954485	12	105727903	T	G	1.101e-06	0.0327304	1.57882e-05	0.0319	0.0256853	0.0346694	0	348	110	238	0.1991	0.2256	0.0265	imputed	intronic	C12orf75	0	5.934
Bcells_NKG2C+	5	rs35335704	12	105728032	T	G	1.09e-06	0.0326978	1.56346e-05	0.0319	0.025676	0.0346775	0	348	110	238	0.1991	0.2256	0.0265	imputed	intronic	C12orf75	0	5.533
Bcells_NKG2C+	5	rs7954722	12	105728052	A	G	1.087e-06	0.032664	1.56148e-05	0.0319	0.0256745	0.0346726	0	348	110	238	0.2019	0.2247	0.0228	imputed	intronic	C12orf75	0	3.433
Bcells_NKG2C+	5	rs35519603	12	105728336	G	C	1.062e-06	0.0324797	1.53497e-05	0.0319	0.0256708	0.034675	0	348	110	238	0.2022	0.2237	0.0215	imputed	intronic	C12orf75	0	1.48
Bcells_NKG2C+	5	rs11112473	12	105729272	G	A	1.002e-06	0.0320961	1.4638e-05	0.0319	0.025617	0.0346743	0	348	110	238	0.2052	0.2237	0.0185	imputed	intronic	C12orf75	0	9.281
Bcells_NKG2C+	5	rs10861400	12	105731431	C	T	9.038e-07	0.0314118	1.34554e-05	0.0318	0.0254975	0.034646	0	348	110	238	0.2115	0.2237	0.0122	imputed	intronic	C12orf75	0	4.204
Bcells_NKG2C+	5	rs11112475	12	105732673	G	A	8.767e-07	0.031243	1.3107e-05	0.0318	0.0254182	0.0345903	0	348	110	238	0.2162	0.2237	0.0075	imputed	intronic	C12orf75	0	4.124
Bcells_NKG2C+	5	rs11112478	12	105733612	T	A	8.16e-07	0.0313291	1.21575e-05	0.0318	0.0254031	0.034712	0	348	110	238	0.2136	0.2237	0.0101	imputed	intronic	C12orf75	0	0.218
Bcells_NKG2C+	5	rs11112480	12	105733974	T	C	8.898e-07	0.0313622	1.32639e-05	0.0317	0.0253942	0.0345299	0	348	110	238	0.2145	0.2237	0.0092	imputed	intronic	C12orf75	0	0.198
Bcells_NKG2C+	5	rs12829692	12	105734796	C	A	9.015e-07	0.0315995	1.3332e-05	0.0317	0.0253413	0.0344781	0	348	110	238	0.217	0.2237	0.0067	imputed	intronic	C12orf75	0	1.981
Bcells_NKG2C+	5	rs17036960	12	105735087	C	T	9.068e-07	0.0316544	1.33897e-05	0.0317	0.0253289	0.0344578	0	348	110	238	0.2164	0.2237	0.0073	imputed	intronic	C12orf75	0	4.155
Bcells_NKG2C+	5	rs11112482	12	105738183	G	C	1.92e-06	0.0239218	3.80861e-05	0.0311	0.0266135	0.0332477	0	348	110	238	0.2101	0.2187	0.0086	imputed	intronic	C12orf75	0	1.546
Bcells_NKG2C+	5	rs11112483	12	105739215	A	C	1.966e-06	0.0245025	3.79856e-05	0.0311	0.0265156	0.033257	0	348	110	238	0.2101	0.2177	0.0076	imputed	intronic	C12orf75	0	2.171
Bcells_NKG2C+	5	rs11112484	12	105741282	T	C	2.038e-06	0.0252608	3.80789e-05	0.0311	0.0263878	0.0332578	0	348	110	238	0.2101	0.2197	0.0096	imputed	intronic	C12orf75	0	0.501
Bcells_NKG2C+	5	rs11112485	12	105741988	C	T	2.068e-06	0.0255914	3.80908e-05	0.0311	0.026329	0.033259	0	348	110	238	0.2101	0.2197	0.0096	imputed	intronic	C12orf75	0	3.175
Bcells_NKG2C+	5	rs11112487	12	105742241	T	C	2.079e-06	0.025706	3.8105e-05	0.0311	0.0263093	0.0332591	0	348	110	238	0.2101	0.2197	0.0096	imputed	intronic	C12orf75	0	3.063
Bcells_NKG2C+	5	rs2888846	12	105742674	G	A	2.103e-06	0.0259472	3.81246e-05	0.031	0.0262661	0.0332607	0	348	110	238	0.2101	0.2197	0.0096	imputed	intronic	C12orf75	0	3.178
Bcells_NKG2C+	5	rs11112488	12	105742939	T	C	2.119e-06	0.0261577	3.80872e-05	0.031	0.0262298	0.0332623	0	348	110	238	0.2101	0.2197	0.0096	imputed	intronic	C12orf75	0	1.217
Bcells_NKG2C+	5	rs34346262	12	105743347	G	T	2.145e-06	0.0264057	3.81302e-05	0.031	0.0261858	0.0332622	0	348	110	238	0.2101	0.2197	0.0096	imputed	intronic	C12orf75	0	4.4
Bcells_NKG2C+	5	rs10861403	12	105743603	T	C	2.212e-06	0.026526	3.91155e-05	0.031	0.0261643	0.0332211	0	348	110	238	0.2101	0.2197	0.0096	imputed	intronic	C12orf75	0	0.167
Bcells_NKG2C+	5	rs12831150	12	105752267	T	C	7.273e-06	0.0698862	3.81313e-05	0.0298	0.0210025	0.0341511	0	348	110	238	0.2037	0.2127	0.009	imputed	intronic	C12orf75	0	0.635
Bcells_NKG2C+	5	rs10861407	12	105758240	A	G	5.706e-06	0.0852044	2.34574e-05	0.0303	0.0203094	0.0350592	6.92	348	110	238	0.1974	0.2117	0.0143	genotyped	intronic	C12orf75	0	0.692
Bcells_NKG2C+	5	rs10861409	12	105760786	G	C	5.573e-06	0.0852044	2.28647e-05	0.0303	0.0203094	0.0351096	7.55	348	110	238	0.1974	0.2127	0.0153	imputed	intronic	C12orf75	0	2.444
Bcells_NKG2C+	5	rs7131942	12	105760951	G	T	5.56e-06	0.0852044	2.2808e-05	0.0303	0.0203094	0.0351151	7.62	348	110	238	0.1974	0.2127	0.0153	imputed	intronic	C12orf75	0	2.201
Bcells_NKG2C+	5	rs7302174	12	105761662	C	G	5.528e-06	0.0852044	2.26672e-05	0.0303	0.0203094	0.0351264	7.76	348	110	238	0.1974	0.2127	0.0153	imputed	intronic	C12orf75	0	3.859
Bcells_NKG2C+	5	rs11112492	12	105762499	G	C	5.491e-06	0.0852909	2.24734e-05	0.0303	0.0203037	0.035143	8.04	348	110	238	0.1974	0.2127	0.0153	imputed	intronic	C12orf75	0	5.457
Bcells_NKG2C+	5	rs10861410	12	105763041	G	A	5.445e-06	0.085178	2.23106e-05	0.0303	0.0203108	0.0351567	8.12	348	110	238	0.198	0.2127	0.0147	imputed	intronic	C12orf75	0	5.285
Bcells_NKG2C+	5	rs11112493	12	105763485	G	A	5.427e-06	0.0852044	2.22161e-05	0.0303	0.0203094	0.035169	8.28	348	110	238	0.198	0.2127	0.0147	imputed	intronic	C12orf75	0	3.322
Bcells_NKG2C+	5	rs6797	12	105764984	G	T	5.409e-06	0.0852044	2.21383e-05	0.0303	0.0203094	0.0351747	8.35	348	110	238	0.198	0.2127	0.0147	imputed	UTR3	C12orf75	0	4.013
Bcells_NKG2C+	5	rs10861411	12	105765433	G	A	5.342e-06	0.0852044	2.18483e-05	0.0303	0.0203094	0.0351959	8.62	348	110	238	0.198	0.2127	0.0147	imputed	intronic	C12orf75	0	1.249
Bcells_NKG2C+	5	rs10861412	12	105765549	G	C	5.337e-06	0.0852044	2.18297e-05	0.0303	0.0203094	0.0351975	8.64	348	110	238	0.198	0.2127	0.0147	imputed	intronic	C12orf75	0	0.676
Bcells_NKG2C+	5	rs11112494	12	105768707	T	G	5.178e-06	0.0852044	2.11365e-05	0.0304	0.0203094	0.0352557	9.36	348	110	238	0.198	0.2127	0.0147	genotyped	intronic	C12orf75	0	2.076
Bcells_NKG2C+	5	rs11112495	12	105768775	C	G	5.196e-06	0.0852044	2.12141e-05	0.0304	0.0203094	0.0352492	9.28	348	110	238	0.198	0.2127	0.0147	imputed	intronic	C12orf75	0	1.673
Bcells_NKG2C+	5	rs73181878	12	105769434	A	G	5.288e-06	0.0852044	2.16124e-05	0.0304	0.0203094	0.0352164	8.87	348	110	238	0.198	0.2127	0.0147	imputed	intronic	C12orf75	0	0.227
Bcells_NKG2C+	5	rs75560956	12	105769504	A	G	5.296e-06	0.0852044	2.16481e-05	0.0304	0.0203094	0.0352134	8.84	348	110	238	0.198	0.2127	0.0147	imputed	intronic	C12orf75	0	6.018
Bcells_NKG2C+	5	rs11112496	12	105769857	C	A	5.336e-06	0.0852044	2.18213e-05	0.0304	0.0203094	0.0351991	8.66	348	110	238	0.198	0.2127	0.0147	imputed	intronic	C12orf75	0	4.017
Bcells_NKG2C+	5	rs11112497	12	105770709	A	T	5.483e-06	0.0852044	2.24656e-05	0.0303	0.0203094	0.0351458	8	348	110	238	0.198	0.2117	0.0137	imputed	intronic	C12orf75	0	5.235
Bcells_NKG2C+	5	rs12371845	12	105771809	C	T	5.657e-06	0.0852044	2.32318e-05	0.0303	0.0203094	0.0350821	7.2	348	110	238	0.1974	0.2117	0.0143	imputed	intronic	C12orf75	0	0.231
Bcells_NKG2C+	5	rs11112498	12	105771938	G	C	5.722e-06	0.0852044	2.35178e-05	0.0303	0.0203094	0.0350584	6.9	348	110	238	0.1974	0.2117	0.0143	imputed	intronic	C12orf75	0	1.309
Bcells_NKG2C+	5	rs10861413	12	105772013	C	T	5.71e-06	0.0852044	2.34642e-05	0.0303	0.0203094	0.0350629	6.96	348	110	238	0.1974	0.2117	0.0143	imputed	intronic	C12orf75	0	4.469
Bcells_NKG2C+	5	rs11112499	12	105772249	G	A	5.753e-06	0.0852044	2.36582e-05	0.0302	0.0203094	0.0350465	6.75	348	110	238	0.1974	0.2117	0.0143	genotyped	intronic	C12orf75	0	9.819
Bcells_NKG2C+	5	rs17041538	12	105772790	A	T	5.756e-06	0.085283	2.36373e-05	0.0302	0.0203038	0.0350478	6.84	348	110	238	0.1974	0.2117	0.0143	imputed	intronic	C12orf75	0	5.967
Bcells_NKG2C+	5	rs12829741	12	105773227	G	C	5.758e-06	0.0853616	2.36176e-05	0.0302	0.0202983	0.0350491	6.93	348	110	238	0.1974	0.2117	0.0143	imputed	intronic	C12orf75	0	0.182
Bcells_NKG2C+	5	rs7968892	12	105774061	G	C	5.761e-06	0.085438	2.3598e-05	0.0302	0.0202929	0.0350503	7.02	348	110	238	0.1974	0.2117	0.0143	imputed	intronic	C12orf75	0	0.633
Bcells_NKG2C+	5	rs7969370	12	105774511	T	A	5.758e-06	0.0855692	2.35363e-05	0.0302	0.0202833	0.0350542	7.19	348	110	238	0.1974	0.2117	0.0143	imputed	intronic	C12orf75	0	8.426
Bcells_NKG2C+	5	rs7969665	12	105774523	A	G	5.761e-06	0.0855957	2.3538e-05	0.0302	0.0202819	0.0350541	7.21	348	110	238	0.1974	0.2117	0.0143	imputed	intronic	C12orf75	0	6.322
Bcells_NKG2C+	5	rs11112502	12	105774697	T	C	6.146e-06	0.085634	2.51679e-05	0.0302	0.0202792	0.0349536	5.92	348	110	238	0.198	0.2117	0.0137	imputed	intronic	C12orf75	0	2.603
Bcells_NKG2C+	5	rs11112503	12	105774724	C	T	5.759e-06	0.085634	2.35172e-05	0.0302	0.0202792	0.0350554	7.26	348	110	238	0.1974	0.2117	0.0143	imputed	intronic	C12orf75	0	3.318
Bcells_NKG2C+	5	rs12819965	12	105774835	C	T	5.764e-06	0.0856747	2.35196e-05	0.0302	0.0202763	0.0350556	7.3	348	110	238	0.1974	0.2107	0.0133	imputed	intronic	C12orf75	0	8.223
Bcells_NKG2C+	5	rs12820423	12	105775100	C	T	5.853e-06	0.0858283	2.38383e-05	0.0302	0.0202684	0.0350425	7.2	348	110	238	0.1974	0.2107	0.0133	imputed	intronic	C12orf75	0	4.345
Bcells_NKG2C+	5	rs11112504	12	105775308	C	T	5.791e-06	0.0861456	2.34574e-05	0.0302	0.0202433	0.0350592	7.77	348	110	238	0.1974	0.2117	0.0143	genotyped	intronic	C12orf75	0	5.154
Bcells_NKG2C+	5	rs11112505	12	105775422	G	A	5.759e-06	0.0857921	2.34574e-05	0.0302	0.0202681	0.0350592	7.45	348	110	238	0.1974	0.2107	0.0133	imputed	intronic	C12orf75	0	2.954
Bcells_NKG2C+	5	rs11112506	12	105775468	T	C	5.756e-06	0.0857514	2.34574e-05	0.0302	0.0202709	0.0350592	7.42	348	110	238	0.1974	0.2107	0.0133	imputed	intronic	C12orf75	0	5.614
Bcells_NKG2C+	5	rs10861417	12	105775647	T	C	7.416e-06	0.00697946	0.000487072	0.0279	0.0289289	0.0273393	0	348	110	238	0.2457	0.2545	0.0088	imputed	intronic	C12orf75	0	0.03
Bcells_NKG2C+	5	rs10861418	12	105775809	T	C	7.409e-06	0.00697073	0.000487153	0.0279	0.0289337	0.0273389	0	348	110	238	0.2457	0.2545	0.0088	imputed	intronic	C12orf75	0	0.7
Bcells_NKG2C+	5	rs11611618	12	105775978	G	A	7.403e-06	0.00695332	0.000487897	0.0279	0.0289432	0.0273361	0	348	110	238	0.2457	0.2545	0.0088	imputed	intronic	C12orf75	0	2.513
Bcells_NKG2C+	5	rs9645790	12	105777726	T	G	5.676e-06	0.0839277	2.38468e-05	0.0303	0.0204134	0.0350459	5.27	348	110	238	0.1974	0.2097	0.0123	imputed	intronic	C12orf75	0	2.051
Bcells_NKG2C+	5	rs9645791	12	105778243	C	T	5.56e-06	0.0838051	2.33497e-05	0.0303	0.0204263	0.0351077	5.83	348	110	238	0.1974	0.2078	0.0104	imputed	intronic	C12orf75	0	3.808
CD8+ED_CD27-CD28-	11	rs73195080	12	115055127	A	G	5.95e-06	0.0012956	0.00157127	0.2479	0.302374	0.217786	0	418	125	293	0.09875	0.1292	0.03045	imputed	intergenic	RP11-162N7.1	4438	8.384
CD8+ED_CD27-CD28-	11	rs112728288	12	115072277	C	T	9.098e-06	0.00128225	0.00238872	0.2492	0.305464	0.216489	0	418	125	293	0.09416	0.1252	0.03104	imputed	intergenic	RP11-162N7.1	11549	0.073
CD8+PD-1+	8	rs78130430	12	115095302	G	C	9.365e-06	0.0340528	0.000129847	-0.3005	-0.287317	-0.304999	0	418	123	295	0.01456	0.03181	0.01725	imputed	downstream	Y_RNA	451	3.393
CD8+PD-1+	8	rs77280544	12	115096628	A	G	9.372e-06	0.034529	0.00012833	-0.3006	-0.287381	-0.305057	0	418	123	295	0.01456	0.0328	0.01824	imputed	upstream	Y_RNA	760	0.059
CD4+ME_CD95+	10	rs12314966	12	116811921	T	C	7.734e-06	0.0109951	0.000299129	-3.4709	-3.18261	-3.66064	0	406	125	281	0.2094	0.2475	0.0381	imputed	ncRNA_intronic	RP11-148B3.2	0	5.074
CD4+ED_CD27+CD28-	12	rs4604950	12	119331137	C	A	7.326e-06	0.0124249	0.000256318	0.1347	0.145253	0.130727	0	418	124	294	0.4893	0.4841	0.0052	imputed	ncRNA_intronic	RP11-357K6.3	0	2.03
CD8+ME	9	rs74580352	12	119580495	A	G	9.334e-06	0.000531704	0.00287134	-1.3795	-2.10549	-1.10097	52.09	420	125	295	0.0188	0.02187	0.00307	imputed	intronic	SRRM4	0	0.924
M_I	1	rs78538303	12	124761572	T	C	1.909e-07	0.00093441	0.000119464	0.2295	0.241166	0.22191	0	292	95	197	0.08459	0.08052	0.00407	imputed	intronic	FAM101A	0	0.069
M_C	15	rs78538303	12	124761572	T	C	2.299e-06	0.762281	4.90291e-08	0.5586	0.0598189	0.838772	90	297	95	202	0.08459	0.08052	0.00407	imputed	intronic	FAM101A	0	0.069
CD4+M_CD27+	8	rs6489028	12	126359216	A	C	8.497e-06	0.00135344	0.00148315	-0.1643	-0.231903	-0.138904	20.67	410	124	286	0.2972	0.3201	0.0229	imputed	intergenic	RP4-800O15.3	25750	2.362
CD4+ME	10	rs10847330	12	127824409	G	A	1.715e-06	0.00604211	0.000104525	6.6741	5.68837	7.55076	0	400	121	279	0.09211	0.1064	0.01429	imputed	ncRNA_intronic	RP11-955H22.3	0	0.316
CD4+LD	19	rs10847330	12	127824409	G	A	7.026e-06	0.00547781	0.000476978	-7.581	-6.65198	-8.57023	0	411	122	289	0.09211	0.1064	0.01429	imputed	ncRNA_intronic	RP11-955H22.3	0	0.316
CD4+ME	10	rs10773390	12	127824774	A	G	1.716e-06	0.00612658	0.000102544	6.6518	5.65677	7.53871	0	400	121	279	0.09308	0.1064	0.01332	imputed	upstream	RP11-955H22.3	156	0.329
CD4+LD	19	rs10773390	12	127824774	A	G	7.035e-06	0.00555967	0.000467899	-7.5554	-6.61458	-8.5593	0	411	122	289	0.09308	0.1064	0.01332	imputed	upstream	RP11-955H22.3	156	0.329
CD4+ME	10	rs10744305	12	127827570	T	C	1.558e-06	0.0064493	8.58688e-05	6.5648	5.51663	7.50421	0	400	121	279	0.09405	0.1064	0.01235	genotyped	intergenic	RP11-955H22.2	1232	1.031
CD4+LD	19	rs10744305	12	127827570	T	C	6.396e-06	0.00588672	0.000388849	-7.4601	-6.4473	-8.54747	0	411	122	289	0.09405	0.1064	0.01235	genotyped	intergenic	RP11-955H22.2	1232	1.031
CD4+ME	10	rs10744306	12	127828314	A	C	9.002e-07	0.00639135	4.71112e-05	6.7587	5.55008	7.84947	0	400	121	279	0.09308	0.1074	0.01432	imputed	downstream	RP11-955H22.2	488	3.516
CD4+LD	19	rs10744306	12	127828314	A	C	3.637e-06	0.00585228	0.000206109	-7.7049	-6.48393	-9.02369	0	411	122	289	0.09308	0.1074	0.01432	imputed	downstream	RP11-955H22.2	488	3.516
CD4+ME	10	rs2247604	12	127828819	C	T	8.646e-07	0.00638872	4.521e-05	6.784	5.56594	7.88056	0	400	121	279	0.09308	0.1064	0.01332	imputed	ncRNA_exonic	RP11-955H22.2	0	9.058
CD4+LD	19	rs2247604	12	127828819	C	T	3.536e-06	0.005856	0.000199972	-7.7316	-6.50166	-9.05668	0	411	122	289	0.09308	0.1064	0.01332	imputed	ncRNA_exonic	RP11-955H22.2	0	9.058
CD4+ME	10	rs1918565	12	127829869	T	C	7.971e-07	0.00623176	4.30858e-05	6.8435	5.62435	7.93341	0	400	121	279	0.09014	0.1064	0.01626	imputed	upstream	RP11-955H22.2	921	0.644
CD4+LD	19	rs1918565	12	127829869	T	C	3.32e-06	0.00574009	0.000192715	-7.7975	-6.56587	-9.11506	0	411	122	289	0.09014	0.1064	0.01626	imputed	upstream	RP11-955H22.2	921	0.644
CD4+ME	10	rs2247782	12	127830177	T	G	7.519e-07	0.00617567	4.10598e-05	6.8686	5.64353	7.95991	0	400	121	279	0.09014	0.1064	0.01626	imputed	intergenic	RP11-955H22.2	1229	7.03
CD4+LD	19	rs2247782	12	127830177	T	G	3.21e-06	0.00571205	0.000187388	-7.8207	-6.58501	-9.13819	0	411	122	289	0.09014	0.1064	0.01626	imputed	intergenic	RP11-955H22.2	1229	7.03
CD4+ME	10	rs1684214	12	127830359	C	T	7.463e-07	0.00615578	4.09294e-05	6.8759	5.65114	7.96631	0	400	121	279	0.09014	0.1064	0.01626	imputed	intergenic	RP11-955H22.2	1411	2.609
CD4+LD	19	rs1684214	12	127830359	C	T	3.196e-06	0.00569606	0.000187347	-7.8283	-6.59355	-9.14398	0	411	122	289	0.09014	0.1064	0.01626	imputed	intergenic	RP11-955H22.2	1411	2.609
CD4+ME	10	rs1623662	12	127830896	C	T	7.418e-07	0.00616172	4.06716e-05	6.8839	5.65774	7.97391	0	400	121	279	0.09014	0.1064	0.01626	imputed	intergenic	RP11-955H22.2	1948	4.719
CD4+LD	19	rs1623662	12	127830896	C	T	3.18e-06	0.0057076	0.000186006	-7.8376	-6.60046	-9.15377	0	411	122	289	0.09014	0.1064	0.01626	imputed	intergenic	RP11-955H22.2	1948	4.719
CD4+ME	10	rs2264483	12	127831653	A	T	7.088e-07	0.00608724	3.97493e-05	6.9305	5.70853	8.00694	0	400	121	279	0.08838	0.1064	0.01802	imputed	intergenic	RP11-955H22.2	2705	9.052
CD4+LD	19	rs2264483	12	127831653	A	T	3.093e-06	0.00567208	0.000183601	-7.888	-6.65509	-9.18754	0	411	122	289	0.08838	0.1064	0.01802	imputed	intergenic	RP11-955H22.2	2705	9.052
CD4+ME	10	rs2456156	12	127831655	C	T	7.067e-07	0.00607508	3.97388e-05	6.9327	5.71146	8.00803	0	400	121	279	0.08838	0.1064	0.01802	imputed	intergenic	RP11-955H22.2	2707	9.348
CD4+LD	19	rs2456156	12	127831655	C	T	3.091e-06	0.00565972	0.00018404	-7.8899	-6.65862	-9.18719	0	411	122	289	0.08838	0.1064	0.01802	imputed	intergenic	RP11-955H22.2	2707	9.348
CD4+ME	10	rs1910764	12	127831856	G	A	7.022e-07	0.00609935	3.93324e-05	6.9419	5.71752	8.01823	0	400	121	279	0.08838	0.1064	0.01802	imputed	intergenic	RP11-955H22.2	2908	5.617
CD4+LD	19	rs1910764	12	127831856	G	A	3.095e-06	0.00568982	0.000183328	-7.8984	-6.66472	-9.19598	0	411	122	289	0.08838	0.1064	0.01802	imputed	intergenic	RP11-955H22.2	2908	5.617
CD4+ME	10	rs2248017	12	127832192	G	C	6.871e-07	0.00606079	3.89194e-05	6.9622	5.74018	8.03185	0	400	121	279	0.08838	0.1064	0.01802	imputed	intergenic	RP11-955H22.2	3244	3.984
CD4+LD	19	rs2248017	12	127832192	G	C	3.043e-06	0.00566028	0.000181881	-7.9213	-6.69018	-9.21094	0	411	122	289	0.08838	0.1064	0.01802	imputed	intergenic	RP11-955H22.2	3244	3.984
CD4+ME	10	rs2248022	12	127832217	G	T	6.851e-07	0.0060789	3.86901e-05	6.9658	5.74213	8.03583	0	400	121	279	0.08838	0.1064	0.01802	imputed	intergenic	RP11-955H22.2	3269	3.174
CD4+LD	19	rs2248022	12	127832217	G	T	3.04e-06	0.00567564	0.000181238	-7.9252	-6.6927	-9.21468	0	411	122	289	0.08838	0.1064	0.01802	imputed	intergenic	RP11-955H22.2	3269	3.174
CD4+ME	10	rs2463425	12	127832493	G	A	6.81e-07	0.00605033	3.86945e-05	6.9699	5.74814	8.03779	0	400	121	279	0.08738	0.1064	0.01902	imputed	intergenic	RP11-955H22.2	3545	6.714
CD4+LD	19	rs2463425	12	127832493	G	A	3.022e-06	0.00565322	0.000181054	-7.9301	-6.69908	-9.21755	0	411	122	289	0.08738	0.1064	0.01902	imputed	intergenic	RP11-955H22.2	3545	6.714
CD4+ME	10	rs2463424	12	127832501	C	G	6.816e-07	0.00604513	3.87911e-05	6.9709	5.75023	8.03753	0	400	121	279	0.08738	0.1064	0.01902	imputed	intergenic	RP11-955H22.2	3553	0.242
CD4+LD	19	rs2463424	12	127832501	C	G	3.029e-06	0.00565961	0.000181344	-7.9308	-6.70002	-9.2175	0	411	122	289	0.08738	0.1064	0.01902	imputed	intergenic	RP11-955H22.2	3553	0.242
CD4+ME	10	rs2248040	12	127832592	A	G	6.848e-07	0.00603965	3.90765e-05	6.9721	5.75412	8.03545	0	400	121	279	0.08637	0.1074	0.02103	imputed	intergenic	RP11-955H22.2	3644	4.221
CD4+LD	19	rs2248040	12	127832592	A	G	3.056e-06	0.00565251	0.000183596	-7.9307	-6.7048	-9.21125	0	411	122	289	0.08637	0.1074	0.02103	imputed	intergenic	RP11-955H22.2	3644	4.221
CD4+ME	10	rs1684189	12	127832751	G	A	6.776e-07	0.00601939	3.88453e-05	6.9786	5.76125	8.04036	0	400	121	279	0.08637	0.1064	0.02003	imputed	intergenic	RP11-955H22.2	3803	0.178
CD4+LD	19	rs1684189	12	127832751	G	A	3.023e-06	0.00564216	0.000182012	-7.9389	-6.71191	-9.21921	0	411	122	289	0.08637	0.1064	0.02003	imputed	intergenic	RP11-955H22.2	3803	0.178
CD4+ME	10	rs1684188	12	127832822	T	C	6.773e-07	0.00603748	3.87326e-05	6.9825	5.76435	8.04349	0	400	121	279	0.08637	0.1064	0.02003	imputed	intergenic	RP11-955H22.2	3874	0.383
CD4+LD	19	rs1684188	12	127832822	T	C	3.023e-06	0.00566	0.000181558	-7.9433	-6.71542	-9.22283	0	411	122	289	0.08637	0.1064	0.02003	imputed	intergenic	RP11-955H22.2	3874	0.383
CD4+ME	10	rs4765532	12	127834262	T	A	6.4e-07	0.00597468	3.73834e-05	7.0293	5.81501	8.075	0	400	121	279	0.08435	0.1064	0.02205	imputed	intergenic	RP11-955H22.2	5314	8.309
CD4+LD	19	rs4765532	12	127834262	T	A	2.922e-06	0.00565262	0.000177034	-7.9932	-6.76728	-9.25632	0	411	122	289	0.08435	0.1064	0.02205	imputed	intergenic	RP11-955H22.2	5314	8.309
CD4+ME	10	rs2248410	12	127835945	G	T	6.252e-07	0.00594136	3.72006e-05	7.0678	5.86437	8.09185	0	400	121	279	0.08477	0.1064	0.02163	imputed	intergenic	RP11-955H22.2	6997	5.185
CD4+LD	19	rs2248410	12	127835945	G	T	2.887e-06	0.00563102	0.00017761	-8.0363	-6.82332	-9.27119	0	411	122	289	0.08477	0.1064	0.02163	imputed	intergenic	RP11-955H22.2	6997	5.185
NK_immature_NKG2A+	4	rs58585117	12	128648630	C	G	9.373e-06	0.0260066	0.000145394	0.0699	0.0573973	0.0777663	0	346	109	237	0.2647	0.2833	0.0186	imputed	intergenic	RP13-653N12.2	42132	3.032
NK_immature	4	rs58585117	12	128648630	C	G	9.628e-06	0.0336004	0.000107422	0.0729	0.0569537	0.0829523	0	346	109	237	0.2647	0.2833	0.0186	imputed	intergenic	RP13-653N12.2	42132	3.032
NK_immature_NKG2A+	4	rs12314493	12	128650169	C	G	8.12e-06	0.0425856	7.30593e-05	0.0692	0.0529468	0.0784487	0	346	109	237	0.2779	0.2932	0.0153	imputed	intergenic	RP13-653N12.2	43671	2.412
NK_immature	4	rs12314493	12	128650169	C	G	8.851e-06	0.0552956	5.61066e-05	0.072	0.052023	0.0833733	0	346	109	237	0.2779	0.2932	0.0153	imputed	intergenic	RP13-653N12.2	43671	2.412
CD8+LD_CD28+	11	rs11609015	12	129430316	G	A	7.707e-06	0.0529147	6.88565e-05	0.2063	0.177073	0.216466	0	412	123	289	0.1054	0.1869	0.0815	imputed	intronic	GLT1D1	0	5.497
CD4+naive_CD57+	11	rs11060578	12	130325821	G	T	2.946e-06	0.0021337	0.000591865	0.2063	0.22319	0.195747	0	411	123	288	0.1286	0.1292	0.0006	imputed	intronic	TMEM132D	0	1.932
CD4+naive_CD57+	11	rs11060579	12	130326255	A	G	2.964e-06	0.00214407	0.000592002	0.2055	0.22247	0.194895	0	411	123	288	0.1292	0.1362	0.007	imputed	intronic	TMEM132D	0	0.729
CD4+naive_CD57+	11	rs184048560	12	130326709	T	G	3.057e-06	0.00217404	0.000601818	0.2052	0.222108	0.194533	0	411	123	288	0.1292	0.1352	0.006	imputed	intronic	TMEM132D	0	1.459
CD4+naive_CD57+	11	rs11060583	12	130327212	T	C	3.119e-06	0.00221206	0.000603863	0.2049	0.221532	0.194399	0	411	123	288	0.1292	0.1362	0.007	imputed	intronic	TMEM132D	0	5.794
CD4+naive_CD57+	11	rs11060584	12	130327278	G	A	3.149e-06	0.00222167	0.00060694	0.2047	0.221394	0.194297	0	411	123	288	0.1292	0.1362	0.007	imputed	intronic	TMEM132D	0	1.953
CD4+naive_CD57+	11	rs10847960	12	130327424	A	G	3.279e-06	0.00226652	0.000619192	0.2042	0.220689	0.193839	0	411	123	288	0.1301	0.1362	0.0061	imputed	intronic	TMEM132D	0	0.509
CD4+naive_CD57+	11	rs11060586	12	130329591	A	G	3.858e-06	0.00250297	0.000659888	0.2018	0.217307	0.192052	0	411	123	288	0.1304	0.1352	0.0048	imputed	intronic	TMEM132D	0	0.342
CD4+naive_CD57+	11	rs55690702	12	130330857	A	C	4.35e-06	0.00270739	0.000688363	0.2003	0.215004	0.191082	0	411	123	288	0.1301	0.1362	0.0061	imputed	intronic	TMEM132D	0	2.068
CD4+naive_CD57+	11	rs1513199	12	130331264	T	C	4.787e-06	0.0028978	0.00070865	0.1993	0.213181	0.190555	0	411	123	288	0.1298	0.1352	0.0054	genotyped	intronic	TMEM132D	0	0.473
CD4+naive_CD57+	11	rs1513200	12	130331471	T	C	4.787e-06	0.0028978	0.00070865	0.1993	0.213181	0.190555	0	411	123	288	0.1298	0.1352	0.0054	imputed	intronic	TMEM132D	0	1.067
CD4+naive_CD57+	11	rs73160269	12	130332256	T	G	4.789e-06	0.0028978	0.00070902	0.1993	0.213181	0.190549	0	411	123	288	0.1298	0.1362	0.0064	imputed	intronic	TMEM132D	0	0.992
CD4+naive_CD57+	11	rs1513201	12	130334971	T	C	5.07e-06	0.0028978	0.000748353	0.1989	0.213181	0.189808	0	411	123	288	0.1298	0.1362	0.0064	genotyped	intronic	TMEM132D	0	0.922
CD4+naive_CD57+	11	rs11060589	12	130343991	T	C	5.426e-06	0.00327374	0.000730781	0.2139	0.217065	0.211504	0	411	123	288	0.1051	0.1203	0.0152	imputed	intronic	TMEM132D	0	10.26
NK_immature_NKG2C+	13	rs147942745	12	130577974	T	C	4.363e-06	3.84557e-05	0.0835542	0.1133	0.122998	0.084861	0	347	109	238	0.01003	0.01193	0.0019	imputed	intergenic	RP11-474D1.2	20743	0.768
DC	1	rs143599997	12	130798660	G	A	2.739e-06	0.0872819	2.04973e-05	0.6967	0.725842	0.692533	0	318	105	213	0.02632	0.03976	0.01344	imputed	intergenic	PIWIL1	23771	3.66
DC	1	rs80287981	12	130829414	T	C	2.442e-06	0.0675151	2.27691e-05	0.6943	0.700721	0.69318	0	318	105	213	0.02746	0.04573	0.01827	imputed	intronic	PIWIL1	0	0.53
CD4+ED_CD27-CD28-	17	rs4759686	12	130945340	A	G	9.14e-06	0.001302	0.0015415	0.5258	0.759151	0.441892	28.27	419	125	294	0.0578	0.09543	0.03763	imputed	intronic	RIMBP2	0	0.552
CD14+CD15-	15	rs78496981	12	131044416	T	C	7.773e-06	0.0249115	0.000136542	-0.552	-0.470928	-0.59677	0	348	110	238	0.06725	0.06461	0.00264	imputed	intronic	RIMBP2	0	0.05
Bcells_NKG2C+	5	rs7974804	12	132018587	C	T	7.585e-06	0.00451506	0.000685376	-0.0254	-0.0295193	-0.0235444	0	348	110	238	0.3779	0.3777	0.0002	imputed	intergenic	RP11-897M7.1	41090	0.642
Bcells_NKG2C+	5	rs1405525	12	132022207	G	A	8.402e-06	0.00238955	0.00134339	-0.0243	-0.0289673	-0.0217957	0	348	110	238	0.4986	0.4781	0.0205	genotyped	intergenic	RP11-897M7.1	44710	4.434
Bcells_NKG2C+	5	rs952725	12	132022224	C	G	8.848e-06	0.00531078	0.000688907	-0.0252	-0.0290022	-0.0234756	0	348	110	238	0.3803	0.3757	0.0046	imputed	intergenic	RP11-897M7.1	44727	0.238
Bcells_NKG2C+	5	rs952724	12	132022561	T	A	8.705e-06	0.00540246	0.00066957	-0.0252	-0.0289518	-0.0235429	0	348	110	238	0.3803	0.3748	0.0055	imputed	intergenic	RP11-897M7.1	45064	3.063
Bcells_NKG2C+	5	rs66918939	12	132027918	C	T	9.519e-06	0.00345788	0.00108868	-0.0243	-0.0285791	-0.0222133	0	348	110	238	0.4868	0.4751	0.0117	imputed	intergenic	RP11-897M7.1	50421	0.003
CD8+LEM_CD57+	18	rs3088051	12	132407008	C	T	5.327e-06	0.0229001	0.000103615	0.2383	0.213015	0.250323	0	410	121	289	0.2555	0.3042	0.0487	imputed	UTR3	ULK1	0	5.297
CD8+LEM	18	rs3088051	12	132407008	C	T	9.49e-06	0.0251704	0.000169372	0.1987	0.181618	0.20645	0	410	121	289	0.2555	0.3042	0.0487	imputed	UTR3	ULK1	0	5.297
CD8+LEM_CD57+	18	rs35569693	12	132512261	A	T	5.604e-06	0.00347975	0.000666915	-0.2299	-0.254466	-0.216567	0	410	121	289	0.3014	0.3221	0.0207	imputed	intronic	EP400	0	0.677
CD8+LEM_CD57+	18	rs11246904	12	132517752	T	C	4.46e-06	0.0030287	0.000608947	-0.233	-0.258851	-0.218919	0	410	121	289	0.3	0.3211	0.0211	imputed	intronic	EP400	0	1.804
CD8+LEM_CD57+	18	rs12367271	12	132639027	G	A	8.29e-06	0.000722232	0.00346605	-0.2146	-0.27377	-0.179347	0	410	121	289	0.4536	0.4384	0.0152	imputed	intergenic	NOC4L	2013	4.196
CD8+LEM	18	rs12367271	12	132639027	G	A	8.864e-06	0.00103925	0.00271238	-0.1833	-0.230351	-0.156434	0	410	121	289	0.4536	0.4384	0.0152	imputed	intergenic	NOC4L	2013	4.196
CD8+LEM_CD57+	18	rs11831111	12	132639418	G	A	3.978e-06	0.000530129	0.00231926	-0.223	-0.282266	-0.187755	0	410	121	289	0.4582	0.4334	0.0248	imputed	intergenic	NOC4L	2404	4.521
CD8+LEM	18	rs11831111	12	132639418	G	A	4.634e-06	0.000801522	0.00187374	-0.1898	-0.236916	-0.162984	0	410	121	289	0.4582	0.4334	0.0248	imputed	intergenic	NOC4L	2404	4.521
CD8+LEM_CD57+	18	rs34121102	12	132640157	G	A	3.959e-06	0.0007858	0.00172648	-0.2227	-0.27236	-0.193091	0	410	121	289	0.4519	0.4354	0.0165	imputed	intergenic	NOC4L	3143	3.236
CD8+LEM	18	rs34121102	12	132640157	G	A	4.006e-06	0.00111707	0.00128521	-0.1907	-0.229303	-0.168652	0	410	121	289	0.4519	0.4354	0.0165	imputed	intergenic	NOC4L	3143	3.236
CD8+LEM_CD57+	18	rs60117426	12	132643165	A	G	5.651e-06	0.000769706	0.00236603	-0.2186	-0.273085	-0.186419	0	410	121	289	0.4468	0.4384	0.0084	imputed	intergenic	NOC4L	6151	0.07
CD8+LEM	18	rs60117426	12	132643165	A	G	5.969e-06	0.00109859	0.0018341	-0.1868	-0.22986	-0.162462	0	410	121	289	0.4468	0.4384	0.0084	imputed	intergenic	NOC4L	6151	0.07
CD8+LEM_CD57+	18	rs58544409	12	132643247	G	T	8.228e-06	0.000776389	0.00326942	-0.2155	-0.273047	-0.18115	0	410	121	289	0.4454	0.4384	0.007	imputed	intergenic	NOC4L	6233	1.804
CD8+LEM	18	rs58544409	12	132643247	G	T	8.294e-06	0.00110717	0.00244404	-0.1845	-0.229834	-0.158675	0	410	121	289	0.4454	0.4384	0.007	imputed	intergenic	NOC4L	6233	1.804
CD8+LEM	18	rs11246955	12	132643660	G	A	9.805e-06	0.00214952	0.00172388	-0.1842	-0.215308	-0.16599	0	410	121	289	0.4345	0.4294	0.0051	imputed	intergenic	NOC4L	6646	1.512
CD8+LEM_CD57+	18	rs11246956	12	132643749	C	T	8.376e-06	0.000776953	0.00330515	-0.215	-0.272956	-0.1805	0	410	121	289	0.4472	0.4394	0.0078	imputed	intergenic	NOC4L	6735	7.437
CD8+LEM	18	rs11246956	12	132643749	C	T	8.77e-06	0.00110989	0.0025519	-0.1838	-0.229724	-0.157613	0	410	121	289	0.4472	0.4394	0.0078	imputed	intergenic	NOC4L	6735	7.437
CD8+LEM_CD57+	18	rs10902499	12	132643868	T	C	9.066e-06	0.000809979	0.00341498	-0.2144	-0.272737	-0.179895	0	410	121	289	0.4487	0.4394	0.0093	imputed	intergenic	NOC4L	6854	1.625
CD8+LEM	18	rs10902499	12	132643868	T	C	9.378e-06	0.00115264	0.00261873	-0.1834	-0.229567	-0.157218	0	410	121	289	0.4487	0.4394	0.0093	imputed	intergenic	NOC4L	6854	1.625
CD8+LEM_CD57+	18	rs10902501	12	132644067	G	A	5.961e-06	0.000762262	0.0024807	-0.2177	-0.273382	-0.184947	0	410	121	289	0.4475	0.4384	0.0091	imputed	intergenic	NOC4L	7053	1.387
CD8+LEM	18	rs10902501	12	132644067	G	A	6.231e-06	0.00109051	0.00190438	-0.1861	-0.230075	-0.16136	0	410	121	289	0.4475	0.4384	0.0091	imputed	intergenic	NOC4L	7053	1.387
CD8+LEM_CD57+	18	rs11246959	12	132644230	C	T	5.074e-06	0.000762771	0.00216774	-0.2197	-0.273366	-0.187934	0	410	121	289	0.4475	0.4384	0.0091	imputed	intergenic	NOC4L	7216	0.947
CD8+LEM	18	rs11246959	12	132644230	C	T	5.614e-06	0.00109089	0.00174529	-0.1873	-0.230068	-0.16315	0	410	121	289	0.4475	0.4384	0.0091	imputed	intergenic	NOC4L	7216	0.947
CD8+LEM_CD57+	18	rs34464627	12	132645537	C	T	5.057e-06	0.000771624	0.00213637	-0.2193	-0.272976	-0.187788	0	410	121	289	0.4461	0.4364	0.0097	imputed	intergenic	NOC4L	8523	5.312
CD8+LEM	18	rs34464627	12	132645537	C	T	5.575e-06	0.00110709	0.00171073	-0.1871	-0.229666	-0.163096	0	410	121	289	0.4461	0.4364	0.0097	imputed	intergenic	NOC4L	8523	5.312
CD8+LEM_CD57+	18	rs56348755	12	132649335	C	G	6.503e-06	0.000794642	0.00257544	-0.2167	-0.27288	-0.183865	0	410	121	289	0.4435	0.4374	0.0061	imputed	intergenic	NOC4L	12321	0.503
CD8+LEM	18	rs56348755	12	132649335	C	G	6.675e-06	0.00113759	0.00194691	-0.1854	-0.229594	-0.160677	0	410	121	289	0.4435	0.4374	0.0061	imputed	intergenic	NOC4L	12321	0.503
CD8+LEM_CD57+	18	rs12423830	12	132650384	C	T	5.946e-06	0.000783654	0.00241212	-0.2176	-0.273099	-0.185137	0	410	121	289	0.4437	0.4394	0.0043	imputed	intergenic	NOC4L	13370	3.878
CD8+LEM	18	rs12423830	12	132650384	C	T	6.158e-06	0.00113994	0.00181323	-0.1861	-0.229489	-0.16182	0	410	121	289	0.4437	0.4394	0.0043	imputed	intergenic	NOC4L	13370	3.878
MDSC2	15	rs9634372	13	22230807	T	C	3.596e-06	0.0575466	2.60118e-05	0.173	0.128748	0.192916	0	352	110	242	0.3454	0.3549	0.0095	imputed	intergenic	FGF9	14714	0.226
MDSC2_w/oCD11b	15	rs9634372	13	22230807	T	C	6.454e-06	0.0690272	3.81102e-05	0.1686	0.123311	0.188929	0	351	110	241	0.3454	0.3549	0.0095	imputed	intergenic	FGF9	14714	0.226
MDSC2	15	rs263930	13	22238662	G	C	5.821e-06	0.0593746	4.03173e-05	0.1665	0.124527	0.185838	0	352	110	242	0.3522	0.3628	0.0106	imputed	intergenic	FGF9	6859	0.215
MDSC2	15	rs263929	13	22238777	A	T	5.883e-06	0.0596143	4.05571e-05	0.1664	0.124426	0.185797	0	352	110	242	0.3522	0.3628	0.0106	imputed	intergenic	FGF9	6744	6.497
M_C	15	rs77706878	13	22906714	G	A	5.669e-06	0.0205282	0.00014067	-0.6207	-0.573931	-0.642279	0	297	95	202	0.0614	0.05467	0.00673	imputed	intergenic	MTND3P1	219236	0.685
Lin-HLA-DR-cross	16	rs143791369	13	23961104	T	C	2.269e-06	0.0520941	2.46017e-05	0.3714	0.426955	0.363016	0	338	107	231	0.01282	0.01491	0.00209	imputed	intronic	SACS	0	12.47
Lin-HLA-DR-	16	rs143791369	13	23961104	T	C	7.968e-06	0.0613164	6.78063e-05	0.3595	0.421378	0.350157	0	352	110	242	0.01282	0.01491	0.00209	imputed	intronic	SACS	0	12.47
MDSC1	16	rs143791369	13	23961104	T	C	8.617e-06	0.0614136	7.43754e-05	0.3865	0.434488	0.378534	0	351	110	241	0.01282	0.01491	0.00209	imputed	intronic	SACS	0	12.47
Tcells_NKG2A+	13	rs9510914	13	24440969	T	C	9.035e-06	0.00124156	0.00271501	-0.1173	-0.141031	-0.102347	0	351	110	241	0.2528	0.2594	0.0066	imputed	intronic	MIPEP	0	2.297
Tcells_NKG2A+	13	rs6490838	13	24445501	A	G	9.072e-06	0.00124097	0.00272577	-0.1173	-0.14102	-0.102288	0	351	110	241	0.2528	0.2594	0.0066	genotyped	intronic	MIPEP	0	0.882
Tcells_NKG2A+	13	rs9578652	13	24446852	G	A	9.06e-06	0.00125005	0.00270646	-0.1173	-0.140982	-0.10239	0	351	110	241	0.2528	0.2594	0.0066	imputed	intronic	MIPEP	0	3.357
Tcells_NKG2A+	13	rs9578653	13	24446871	A	C	9.02e-06	0.00124456	0.00270582	-0.1174	-0.141025	-0.102392	0	351	110	241	0.2528	0.2594	0.0066	genotyped	intronic	MIPEP	0	1.63
Tcells_NKG2A+	13	rs35684922	13	24450244	T	A	5.117e-06	0.00297964	0.000764475	-0.1252	-0.135804	-0.118678	0	351	110	241	0.2322	0.2515	0.0193	imputed	intronic	MIPEP	0	6.365
Tcells_NKG2A+	13	rs7982379	13	24450341	G	C	8.854e-06	0.001239	0.00267758	-0.1175	-0.141046	-0.102639	0	351	110	241	0.2507	0.2594	0.0087	imputed	intronic	MIPEP	0	0.408
Tcells_NKG2A+	13	rs8000572	13	24452568	A	T	8.751e-06	0.00123816	0.00265419	-0.1177	-0.141074	-0.102821	0	351	110	241	0.2507	0.2594	0.0087	imputed	intronic	MIPEP	0	0.447
Tcells_NKG2A+	13	rs8000572	13	24452568	A	T	8.751e-06	0.00123816	0.00265419	-0.1177	-0.141074	-0.102821	0	351	110	241	0.2507	0.2594	0.0087	imputed	intronic	MIPEP	0	0.447
Tcells_NKG2A+	13	rs3794340	13	24455686	C	T	6.693e-06	0.00147391	0.00181738	-0.1193	-0.138988	-0.106803	0	351	110	241	0.2493	0.2555	0.0062	imputed	intronic	MIPEP	0	1.588
Tcells_NKG2A+	13	rs9510924	13	24457396	T	A	6.213e-06	0.00359137	0.000778051	-0.1249	-0.133285	-0.119733	0	351	110	241	0.2262	0.2455	0.0193	imputed	intronic	MIPEP	0	7.094
Tcells_NKG2A+	13	rs1806273	13	24460964	G	A	9.722e-06	0.00152393	0.00250591	-0.1182	-0.138637	-0.104867	0	351	110	241	0.2457	0.2535	0.0078	imputed	intronic	MIPEP	0	5.445
Tcells_NKG2A+	13	rs9553086	13	24461573	T	C	9.6e-06	0.00151447	0.0024915	-0.1183	-0.138747	-0.104982	0	351	110	241	0.2457	0.2535	0.0078	imputed	intronic	MIPEP	0	0.076
Tcells_NKG2A+	13	rs7997447	13	24461843	C	A	9.622e-06	0.00152683	0.0024804	-0.1183	-0.138655	-0.105056	0	351	110	241	0.2457	0.2535	0.0078	imputed	intronic	MIPEP	0	1.684
Tcells_NKG2A+	13	rs9553087	13	24461967	C	T	9.508e-06	0.00151515	0.00246981	-0.1184	-0.138752	-0.1051	0	351	110	241	0.2457	0.2535	0.0078	imputed	intronic	MIPEP	0	9.061
Tcells_NKG2A+	13	rs3794341	13	24462471	T	C	6.059e-06	0.00362946	0.000752878	-0.1252	-0.133247	-0.120263	0	351	110	241	0.2262	0.2455	0.0193	imputed	intronic	MIPEP	0	5.82
Tcells_NKG2A+	13	rs9553088	13	24462999	G	A	9.444e-06	0.00151775	0.0024522	-0.1184	-0.138751	-0.105218	0	351	110	241	0.2457	0.2535	0.0078	imputed	intronic	MIPEP	0	5.442
Tcells_NKG2A+	13	rs2077440	13	24463618	G	C	9.357e-06	0.00152083	0.00242893	-0.1185	-0.138752	-0.105368	0	351	110	241	0.245	0.2535	0.0085	imputed	ncRNA_exonic	C1QTNF9B-AS1	0	9.734
Tcells_NKG2A+	13	rs1926087	13	24464027	G	A	9.308e-06	0.00152134	0.00241705	-0.1186	-0.138758	-0.105436	0	351	110	241	0.245	0.2545	0.0095	imputed	ncRNA_intronic	C1QTNF9B-AS1	0	4.12
Tcells_NKG2A+	13	rs9510926	13	24466437	A	G	9.094e-06	0.00153031	0.00235722	-0.1188	-0.138717	-0.105762	0	351	110	241	0.2457	0.2535	0.0078	imputed	ncRNA_intronic	C1QTNF9B-AS1:C1QTNF9B	0:0	0.172
Tcells_NKG2A+	13	rs9510928	13	24467994	C	T	6.331e-06	0.00371956	0.00076637	-0.1249	-0.132972	-0.119898	0	351	110	241	0.2271	0.2455	0.0184	genotyped	ncRNA_intronic	C1QTNF9B-AS1:C1QTNF9B	0:0	0.545
Tcells_NKG2A+	13	rs78017736	13	24468832	A	G	6.381e-06	0.00372568	0.000771842	-0.125	-0.13297	-0.120141	0	351	110	241	0.2249	0.2455	0.0206	imputed	ncRNA_intronic	C1QTNF9B-AS1:C1QTNF9B	0:0	1.279
Tcells_NKG2A+	13	rs9551018	13	24469643	C	T	8.869e-06	0.00155893	0.00228253	-0.1193	-0.138508	-0.106619	0	351	110	241	0.2428	0.2545	0.0117	imputed	ncRNA_intronic	C1QTNF9B-AS1:C1QTNF9B	0:0	1.255
Tcells_NKG2A+	13	rs9510932	13	24473445	C	A	8.131e-06	0.00159081	0.00209569	-0.1203	-0.138143	-0.108328	0	351	110	241	0.2428	0.2545	0.0117	imputed	intronic	C1QTNF9B	0	7.357
Tcells_NKG2A+	13	rs9553093	13	24474031	T	C	6.583e-06	0.00192026	0.00147375	-0.1214	-0.135481	-0.111916	0	351	110	241	0.2393	0.2485	0.0092	imputed	intronic	C1QTNF9B	0	4.077
Tcells_NKG2A+	13	rs716608	13	24476045	A	G	6.986e-06	0.00196812	0.00152918	-0.1213	-0.135147	-0.112022	0	351	110	241	0.2386	0.2475	0.0089	imputed	intronic	C1QTNF9B	0	2.991
Tcells_NKG2A+	13	rs9551019	13	24476239	C	G	5.811e-06	0.00164108	0.00151609	-0.1229	-0.137997	-0.112703	0	351	110	241	0.2393	0.2525	0.0132	imputed	intronic	C1QTNF9B	0	4.619
Tcells_NKG2A+	13	rs34487937	13	24477447	A	G	8.418e-06	0.00182641	0.00193868	-0.1222	-0.138174	-0.11145	0	351	110	241	0.232	0.2465	0.0145	imputed	upstream	C1QTNF9B	652	6.547
CD8+ED_CD27+CD28-	6	rs117574520	13	24898566	A	G	8.474e-06	0.00188018	0.00140753	0.2991	0.381586	0.261422	0	412	125	287	0.02538	0.01789	0.00749	imputed	intergenic	C1QTNF9	1892	0.099
CD4+CM_EM	10	rs17084267	13	27089580	G	A	5.157e-06	0.147136	2.91165e-07	-19.5014	-8.296	-34.1396	88.84	416	124	292	0.01548	0.0159	0.00042	imputed	intergenic	WASF3	42259	3.481
CD4+CM_EM	10	rs17084271	13	27089800	A	G	4.561e-06	0.146457	2.67382e-07	-19.4999	-8.29327	-33.8943	88.78	416	124	292	0.01548	0.0159	0.00042	genotyped	intergenic	WASF3	42039	0.733
CD4+CM_EM	10	rs17084275	13	27089887	G	A	4.553e-06	0.146457	2.66728e-07	-19.5013	-8.29327	-33.8969	88.78	416	124	292	0.01548	0.0159	0.00042	genotyped	intergenic	WASF3	41952	1.091
CD4+CM_EM	10	rs17084280	13	27090873	A	G	4.557e-06	0.146457	2.67056e-07	-19.5006	-8.29327	-33.8958	88.78	416	124	292	0.01548	0.0159	0.00042	genotyped	intergenic	WASF3	40966	0.536
CD4+CM_EM	10	rs66851139	13	27092238	A	G	4.309e-06	0.146457	2.4613e-07	-19.5456	-8.29327	-33.9826	88.87	416	124	292	0.01548	0.0159	0.00042	imputed	intergenic	WASF3	39601	0.645
CD4+CM_EM	10	rs55901303	13	27095970	C	T	3.888e-06	0.146147	2.22357e-07	-19.5962	-8.29983	-33.9539	88.89	416	124	292	0.01551	0.0159	0.00039	imputed	intergenic	WASF3	35869	1.957
CD4+CM_EM	10	rs111318395	13	27098256	G	T	3.781e-06	0.146501	2.2095e-07	-19.5863	-8.29247	-33.8267	88.84	416	124	292	0.01551	0.0159	0.00039	imputed	intergenic	WASF3	33583	0.119
CD4+CM_EM	10	rs7987803	13	27099353	A	G	3.801e-06	0.146457	2.3352e-07	-19.5453	-8.29327	-33.6151	88.7	416	124	292	0.01551	0.0159	0.00039	imputed	intergenic	WASF3	32486	0.203
CD4+CM_EM	10	rs66872462	13	27100401	C	A	3.733e-06	0.146501	2.3472e-07	-19.5346	-8.29247	-33.5058	88.65	416	124	292	0.01551	0.0159	0.00039	imputed	intergenic	WASF3	31438	0.069
CD4+CM_EM	10	rs7327833	13	27166739	G	C	4.109e-06	0.146441	7.14695e-07	-18.5732	-8.29365	-29.0719	84.93	416	124	292	0.01671	0.01789	0.00118	imputed	intronic	WASF3	0	0.278
CD4+CM_EM	10	rs7335273	13	27167726	G	A	3.433e-06	0.146441	5.92106e-07	-18.6527	-8.29365	-29.0726	85.05	416	124	292	0.01786	0.01789	3e-05	imputed	intronic	WASF3	0	6.794
CD4+CM_EM	10	rs9783573	13	27177187	A	G	2.626e-06	0.146457	4.40174e-07	-18.7867	-8.29327	-29.149	85.29	416	124	292	0.01786	0.01889	0.00103	imputed	intronic	WASF3	0	1.669
CD4+CM_EM	10	rs17084379	13	27179759	C	T	2.817e-06	0.146457	4.85043e-07	-18.7312	-8.29327	-29.0427	85.14	416	124	292	0.01786	0.01789	3e-05	imputed	intronic	WASF3	0	2.717
CD4+CM_EM	10	rs17084381	13	27181408	G	A	2.822e-06	0.146457	4.86138e-07	-18.7298	-8.29327	-29.0399	85.14	416	124	292	0.01786	0.01789	3e-05	imputed	ncRNA_intronic	WASF3:WASF3-AS1	0:0	3.86
CD4+CM_EM	10	rs17084383	13	27182812	T	C	2.816e-06	0.146457	4.84733e-07	-18.7315	-8.29327	-29.0433	85.14	416	124	292	0.01786	0.01789	3e-05	imputed	ncRNA_intronic	WASF3:WASF3-AS1	0:0	0.736
CD4+CM_EM	10	rs73166099	13	27185466	G	A	5.008e-06	0.146457	6.22655e-07	-18.8232	-8.29327	-30.6221	86.31	416	124	292	0.01667	0.0159	0.00077	imputed	ncRNA_intronic	WASF3:WASF3-AS1	0:0	1.023
CD4+CM_EM	10	rs66842841	13	27197716	A	G	2.823e-06	0.146457	4.8643e-07	-18.7295	-8.29327	-29.0392	85.14	416	124	292	0.01786	0.01789	3e-05	imputed	ncRNA_intronic	WASF3:WASF3-AS1	0:0	0.099
CD4+CM_EM	10	rs67396110	13	27198253	A	G	2.818e-06	0.146147	4.87944e-07	-18.7312	-8.29983	-29.036	85.12	416	124	292	0.01786	0.01789	3e-05	imputed	ncRNA_intronic	WASF3:WASF3-AS1	0:0	0.658
CD4+CM_EM	10	rs4598760	13	27208436	G	A	2.845e-06	0.146457	4.90144e-07	-18.7265	-8.29327	-29.0406	85.13	416	124	292	0.01786	0.01789	3e-05	imputed	ncRNA_intronic	WASF3:WASF3-AS1	0:0	2.166
CD4+CM_EM	10	rs57799934	13	27209842	C	T	2.844e-06	0.146457	4.89994e-07	-18.7267	-8.29327	-29.0409	85.13	416	124	292	0.01786	0.01789	3e-05	imputed	ncRNA_intronic	WASF3:WASF3-AS1	0:0	9.821
CD4+CM_EM	10	rs139840531	13	27210674	G	A	2.837e-06	0.146457	4.88879e-07	-18.7275	-8.29327	-29.0402	85.13	416	124	292	0.01786	0.01789	3e-05	imputed	ncRNA_intronic	WASF3:WASF3-AS1	0:0	9.876
CD4+CM_EM	10	rs56135344	13	27212005	G	A	2.838e-06	0.146457	4.89029e-07	-18.7274	-8.29327	-29.04	85.13	416	124	292	0.01786	0.01789	3e-05	imputed	ncRNA_intronic	WASF3:WASF3-AS1	0:0	5.125
CD4+CM_EM	10	rs59429368	13	27213181	A	G	2.838e-06	0.146457	4.89029e-07	-18.7274	-8.29327	-29.04	85.13	416	124	292	0.01786	0.01789	3e-05	imputed	ncRNA_intronic	WASF3:WASF3-AS1	0:0	0.906
CD4+CM_EM	10	rs17084416	13	27220384	G	A	2.823e-06	0.146457	4.86592e-07	-18.7293	-8.29327	-29.0389	85.13	416	124	292	0.01786	0.0159	0.00196	imputed	intronic	WASF3	0	0.838
CD4+CM_EM	10	rs17084416	13	27220384	G	A	2.823e-06	0.146457	4.86592e-07	-18.7293	-8.29327	-29.0389	85.13	416	124	292	0.01786	0.0159	0.00196	imputed	intronic	WASF3	0	0.838
CD4+CM_EM	10	rs55770595	13	27220663	G	C	2.823e-06	0.146457	4.86592e-07	-18.7293	-8.29327	-29.0389	85.13	416	124	292	0.01786	0.01789	3e-05	imputed	intronic	WASF3	0	3.628
CD4+CM_EM	10	rs17084423	13	27222300	C	G	2.824e-06	0.146457	4.86742e-07	-18.7291	-8.29327	-29.0386	85.13	416	124	292	0.01786	0.01789	3e-05	imputed	intronic	WASF3	0	0.161
CD4+CM_EM	10	rs56184407	13	27224674	C	T	2.823e-06	0.146457	4.86592e-07	-18.7293	-8.29327	-29.0389	85.13	416	124	292	0.01786	0.01789	3e-05	imputed	intronic	WASF3	0	1.852
CD4+CM_EM	10	rs67986291	13	27228623	T	C	2.823e-06	0.146457	4.86592e-07	-18.7293	-8.29327	-29.0389	85.13	416	124	292	0.01786	0.01789	3e-05	imputed	intronic	WASF3	0	1.231
CD4+CM_EM	10	rs17084457	13	27240728	G	A	2.823e-06	0.146457	4.86592e-07	-18.7293	-8.29327	-29.0389	85.13	416	124	292	0.01786	0.01789	3e-05	genotyped	intronic	WASF3	0	8.516
CD4+CM_EM	10	rs17084458	13	27241217	G	A	2.825e-06	0.146457	4.86912e-07	-18.7289	-8.29327	-29.0383	85.13	416	124	292	0.01786	0.01789	3e-05	imputed	intronic	WASF3	0	5.71
CD4+CM_EM	10	rs17084462	13	27242852	T	C	2.829e-06	0.146422	4.8753e-07	-18.7294	-8.29406	-29.0416	85.13	416	124	292	0.01786	0.01889	0.00103	imputed	intronic	WASF3	0	1.428
CD4+CM_EM	10	rs59429853	13	27244201	G	T	2.232e-06	0.146515	3.5038e-07	-18.9175	-8.2923	-29.4049	85.65	416	124	292	0.01786	0.01789	3e-05	imputed	intronic	WASF3	0	7.844
CD4+M_CD28+	10	rs4771047	13	27497410	G	A	8.53e-06	0.0116487	0.000318969	-0.2494	-0.234623	-0.258248	0	408	123	285	0.1107	0.1322	0.0215	genotyped	intergenic	FGFR1OP2P1	17411	1.006
CD4+LEM	17	rs9512477	13	27553724	T	C	1.032e-06	0.0290991	1.43249e-05	0.4157	0.329085	0.457567	0	420	125	295	0.1927	0.2107	0.018	imputed	intergenic	RPS21P8	1797	3.139
CD4+LEM_CD57+	17	rs9512477	13	27553724	T	C	6.12e-06	0.00838578	0.000317765	0.5257	0.550208	0.514074	0	420	125	295	0.1927	0.2107	0.018	imputed	intergenic	RPS21P8	1797	3.139
CD4+LEM	17	rs4486730	13	27555686	G	C	7.832e-06	0.0479365	6.59645e-05	0.3639	0.287383	0.400055	0	420	125	295	0.2151	0.2366	0.0215	imputed	intergenic	RPS21P8	3759	2.518
CD4+LEM	17	rs9507824	13	27559359	A	G	9.961e-07	0.0291839	1.39557e-05	0.4144	0.329273	0.455015	0	420	125	295	0.195	0.2097	0.0147	imputed	intergenic	RPS21P8	7432	0.387
CD4+LEM_CD57+	17	rs9507824	13	27559359	A	G	6.783e-06	0.00907611	0.000325444	0.521	0.545335	0.509691	0	420	125	295	0.195	0.2097	0.0147	imputed	intergenic	RPS21P8	7432	0.387
CD4+LEM	17	rs9507825	13	27561680	A	G	1.228e-06	0.0290415	1.74727e-05	0.4104	0.329451	0.4488	0	420	125	295	0.1945	0.2107	0.0162	genotyped	intergenic	RPS21P8	9753	1.39
CD4+LEM_CD57+	17	rs9507825	13	27561680	A	G	7.873e-06	0.00906015	0.000375441	0.5165	0.54528	0.503176	0	420	125	295	0.1945	0.2107	0.0162	genotyped	intergenic	RPS21P8	9753	1.39
CD4+ED_CD27+CD28-	12	rs9579076	13	27854010	A	G	8.81e-06	0.0788006	5.94199e-05	0.4817	0.469332	0.484193	0	418	124	294	0.01	0.01491	0.00491	imputed	intergenic	RASL11A	6182	2.181
NKT_CD16+	1	rs9512866	13	28342082	G	T	9.133e-06	0.216078	1.73648e-05	-0.2427	-0.138991	-0.275419	11.87	343	108	235	0.0625	0.06163	0.00087	imputed	intergenic	GSX1	24697	0.49
NKT_CD16+	1	rs9512867	13	28342091	A	G	9.063e-06	0.215847	1.72322e-05	-0.2428	-0.139037	-0.275626	12.09	343	108	235	0.0625	0.06163	0.00087	imputed	intergenic	GSX1	24688	0.036
Monocytes	15	rs9508633	13	30674159	T	C	7.614e-06	0.16539	1.14346e-05	-0.3475	-0.189093	-0.425169	51.01	349	110	239	0.1971	0.1839	0.0132	imputed	intergenic	LINC00365	3155	4.534
Monocytes	15	rs4516061	13	30674310	G	A	7.688e-06	0.165801	1.14874e-05	-0.3473	-0.188795	-0.425075	51.13	349	110	239	0.1966	0.1839	0.0127	imputed	intergenic	LINC00365	3004	4.375
Monocytes	15	rs4536319	13	30674419	C	T	7.268e-06	0.166475	1.07453e-05	-0.3479	-0.18843	-0.426012	51.73	349	110	239	0.1974	0.1839	0.0135	imputed	intergenic	LINC00365	2895	6.02
Monocytes	15	rs724946	13	30677163	G	T	3.412e-06	0.171918	4.34895e-06	-0.3352	-0.173214	-0.41454	59.45	349	110	239	0.2124	0.2008	0.0116	imputed	downstream	LINC00365	151	8.417
Monocytes	15	rs9508636	13	30679868	C	T	4.072e-06	0.185469	4.66104e-06	-0.3329	-0.168065	-0.413452	60.7	349	110	239	0.2116	0.2008	0.0108	imputed	ncRNA_intronic	LINC00365	0	3.845
CD4+ED_CD27-CD28+	11	rs9315071	13	31374286	A	G	5.269e-06	0.275623	1.26029e-07	0.289	-0.176053	0.374984	89.92	399	119	280	0.03718	0.04771	0.01053	imputed	intergenic	LINC00398	3056	0.448
NK_immature	4	rs2038696	13	31614181	A	G	2.975e-06	0.142876	4.87208e-06	-0.0735	-0.0401451	-0.0902765	55.79	346	109	237	0.3168	0.3082	0.0086	genotyped	intergenic	WDR95P	37209	0.158
NK_immature_NKG2A+	4	rs2038696	13	31614181	A	G	5.913e-06	0.218364	5.25616e-06	-0.0683	-0.0325278	-0.0859495	63.93	346	109	237	0.3168	0.3082	0.0086	genotyped	intergenic	WDR95P	37209	0.158
MDSC2	15	rs495972	13	37445398	A	T	4.218e-06	0.0642449	2.4224e-05	-0.2161	-0.152855	-0.247312	0	352	110	242	0.1643	0.2356	0.0713	imputed	intronic	SMAD9	0	2.181
MDSC2_w/oCD11b	15	rs495972	13	37445398	A	T	9.744e-06	0.0757046	4.7241e-05	-0.2085	-0.146761	-0.239116	0	351	110	241	0.1643	0.2356	0.0713	imputed	intronic	SMAD9	0	2.181
MDSC2	15	rs622085	13	37446108	T	C	5.284e-06	0.0653744	3.08554e-05	-0.211	-0.151338	-0.239771	0	352	110	242	0.169	0.2336	0.0646	genotyped	intronic	SMAD9	0	0.858
MDSC2	15	rs9576126	13	37446711	T	G	7.624e-06	0.0966006	2.93432e-05	-0.2106	-0.142074	-0.241214	0	352	110	242	0.1648	0.2237	0.0589	imputed	intronic	SMAD9	0	4.63
MDSC2	15	rs9576127	13	37448551	A	G	8.779e-06	0.115241	2.67636e-05	-0.2093	-0.134745	-0.242512	10.45	352	110	242	0.1671	0.2237	0.0566	imputed	intronic	SMAD9	0	0.795
MDSC2	15	rs9576129	13	37455391	A	G	7.303e-06	0.138951	1.68443e-05	-0.2138	-0.128402	-0.251604	29.56	352	110	242	0.1594	0.2177	0.0583	imputed	intronic	SMAD9	0	13.05
MDSC2	15	rs9566168	13	37457290	C	T	7.008e-06	0.13938	1.60476e-05	-0.2142	-0.128258	-0.252157	30.37	352	110	242	0.1594	0.2167	0.0573	imputed	intronic	SMAD9	0	4.578
MDSC2	15	rs9576130	13	37457686	C	G	6.95e-06	0.139397	1.59011e-05	-0.2143	-0.128248	-0.252265	30.5	352	110	242	0.1594	0.2177	0.0583	imputed	intronic	SMAD9	0	0.896
CD8+CD57+	18	rs139343480	13	40577984	G	C	4.81e-06	9.44037e-05	0.0329171	1.5911	1.62594	1.48749	0	420	125	295	0.01597	0.01789	0.00192	imputed	intergenic	SNORD116	146619	2.457
CD8+CD57+	18	rs117331188	13	40592268	A	T	5.252e-06	9.09105e-05	0.037135	1.5986	1.65355	1.44188	0	420	125	295	0.01597	0.01789	0.00192	imputed	intergenic	SNORD116	160903	1.982
CD8+LD_CD27+	8	rs9532905	13	42218352	G	C	2.61e-06	0.0171383	6.65692e-05	0.3842	0.452222	0.368139	0	409	122	287	0.01453	0.0159	0.00137	imputed	intronic	VWA8	0	2.121
CD8+LD_CD27+	8	rs111940023	13	42260556	A	G	7.349e-06	0.0195712	0.000152392	0.3559	0.439632	0.337217	0	409	122	287	0.01799	0.0159	0.00209	imputed	intronic	VWA8	0	1.048
CD8+LD_CD27+	8	rs1980985	13	42275300	A	G	8.282e-06	0.0201451	0.000164894	0.3504	0.437415	0.331434	0	409	122	287	0.01799	0.0159	0.00209	imputed	intronic	VWA8	0	17.13
CD4+M_CD28+	10	rs78561500	13	44968931	C	G	7.988e-06	0.00789085	0.000422977	-0.3438	-0.315774	-0.365354	0	408	123	285	0.05769	0.05368	0.00401	imputed	intronic	SERP2	0	0.32
CD4+CM_EM	10	rs78561500	13	44968931	C	G	8.754e-06	0.00119661	0.00330288	-9.6975	-10.1445	-9.23239	0	416	124	292	0.05769	0.05368	0.00401	imputed	intronic	SERP2	0	0.32
CD4+M_CD28+	10	rs73463629	13	44969842	T	C	7.42e-06	0.00787188	0.000392961	-0.3449	-0.315845	-0.367205	0	408	123	285	0.05783	0.05467	0.00316	imputed	intronic	SERP2	0	2.671
CD4+M_CD28+	10	rs74508112	13	44971388	C	T	8.035e-06	0.00786951	0.00042668	-0.3438	-0.315891	-0.365296	0	408	123	285	0.05783	0.05467	0.00316	imputed	intronic	SERP2	0	15.02
CD4+M_CD28+	10	rs73463635	13	44974025	C	T	9.072e-06	0.00780777	0.000487716	-0.3421	-0.316166	-0.362027	0	408	123	285	0.05783	0.05368	0.00415	imputed	downstream	LINC01071	360	0.032
CD4+M_CD28+	10	rs73463636	13	44974277	A	G	9.372e-06	0.00779395	0.000505382	-0.3416	-0.316265	-0.361103	0	408	123	285	0.05783	0.05268	0.00515	imputed	downstream	LINC01071	108	4.45
CD4+M_CD28+	10	rs1571934	13	44975899	A	G	9.69e-06	0.00758606	0.000529447	-0.3374	-0.309569	-0.359923	0	408	123	285	0.05904	0.05865	0.00039	imputed	ncRNA_intronic	LINC01071	0	1.166
CD4+M_CD28+	10	rs7996764	13	44977216	T	C	9.857e-06	0.00757107	0.000541467	-0.3365	-0.309608	-0.358182	0	408	123	285	0.05904	0.05865	0.00039	imputed	ncRNA_intronic	LINC01071	0	4.759
M_I	1	rs116925501	13	46577684	G	A	8.114e-06	0.022884	0.0001747	0.3856	0.344811	0.406374	0	292	95	197	0.01627	0.01491	0.00136	imputed	intronic	ZC3H13	0	3.739
M_I	1	rs117668619	13	46580951	T	C	8.149e-06	0.0230558	0.000173573	0.3863	0.344182	0.407806	0	292	95	197	0.01627	0.01491	0.00136	imputed	intronic	ZC3H13	0	3.362
M_I	1	rs117836159	13	46605677	G	A	7.529e-06	0.0201934	0.000185761	0.3969	0.36199	0.414475	0	292	95	197	0.01493	0.01491	2e-05	imputed	intronic	ZC3H13	0	2.645
MDSC_CD14+CD15+	15	rs118166531	13	46615683	G	A	7.903e-06	0.00403843	0.000768184	0.7031	0.834723	0.64465	0	350	110	240	0.03153	0.04374	0.01221	imputed	intronic	ZC3H13	0	0.389
MDSC_CD14+CD15+	15	rs11574993	13	46630967	A	C	7.416e-06	0.00404007	0.000729278	0.704	0.830337	0.647389	0	350	110	240	0.03144	0.04274	0.0113	imputed	ncRNA_intronic	CPB2-AS1:CPB2	0:0	4.766
MDSC_CD14+CD15+	15	rs17844119	13	46635322	G	A	7.334e-06	0.00402015	0.000726267	0.7039	0.829092	0.647527	0	350	110	240	0.03144	0.04374	0.0123	imputed	ncRNA_intronic	CPB2-AS1:CPB2	0:0	3.174
MDSC_CD14+CD15+	15	rs17844078	13	46644824	G	A	8.293e-06	0.00420293	0.000786456	0.701	0.824046	0.645129	0	350	110	240	0.03003	0.04473	0.0147	imputed	ncRNA_intronic	CPB2-AS1:CPB2	0:0	4.938
CD8+LD_CD27+	8	rs9562761	13	48285114	G	T	9.864e-06	0.00587275	0.00072044	0.0949	0.100387	0.0918775	0	409	122	287	0.4666	0.4036	0.063	imputed	intergenic	NAP1L4P3	52480	3.654
CD8+LD_CD27+	8	rs9562762	13	48285271	G	C	9.992e-06	0.00595448	0.000720105	0.0949	0.100265	0.0918807	0	409	122	287	0.4666	0.4036	0.063	imputed	intergenic	NAP1L4P3	52323	4.579
CD8+LD_CD27+	8	rs9534824	13	48351446	T	C	6.909e-07	0.0292904	7.94697e-06	0.1018	0.0752646	0.116808	0	409	122	287	0.4566	0.4304	0.0262	imputed	intergenic	RPL27AP8	10225	0.63
CD8+ME_CD95+	9	rs67236050	13	50988306	C	T	2.498e-06	0.000351982	0.00317427	0.6884	0.758387	0.617405	0	420	125	295	0.06566	0.08946	0.0238	imputed	NA	DLEU1	0	1.21
Lin-HLA-DR-	16	rs17074568	13	51133298	A	C	1.368e-06	0.267576	2.63383e-07	0.2288	0.0842156	0.322426	83.42	352	110	242	0.03704	0.02386	0.01318	imputed	NA	DLEU1	0	1.479
Lin-HLA-DR-cross	16	rs17074568	13	51133298	A	C	3.356e-06	0.307164	4.73567e-07	0.2197	0.0759532	0.318822	84.32	338	107	231	0.03704	0.02386	0.01318	imputed	NA	DLEU1	0	1.479
MDSC1	16	rs17074568	13	51133298	A	C	6.315e-06	0.391731	4.5419e-07	0.2281	0.0671895	0.343796	86.29	351	110	241	0.03704	0.02386	0.01318	imputed	NA	DLEU1	0	1.479
Lin-HLA-DR-	16	rs80267603	13	51137821	A	G	4.149e-06	0.265872	6.87198e-07	0.2262	0.0844843	0.330177	83.62	352	110	242	0.03419	0.02386	0.01033	imputed	NA	DLEU1	0	5.304
Lin-HLA-DR-	16	rs61017910	13	51138413	T	C	4.144e-06	0.265872	6.86066e-07	0.2262	0.0844843	0.3302	83.62	352	110	242	0.03419	0.02386	0.01033	imputed	NA	DLEU1	0	0.773
Lin-HLA-DR-	16	rs79875165	13	51140233	G	T	4.134e-06	0.266071	6.84021e-07	0.2262	0.0844512	0.330158	83.62	352	110	242	0.03419	0.02386	0.01033	imputed	NA	DLEU1	0	4.121
Lin-HLA-DR-	16	rs75963357	13	51142665	T	C	4.137e-06	0.26571	6.85633e-07	0.2262	0.0845202	0.330244	83.62	352	110	242	0.03419	0.02386	0.01033	imputed	NA	DLEU1	0	0.742
Lin-HLA-DR-	16	rs78421831	13	51147134	T	C	4.344e-06	0.266548	7.14539e-07	0.226	0.0843868	0.330358	83.62	352	110	242	0.03419	0.02386	0.01033	imputed	NA	DLEU1	0	1.294
Lin-HLA-DR-	16	rs111500156	13	51147785	C	T	4.394e-06	0.266601	7.2137e-07	0.226	0.084379	0.330444	83.62	352	110	242	0.03419	0.02386	0.01033	imputed	NA	DLEU1	0	3.466
Lin-HLA-DR-	16	rs58186060	13	51149886	G	C	4.59e-06	0.26698	7.47463e-07	0.2259	0.0843194	0.33077	83.64	352	110	242	0.03419	0.02386	0.01033	imputed	NA	DLEU1	0	1.687
Lin-HLA-DR-	16	rs58994213	13	51151351	G	A	4.827e-06	0.267142	7.84769e-07	0.2256	0.084302	0.330815	83.61	352	110	242	0.03419	0.02386	0.01033	imputed	NA	DLEU1	0	6.845
Lin-HLA-DR-	16	rs73485685	13	51152028	T	C	4.934e-06	0.26729	8.01561e-07	0.2255	0.0842782	0.330805	83.6	352	110	242	0.03419	0.02386	0.01033	imputed	NA	DLEU1	0	14.36
Lin-HLA-DR-	16	rs73485691	13	51152554	A	C	1.477e-06	0.268518	2.74608e-07	0.229	0.0840792	0.323972	83.57	352	110	242	0.03582	0.02684	0.00898	imputed	NA	DLEU1	0	0.103
Lin-HLA-DR-	16	rs73485691	13	51152554	A	C	1.477e-06	0.268518	2.74608e-07	0.229	0.0840792	0.323972	83.57	352	110	242	0.03582	0.02684	0.00898	imputed	NA	DLEU1	0	0.103
Lin-HLA-DR-cross	16	rs73485691	13	51152554	A	C	3.619e-06	0.308194	4.92249e-07	0.2199	0.0758184	0.320488	84.45	338	107	231	0.03582	0.02684	0.00898	imputed	NA	DLEU1	0	0.103
Lin-HLA-DR-cross	16	rs73485691	13	51152554	A	C	3.619e-06	0.308194	4.92249e-07	0.2199	0.0758184	0.320488	84.45	338	107	231	0.03582	0.02684	0.00898	imputed	NA	DLEU1	0	0.103
MDSC1	16	rs73485691	13	51152554	A	C	6.801e-06	0.392764	4.73056e-07	0.2282	0.0670662	0.345436	86.39	351	110	241	0.03582	0.02684	0.00898	imputed	NA	DLEU1	0	0.103
MDSC1	16	rs73485691	13	51152554	A	C	6.801e-06	0.392764	4.73056e-07	0.2282	0.0670662	0.345436	86.39	351	110	241	0.03582	0.02684	0.00898	imputed	NA	DLEU1	0	0.103
Lin-HLA-DR-	16	rs10492409	13	51153387	T	C	1.525e-06	0.268678	2.82986e-07	0.2288	0.0840532	0.323961	83.55	352	110	242	0.03582	0.02584	0.00998	imputed	NA	DLEU1	0	1.676
Lin-HLA-DR-cross	16	rs10492409	13	51153387	T	C	3.74e-06	0.308355	5.08177e-07	0.2197	0.0757951	0.320464	84.44	338	107	231	0.03582	0.02584	0.00998	imputed	NA	DLEU1	0	1.676
MDSC1	16	rs10492409	13	51153387	T	C	7.003e-06	0.392934	4.86926e-07	0.228	0.0670437	0.345424	86.37	351	110	241	0.03582	0.02584	0.00998	imputed	NA	DLEU1	0	1.676
Lin-HLA-DR-	16	rs17074617	13	51153418	A	G	1.53e-06	0.268678	2.83974e-07	0.2288	0.0840532	0.323952	83.55	352	110	242	0.03582	0.02584	0.00998	imputed	NA	DLEU1	0	0.616
Lin-HLA-DR-cross	16	rs17074617	13	51153418	A	G	3.754e-06	0.308355	5.10088e-07	0.2197	0.0757951	0.320452	84.43	338	107	231	0.03582	0.02584	0.00998	imputed	NA	DLEU1	0	0.616
MDSC1	16	rs17074617	13	51153418	A	G	7.026e-06	0.392934	4.88585e-07	0.228	0.0670437	0.345414	86.37	351	110	241	0.03582	0.02584	0.00998	imputed	NA	DLEU1	0	0.616
Lin-HLA-DR-	16	rs7993968	13	51153732	T	C	1.552e-06	0.26877	2.87915e-07	0.2287	0.0840382	0.323939	83.54	352	110	242	0.03582	0.02684	0.00898	imputed	NA	DLEU1	0	3.692
Lin-HLA-DR-cross	16	rs7993968	13	51153732	T	C	3.816e-06	0.308452	5.18615e-07	0.2196	0.075781	0.320408	84.42	338	107	231	0.03582	0.02684	0.00898	imputed	NA	DLEU1	0	3.692
MDSC1	16	rs7993968	13	51153732	T	C	7.121e-06	0.393034	4.95074e-07	0.2279	0.0670305	0.3454	86.37	351	110	241	0.03582	0.02684	0.00898	imputed	NA	DLEU1	0	3.692
Lin-HLA-DR-	16	rs77136607	13	51154537	A	G	5.565e-06	0.267967	9.05985e-07	0.2248	0.0841682	0.330414	83.51	352	110	242	0.03286	0.02485	0.00801	imputed	NA	DLEU1	0	2.128
Lin-HLA-DR-	16	rs73485701	13	51154722	T	C	2.709e-06	0.268899	9.69089e-07	0.2128	0.0840175	0.285223	77.95	352	110	242	0.03725	0.02684	0.01041	imputed	NA	DLEU1	0	4.373
Lin-HLA-DR-cross	16	rs73485701	13	51154722	T	C	5.865e-06	0.308572	1.59088e-06	0.2047	0.0757641	0.281199	79.31	338	107	231	0.03725	0.02684	0.01041	imputed	NA	DLEU1	0	4.373
Lin-HLA-DR-	16	rs56288756	13	51155267	T	C	2.753e-06	0.268918	9.84976e-07	0.2127	0.0840146	0.285163	77.93	352	110	242	0.03725	0.02684	0.01041	imputed	NA	DLEU1	0	1.792
Lin-HLA-DR-cross	16	rs56288756	13	51155267	T	C	5.963e-06	0.308588	1.61825e-06	0.2046	0.0757619	0.281131	79.29	338	107	231	0.03725	0.02684	0.01041	imputed	NA	DLEU1	0	1.792
Lin-HLA-DR-	16	rs78284175	13	51155818	G	A	5.839e-06	0.268132	9.52541e-07	0.2245	0.0841503	0.330266	83.47	352	110	242	0.03286	0.02485	0.00801	imputed	NA	DLEU1	0	0.251
NKT_CD16+	1	rs113347051	13	51725626	C	T	5.37e-06	0.000619554	0.00275623	0.2967	0.379953	0.248274	0	343	108	235	0.0379	0.02982	0.00808	imputed	ncRNA_intronic	LINC00371	0	2.403
Monocytes_CD14+	15	rs9535629	13	51835485	A	G	7.307e-06	0.0108635	0.000317715	0.3407	0.336336	-0.343061	0	338	107	231	0.4865	0.4891	0.0026	imputed	intronic	FAM124A	0	2.901
Lin-CD14+HLA-DR+	15	rs9535629	13	51835485	A	G	7.729e-06	0.0348779	0.000103092	0.2619	0.222239	-0.280277	0	335	107	228	0.4865	0.4891	0.0026	imputed	intronic	FAM124A	0	2.901
CD8+naive_CD57+	6	rs73199785	13	52410819	A	G	4.623e-06	0.0214415	8.73991e-05	0.6094	0.513916	0.664161	0	413	123	290	0.01728	0.02087	0.00359	imputed	intergenic	RP11-327P2.5	23462	4.876
NK_mature_NKG2A+	3	rs7337430	13	52584244	C	T	4.422e-06	0.000733418	0.00218947	-0.1025	-0.125583	-0.0881131	0	346	107	239	0.4549	0.3976	0.0573	imputed	intronic	ATP7B	0	7.698
NK_mature_NKG2A+	3	rs35895576	13	52584900	A	C	4.398e-06	0.000731953	0.00218279	-0.1025	-0.125601	-0.0881434	0	346	107	239	0.4549	0.3976	0.0573	imputed	intronic	ATP7B	0	5.794
CD4+CD27+	17	rs117524051	13	55390926	C	G	7.228e-06	0.00341274	0.000919215	0.3103	0.321973	0.302178	0	416	124	292	0.02174	0.00994	0.0118	imputed	intergenic	AL512655.1	10833	16.08
CD4+CD27+	17	rs142196246	13	55399131	G	A	6.743e-06	0.00340756	0.000861225	0.3113	0.32149	0.304037	0	416	124	292	0.02174	0.00994	0.0118	imputed	intergenic	AL512655.1	19038	0.962
CD4+M_CD27+	8	rs117515166	13	56158694	C	T	6.527e-06	0.0176059	0.000143621	-0.4447	-0.375161	-0.49131	0	410	124	286	0.02577	0.04175	0.01598	imputed	intergenic	MIR5007	410010	4.354
CD4+M_CD27+	8	rs117232562	13	56190751	T	C	4.024e-06	0.0158158	9.51251e-05	-0.4558	-0.378262	-0.509539	0	410	124	286	0.02577	0.04374	0.01797	imputed	intergenic	HNF4GP1	382582	0.286
CD4+M_CD27+	8	rs74956153	13	56228922	T	C	9.702e-06	0.00447094	0.000944536	-0.4668	-0.457826	-0.473986	0	410	124	286	0.02185	0.0328	0.01095	imputed	intergenic	HNF4GP1	344411	1
sDC	1	rs9537319	13	56673173	A	G	1.22e-06	0.000333388	0.00151072	0.0844	0.103738	0.0718616	0	292	92	200	0.2791	0.2594	0.0197	imputed	intergenic	HNF4GP1	98590	2.891
sDC	1	rs9569431	13	56687239	T	C	5.237e-07	0.000304864	0.000793716	0.0878	0.104997	0.0765931	0	292	92	200	0.274	0.2565	0.0175	imputed	intergenic	SPATA2P1	101267	1.236
sDC	1	rs9527481	13	56695810	G	A	8.922e-07	0.000304347	0.00125897	0.0853	0.10398	0.0731451	0	292	92	200	0.2824	0.2575	0.0249	imputed	intergenic	SPATA2P1	92696	0.517
sDC	1	rs2175621	13	56732017	C	T	6.917e-07	9.82822e-05	0.00246721	0.086	0.111806	0.0687217	32.67	292	92	200	0.2789	0.2575	0.0214	imputed	intergenic	SPATA2P1	56489	9.226
sDC	1	rs9569446	13	56807345	G	A	3.769e-06	0.000455297	0.00295952	0.0784	0.0997757	0.065108	0	292	92	200	0.2983	0.2644	0.0339	genotyped	intergenic	SPATA2P1	16268	3.512
sDC	1	rs9563385	13	56808218	A	G	3.634e-06	0.00046157	0.00283429	0.0787	0.0999055	0.0654668	0	292	92	200	0.2983	0.2644	0.0339	imputed	intergenic	SPATA2P1	17141	2.478
sDC	1	rs17053042	13	56907410	A	G	1.147e-06	0.00106186	0.000512231	0.0838	0.0965346	0.0764117	0	292	92	200	0.2989	0.2694	0.0295	imputed	intergenic	SPATA2P1	116333	0.094
CD15high	16	rs506751	13	58675682	A	T	2.452e-06	3.66055e-05	0.0126944	0.2077	0.293055	0.145537	63.38	352	110	242	0.4735	0.4135	0.06	imputed	intergenic	RNA5SP30	110083	1.965
MDSC4	16	rs506751	13	58675682	A	T	8.932e-06	3.33942e-05	0.0236777	0.1229	0.198139	0.0792208	76.7	352	110	242	0.4735	0.4135	0.06	imputed	intergenic	RNA5SP30	110083	1.965
CD4+ED_CD27+CD28-	12	rs9598303	13	62136557	A	T	3.68e-06	0.0556244	3.1109e-05	-0.2642	-0.217768	-0.280213	0	418	124	294	0.0799	0.07952	0.00038	imputed	intergenic	PCDH20	134336	5.427
CD4+ED_CD27+CD28-	12	rs9598304	13	62136665	T	A	3.719e-06	0.0556745	3.13805e-05	-0.264	-0.217498	-0.280045	0	418	124	294	0.0799	0.07853	0.00137	imputed	intergenic	PCDH20	134444	4.306
CD4+ED_CD27+CD28-	12	rs9592121	13	62138319	T	C	4.248e-07	0.0418399	4.89858e-06	-0.2812	-0.225385	-0.300523	0	418	124	294	0.08513	0.07952	0.00561	imputed	intergenic	PCDH20	136098	1.289
CD4+LD_CD27+	12	rs9592121	13	62138319	T	C	9.143e-06	0.00469042	0.000775901	-0.3373	-0.381946	-0.315347	0	419	125	294	0.08513	0.07952	0.00561	imputed	intergenic	PCDH20	136098	1.289
CD4+ED_CD27+CD28-	12	rs73490672	13	62139637	T	C	4.314e-07	0.0407298	4.99075e-06	-0.2783	-0.221226	-0.298947	0	418	124	294	0.08711	0.07952	0.00759	imputed	intergenic	PCDH20	137416	0.474
CD4+LD_CD27+	12	rs73490672	13	62139637	T	C	8.166e-06	0.00427428	0.000767964	-0.3353	-0.376653	-0.314193	0	419	125	294	0.08711	0.07952	0.00759	imputed	intergenic	PCDH20	137416	0.474
CD4+ED_CD27+CD28-	12	rs9598309	13	62141109	T	C	4.748e-07	0.0416522	5.28327e-06	-0.2764	-0.218035	-0.297872	0	418	124	294	0.0881	0.07853	0.00957	genotyped	intergenic	PCDH20	138888	1.29
CD4+LD_CD27+	12	rs9598309	13	62141109	T	C	8.24e-06	0.00426775	0.000780958	-0.3338	-0.372938	-0.313428	0	419	125	294	0.0881	0.07853	0.00957	genotyped	intergenic	PCDH20	138888	1.29
CD4+ED_CD27+CD28-	12	rs115682255	13	62150589	A	G	5.208e-07	0.0420369	4.6685e-06	-0.2981	-0.217956	-0.334829	0	418	124	294	0.07381	0.05567	0.01814	imputed	intergenic	PCDH20	148368	5.82
CD4+ED_CD27+CD28-	12	rs117797078	13	62150751	A	C	5.2e-07	0.0420532	4.65835e-06	-0.2982	-0.217941	-0.33486	0	418	124	294	0.07381	0.05467	0.01914	imputed	intergenic	PCDH20	148530	1.738
CD4+ED_CD27+CD28-	12	rs12584229	13	62153295	G	A	5.283e-07	0.0423631	4.69109e-06	-0.2981	-0.217666	-0.334845	0	418	124	294	0.07381	0.05567	0.01814	imputed	intergenic	PCDH20	151074	0.739
CD4+ED_CD27+CD28-	12	rs73214006	13	62160420	A	G	5.313e-07	0.0428182	4.65352e-06	-0.2979	-0.21712	-0.334875	0	418	124	294	0.07381	0.05467	0.01914	imputed	intergenic	PCDH20	158199	0.259
CD4+ED_CD27+CD28-	12	rs4886342	13	62165421	G	T	9.424e-07	0.0841361	3.29036e-06	-0.2932	-0.185213	-0.343149	33.72	418	124	294	0.07262	0.05666	0.01596	imputed	intergenic	PCDH20	163200	1.698
CD4+ED_CD27+CD28-	12	rs114455126	13	62168979	A	G	9.414e-07	0.0841101	3.28986e-06	-0.2932	-0.185255	-0.343142	33.66	418	124	294	0.07262	0.05666	0.01596	imputed	intergenic	AL596329.1	165437	0.072
CD4+ED_CD27+CD28-	12	rs12856595	13	62176519	C	A	9.43e-07	0.0843605	3.28688e-06	-0.2932	-0.185193	-0.343133	33.67	418	124	294	0.07262	0.05666	0.01596	imputed	intergenic	AL596329.1	157897	7.244
CD4+ED_CD27+CD28-	12	rs12859547	13	62185615	T	C	7.472e-07	0.0848193	2.53965e-06	-0.2959	-0.185013	-0.347026	36.93	418	124	294	0.07314	0.05765	0.01549	genotyped	intergenic	AL596329.1	148801	4.124
CD4+ED_CD27+CD28-	12	rs12864583	13	62203961	G	A	2.151e-07	0.0361228	2.47891e-06	-0.3457	-0.259442	-0.382063	0	418	124	294	0.05623	0.04771	0.00852	imputed	intergenic	AL596329.1	130455	1.732
CD4+LD_CD27+	12	rs12864583	13	62203961	G	A	9.351e-06	0.00372379	0.00104577	-0.4035	-0.438014	-0.382508	0	419	125	294	0.05623	0.04771	0.00852	imputed	intergenic	AL596329.1	130455	1.732
CD4+ED_CD27+CD28-	12	rs12870137	13	62204939	C	G	7.723e-07	0.0756011	3.13778e-06	-0.2963	-0.191511	-0.344382	28.73	418	124	294	0.07332	0.05666	0.01666	imputed	intergenic	AL596329.1	129477	10.46
CD4+ED_CD27+CD28-	12	rs67820293	13	62208945	G	C	7.391e-07	0.0750977	3.00735e-06	-0.2963	-0.19136	-0.344707	29.46	418	124	294	0.07297	0.05666	0.01631	imputed	intergenic	AL596329.1	125471	0.116
CD4+ED_CD27+CD28-	12	rs35062677	13	62210351	C	T	7.332e-07	0.0745447	3.01364e-06	-0.2964	-0.191727	-0.34467	29.09	418	124	294	0.07297	0.05666	0.01631	imputed	intergenic	AL596329.1	124065	2.792
CD4+ED_CD27+CD28-	12	rs7490891	13	62215071	G	A	7.212e-07	0.0733622	3.04729e-06	-0.2967	-0.192854	-0.344453	27.66	418	124	294	0.07297	0.05666	0.01631	imputed	intergenic	AL596329.1	119345	5.675
CD4+ED_CD27+CD28-	12	rs4271499	13	62215371	A	T	7.198e-07	0.0732675	3.04661e-06	-0.2968	-0.192917	-0.344457	27.6	418	124	294	0.07297	0.05666	0.01631	imputed	intergenic	AL596329.1	119045	4.23
CD4+ED_CD27+CD28-	12	rs12862583	13	62222443	G	C	6.807e-07	0.0689072	3.1166e-06	-0.2972	-0.195527	-0.344026	24.85	418	124	294	0.07297	0.05765	0.01532	imputed	intergenic	AL596329.1	111973	0.269
CD4+ED_CD27+CD28-	12	rs12585168	13	62245725	T	C	8.309e-06	0.0493129	7.43968e-05	-0.2493	-0.206276	-0.266947	0	418	124	294	0.08134	0.08748	0.00614	imputed	intergenic	AL596329.1	88691	6.135
CD4+ED_CD27+CD28-	12	rs67674053	13	62246853	G	A	3.993e-07	0.0576914	2.45962e-06	-0.3022	-0.207553	-0.343407	8.84	418	124	294	0.07314	0.05765	0.01549	imputed	intergenic	AL596329.1	87563	1.361
CD4+ED_CD27+CD28-	12	rs60782949	13	62248465	C	T	8.443e-06	0.0495549	7.41196e-05	-0.2482	-0.203331	-0.267008	0	418	124	294	0.08134	0.08748	0.00614	imputed	intergenic	AL596329.1	85951	0.359
CD4+ED_CD27+CD28-	12	rs75305733	13	62252421	T	C	9.517e-06	0.0542441	7.41812e-05	-0.2456	-0.196305	-0.266983	0	418	124	294	0.08134	0.08748	0.00614	imputed	intergenic	AL596329.1	81995	2.688
CD4+ED_CD27+CD28-	12	rs35532553	13	62254569	A	G	9.677e-06	0.0544302	7.42335e-05	-0.2447	-0.194286	-0.266971	0	418	124	294	0.08115	0.08748	0.00633	imputed	intergenic	AL596329.1	79847	0.272
CD4+ED_CD27+CD28-	12	rs34694534	13	62254806	T	C	9.707e-06	0.0545516	7.42335e-05	-0.2447	-0.194098	-0.266971	0	418	124	294	0.08115	0.08748	0.00633	imputed	intergenic	AL596329.1	79610	3.089
CD4+ED_CD27+CD28-	12	rs36016716	13	62255008	A	C	9.773e-06	0.0548051	7.42335e-05	-0.2445	-0.193678	-0.266971	0	418	124	294	0.08115	0.08748	0.00633	imputed	intergenic	AL596329.1	79408	1.12
CD4+ED_CD27+CD28-	12	rs34881751	13	62255151	G	A	9.924e-06	0.0553876	7.42335e-05	-0.2441	-0.192728	-0.266971	0	418	124	294	0.08115	0.08748	0.00633	imputed	intergenic	AL596329.1	79265	2.868
CD4+ED_CD27+CD28-	12	rs34254942	13	62255342	A	G	4.059e-07	0.0566709	2.46317e-06	-0.3007	-0.205335	-0.343374	13.51	418	124	294	0.07297	0.05765	0.01532	imputed	intergenic	AL596329.1	79074	0.611
CD4+ED_CD27+CD28-	12	rs68025036	13	62263075	T	C	4.291e-07	0.0585937	2.46317e-06	-0.2996	-0.202819	-0.343374	17.1	418	124	294	0.07416	0.05765	0.01651	imputed	intergenic	AL596329.1	71341	0.136
CD4+ED_CD27+CD28-	12	rs12854200	13	62276788	A	G	3.903e-07	0.0539536	2.46944e-06	-0.3003	-0.205883	-0.34334	13.81	418	124	294	0.07399	0.05765	0.01634	imputed	intergenic	AL596329.1	57628	0.165
CD4+ED_CD27+CD28-	12	rs35315664	13	62309164	C	T	3.893e-07	0.0478171	2.84718e-06	-0.2997	-0.209967	-0.341316	6.52	418	124	294	0.07536	0.05765	0.01771	imputed	intergenic	AL596329.1	25252	3.345
CD4+ED_CD27+CD28-	12	rs73217931	13	62309378	T	G	3.896e-07	0.0477663	2.8531e-06	-0.2997	-0.21	-0.341282	6.44	418	124	294	0.07536	0.05765	0.01771	imputed	intergenic	AL596329.1	25038	0.389
CD4+ED_CD27+CD28-	12	rs75573524	13	62319007	G	A	3.403e-07	0.0465695	2.54556e-06	-0.301	-0.210734	-0.34307	8.17	418	124	294	0.075	0.05765	0.01735	imputed	intergenic	AL596329.1	15409	0.595
CD4+ED_CD27+CD28-	12	rs141836125	13	62319325	G	A	3.373e-07	0.0465171	2.52596e-06	-0.3011	-0.210779	-0.343165	8.25	418	124	294	0.075	0.05765	0.01735	imputed	intergenic	AL596329.1	15091	2.672
CD4+ED_CD27+CD28-	12	rs73213550	13	62338905	A	G	3.181e-07	0.0462882	2.37438e-06	-0.3023	-0.210994	-0.344921	10.22	418	124	294	0.07399	0.05765	0.01634	imputed	intergenic	AL596329.1	4395	2.91
CD4+ED_CD27+CD28-	12	rs12869781	13	62341299	A	T	3.129e-07	0.046289	2.32743e-06	-0.3028	-0.211131	-0.345741	10.97	418	124	294	0.07399	0.05765	0.01634	imputed	intergenic	AL596329.1	6789	5.96
CD4+ED_CD27+CD28-	12	rs67037331	13	62600345	C	T	2.577e-06	0.0277944	3.61715e-05	-0.3802	-0.304833	-0.420693	0	418	124	294	0.03519	0.03678	0.00159	imputed	ncRNA_intronic	LINC00358	0	5.053
CD4+ED_CD27+CD28-	12	rs34363313	13	62608760	C	T	2.628e-06	0.0282104	3.62637e-05	-0.38	-0.304134	-0.42078	0	418	124	294	0.03519	0.03579	0.0006	imputed	intergenic	LINC00358	5078	2.307
M_I	1	rs269629	13	64622144	G	A	4.918e-06	0.00824233	0.000297413	-0.1069	-0.102367	-0.109633	0	292	95	197	0.3448	0.3678	0.023	genotyped	ncRNA_intronic	LINC00355	0	2.6
M_I	1	rs7984556	13	64623602	A	G	9.166e-06	0.0126157	0.000351608	-0.1046	-0.0974863	-0.108953	0	292	95	197	0.3333	0.3549	0.0216	genotyped	ncRNA_intronic	LINC00355	0	0.39
M_I	1	rs156106	13	64624120	C	G	4.531e-06	0.0134994	0.00016672	-0.1034	-0.0945927	-0.108323	0	292	95	197	0.4035	0.4125	0.009	imputed	ncRNA_intronic	LINC00355	0	1.676
M_I	1	rs269655	13	64624213	T	C	4.555e-06	0.0134912	0.000167706	-0.1034	-0.0946344	-0.108323	0	292	95	197	0.402	0.4115	0.0095	imputed	ncRNA_intronic	LINC00355	0	4.021
M_I	1	rs269653	13	64624619	A	G	6.277e-07	0.00480088	7.22377e-05	-0.1115	-0.107883	-0.113554	0	292	95	197	0.3889	0.3976	0.0087	imputed	ncRNA_intronic	LINC00355	0	0.33
M_I	1	rs269648	13	64626247	A	G	6.095e-07	0.00473645	7.12078e-05	-0.1116	-0.107952	-0.113614	0	292	95	197	0.3889	0.3976	0.0087	genotyped	ncRNA_intronic	LINC00355	0	2.808
M_I	1	rs9539907	13	64627918	T	C	3.347e-06	0.0351882	4.70779e-05	0.1028	0.0843084	0.11136	0	292	95	197	0.4821	0.4831	0.001	imputed	ncRNA_intronic	LINC00355	0	7.106
M_I	1	rs269646	13	64628397	A	G	2.882e-07	0.00314939	5.29669e-05	-0.1144	-0.113343	-0.114941	0	292	95	197	0.3951	0.4026	0.0075	imputed	ncRNA_intronic	LINC00355	0	0.334
M_I	1	rs269643	13	64629244	T	C	1.774e-07	0.00420275	2.47125e-05	-0.1159	-0.108116	-0.12032	0	292	95	197	0.4003	0.4076	0.0073	imputed	ncRNA_intronic	LINC00355	0	0.179
M_I	1	rs269564	13	64629775	G	C	1.748e-07	0.00420275	2.43748e-05	-0.1159	-0.108116	-0.120409	0	292	95	197	0.4003	0.4076	0.0073	imputed	ncRNA_intronic	LINC00355	0	3.821
M_I	1	rs269565	13	64630095	T	C	1.908e-07	0.00420202	2.65048e-05	-0.1156	-0.108136	-0.119931	0	292	95	197	0.4	0.4066	0.0066	imputed	ncRNA_intronic	LINC00355	0	5.182
M_I	1	rs269568	13	64631108	A	G	5.831e-07	0.00473645	6.82687e-05	-0.1118	-0.107952	-0.113923	0	292	95	197	0.3892	0.3976	0.0084	imputed	ncRNA_intronic	LINC00355	0	0.299
M_I	1	rs269569	13	64631242	T	C	1.66e-07	0.00420275	2.31998e-05	-0.1161	-0.108116	-0.120718	0	292	95	197	0.4003	0.4066	0.0063	imputed	ncRNA_intronic	LINC00355	0	0.283
M_I	1	rs269572	13	64631610	C	T	2.209e-07	0.00420275	3.05825e-05	-0.1146	-0.108116	-0.118201	0	292	95	197	0.4017	0.4076	0.0059	imputed	ncRNA_intronic	LINC00355	0	1.574
M_I	1	rs3850024	13	64632489	C	T	1.666e-07	0.00438917	2.22491e-05	-0.1162	-0.107707	-0.120976	0	292	95	197	0.4003	0.4085	0.0082	imputed	ncRNA_intronic	LINC00355	0	13.16
M_I	1	rs269574	13	64632805	T	C	5.685e-07	0.00473645	6.66279e-05	-0.1119	-0.107952	-0.114092	0	292	95	197	0.3892	0.3976	0.0084	genotyped	ncRNA_intronic	LINC00355	0	3.507
M_I	1	rs269575	13	64633139	G	A	5.685e-07	0.00473645	6.66279e-05	-0.1119	-0.107952	-0.114092	0	292	95	197	0.3892	0.3986	0.0094	genotyped	ncRNA_intronic	LINC00355	0	2.524
M_I	1	rs9571098	13	64633971	A	T	5.943e-07	0.00494643	6.65161e-05	-0.1117	-0.107532	-0.114108	0	292	95	197	0.3892	0.3996	0.0104	imputed	ncRNA_intronic	LINC00355	0	5.641
M_I	1	rs269578	13	64635938	G	A	1.204e-06	0.00826825	7.64622e-05	-0.1109	-0.102325	-0.115828	0	292	95	197	0.3873	0.3936	0.0063	imputed	ncRNA_intronic	LINC00355	0	5.522
M_I	1	rs2875354	13	64635981	C	T	5.777e-06	0.0584953	4.41841e-05	0.1019	0.0764481	0.113803	0	292	95	197	0.482	0.4881	0.0061	imputed	ncRNA_intronic	LINC00355	0	3.096
M_I	1	rs4107294	13	64636313	C	T	1.207e-06	0.00827254	7.65457e-05	-0.1109	-0.102319	-0.115851	0	292	95	197	0.3873	0.3946	0.0073	imputed	ncRNA_intronic	LINC00355	0	0.7
M_I	1	rs3926619	13	64636856	C	G	1.173e-06	0.00827306	7.45185e-05	-0.111	-0.102309	-0.115979	0	292	95	197	0.3873	0.3946	0.0073	imputed	ncRNA_intronic	LINC00355	0	1.599
M_I	1	rs166622	13	64637596	C	T	2.305e-07	0.00617425	2.08101e-05	-0.1143	-0.102325	-0.121329	0	292	95	197	0.4006	0.4085	0.0079	genotyped	ncRNA_intronic	LINC00355	0	3.293
M_I	1	rs4884541	13	64637630	G	A	1.514e-07	0.00420015	2.12628e-05	-0.1165	-0.108122	-0.12121	0	292	95	197	0.3991	0.4095	0.0104	imputed	ncRNA_intronic	LINC00355	0	3.601
M_I	1	rs269614	13	64638579	T	C	2.143e-07	0.00420071	2.96049e-05	-0.1152	-0.10812	-0.11926	0	292	95	197	0.4003	0.4085	0.0082	imputed	ncRNA_intronic	LINC00355	0	0.072
M_I	1	rs9571099	13	64638629	C	T	2.184e-07	0.00420015	3.01504e-05	-0.1151	-0.108122	-0.119149	0	292	95	197	0.4003	0.4095	0.0092	imputed	ncRNA_intronic	LINC00355	0	7.262
M_I	1	rs269618	13	64640417	C	T	3.686e-07	0.00420071	4.96674e-05	-0.1131	-0.10812	-0.115969	0	292	95	197	0.4006	0.4085	0.0079	genotyped	ncRNA_intronic	LINC00355	0	0.24
M_I	1	rs1508924	13	64642528	C	A	1.167e-06	0.0332325	1.71777e-05	0.107	0.0841063	0.117761	0	292	95	197	0.4708	0.4742	0.0034	imputed	ncRNA_intronic	LINC00355	0	4.651
M_I	1	rs9539912	13	64643280	G	A	4.231e-07	0.00420158	5.68221e-05	-0.1119	-0.108122	-0.113973	0	292	95	197	0.4057	0.4115	0.0058	imputed	ncRNA_intronic	LINC00355	0	1.22
M_I	1	rs2132038	13	64645266	A	G	4.223e-07	0.00420062	5.67328e-05	-0.1119	-0.108122	-0.113961	0	292	95	197	0.4057	0.4115	0.0058	imputed	ncRNA_intronic	LINC00355	0	1.689
M_I	1	rs269626	13	64645689	T	G	3.643e-07	0.00420071	4.91322e-05	-0.1131	-0.10812	-0.115998	0	292	95	197	0.4003	0.4066	0.0063	genotyped	ncRNA_intronic	LINC00355	0	0.671
M_I	1	rs269627	13	64645957	A	G	3.608e-07	0.00420071	4.86831e-05	-0.1132	-0.10812	-0.11606	0	292	95	197	0.4003	0.4076	0.0073	imputed	ncRNA_intronic	LINC00355	0	1.998
M_I	1	rs9539914	13	64646716	G	C	4.084e-07	0.00420051	5.49587e-05	-0.112	-0.108124	-0.11418	0	292	95	197	0.4057	0.4115	0.0058	imputed	ncRNA_intronic	LINC00355	0	1.138
M_I	1	rs9564131	13	64648059	C	A	3.954e-07	0.00420041	5.33098e-05	-0.1121	-0.108125	-0.114388	0	292	95	197	0.4057	0.4115	0.0058	imputed	ncRNA_intronic	LINC00355	0	0.817
M_I	1	rs9571100	13	64648390	G	A	3.935e-07	0.00420041	5.30569e-05	-0.1121	-0.108125	-0.114418	0	292	95	197	0.4057	0.4115	0.0058	imputed	ncRNA_intronic	LINC00355	0	0.965
M_I	1	rs9539917	13	64648896	C	T	4.648e-06	0.0112771	0.0002003	-0.1078	-0.0981658	-0.113915	0	292	95	197	0.3434	0.3638	0.0204	imputed	ncRNA_intronic	LINC00355	0	0.136
M_I	1	rs9528702	13	64648995	A	G	4.611e-06	0.0112804	0.000198667	-0.1079	-0.0981677	-0.113985	0	292	95	197	0.3434	0.3638	0.0204	imputed	ncRNA_intronic	LINC00355	0	0.394
M_I	1	rs435286	13	64650493	T	C	2.97e-07	0.00420191	4.0408e-05	-0.114	-0.108127	-0.117334	0	292	95	197	0.4	0.4076	0.0076	imputed	upstream	LINC00355	348	3.32
M_I	1	rs9598710	13	64651149	C	A	3.368e-07	0.00420171	4.57488e-05	-0.1128	-0.10813	-0.1154	0	292	95	197	0.4054	0.4115	0.0061	imputed	intergenic	LINC00355	1004	1.8
M_I	1	rs398860	13	64651346	A	C	2.851e-07	0.00420181	3.88681e-05	-0.1141	-0.108128	-0.117586	0	292	95	197	0.4	0.4085	0.0085	imputed	intergenic	LINC00355	1201	5.216
M_I	1	rs9571101	13	64651624	G	T	3.238e-07	0.00419918	4.4099e-05	-0.1129	-0.108144	-0.115646	0	292	95	197	0.4054	0.4115	0.0061	imputed	intergenic	LINC00355	1479	2.738
M_I	1	rs9564132	13	64651635	G	T	9.441e-07	0.0340609	1.35456e-05	0.1076	0.0836441	0.118817	0	292	95	197	0.4708	0.4732	0.0024	imputed	intergenic	LINC00355	1490	3.031
M_I	1	rs398079	13	64651735	T	C	2.752e-07	0.00420171	3.75725e-05	-0.1143	-0.10813	-0.117812	0	292	95	197	0.4	0.4085	0.0085	imputed	intergenic	LINC00355	1590	3.264
M_I	1	rs9598712	13	64652089	G	A	3.004e-07	0.0041983	4.10522e-05	-0.1133	-0.108153	-0.116185	0	292	95	197	0.4054	0.4115	0.0061	imputed	intergenic	LINC00355	1944	8.894
M_I	1	rs9598713	13	64652175	G	T	2.945e-07	0.00420213	4.02685e-05	-0.1133	-0.108138	-0.116224	0	292	95	197	0.4054	0.4115	0.0061	imputed	intergenic	LINC00355	2030	6.469
M_I	1	rs12876619	13	64652864	C	T	1.221e-06	0.0029746	0.000214624	-0.1098	-0.115366	-0.106658	0	292	95	197	0.4325	0.4394	0.0069	imputed	intergenic	LINC00355	2719	2.987
M_I	1	rs932999	13	64653089	C	T	2.751e-07	0.00419537	3.77983e-05	-0.1136	-0.108165	-0.116701	0	292	95	197	0.4054	0.4115	0.0061	imputed	intergenic	LINC00355	2944	1.668
M_I	1	rs433561	13	64653285	T	A	2.363e-07	0.00419743	3.25187e-05	-0.1149	-0.108157	-0.11883	0	292	95	197	0.4	0.4076	0.0076	imputed	intergenic	LINC00355	3140	0.768
M_I	1	rs9571102	13	64654177	G	A	2.637e-07	0.00419724	3.62811e-05	-0.1138	-0.10816	-0.116964	0	292	95	197	0.4054	0.4115	0.0061	imputed	intergenic	LINC00355	4032	0.37
M_I	1	rs269595	13	64654525	A	G	2.249e-07	0.00419734	3.10135e-05	-0.1151	-0.108159	-0.119134	0	292	95	197	0.4	0.4076	0.0076	imputed	intergenic	LINC00355	4380	4.968
M_I	1	rs10870986	13	64655212	A	G	2.552e-07	0.00419519	3.51864e-05	-0.1139	-0.108169	-0.11716	0	292	95	197	0.4054	0.4115	0.0061	imputed	intergenic	LINC00355	5067	4.519
M_I	1	rs2101792	13	64655359	A	C	2.519e-07	0.00419715	3.47319e-05	-0.114	-0.108162	-0.117241	0	292	95	197	0.4054	0.4115	0.0061	imputed	intergenic	LINC00355	5214	8.961
M_I	1	rs9598715	13	64657002	G	T	2.391e-07	0.00419996	3.30329e-05	-0.1142	-0.108155	-0.11755	0	292	95	197	0.4057	0.4115	0.0058	imputed	intergenic	LINC00355	6857	1.7
M_I	1	rs9571103	13	64657034	G	A	2.373e-07	0.00419996	3.27982e-05	-0.1142	-0.108155	-0.117589	0	292	95	197	0.4057	0.4115	0.0058	imputed	intergenic	LINC00355	6889	4.296
M_I	1	rs453523	13	64657854	G	T	1.988e-07	0.00419902	2.75469e-05	-0.1156	-0.108162	-0.11988	0	292	95	197	0.4003	0.4085	0.0082	imputed	intergenic	LINC00355	7709	2.234
M_I	1	rs9539919	13	64657928	A	T	2.309e-07	0.00419987	3.19572e-05	-0.1143	-0.108157	-0.117748	0	292	95	197	0.406	0.4115	0.0055	imputed	intergenic	LINC00355	7783	6.218
M_I	1	rs272388	13	64658634	G	A	1.929e-07	0.00419696	2.679e-05	-0.1157	-0.108165	-0.120052	0	292	95	197	0.4003	0.4085	0.0082	imputed	intergenic	LINC00355	8489	0.689
M_I	1	rs9528704	13	64658886	A	G	2.976e-06	0.0113316	0.00012775	-0.1101	-0.0983149	-0.117525	0	292	95	197	0.3434	0.3628	0.0194	imputed	intergenic	LINC00355	8741	1.748
M_I	1	rs1605746	13	64659603	A	G	2.13e-07	0.00420092	2.95843e-05	-0.1146	-0.108152	-0.118212	0	292	95	197	0.406	0.4115	0.0055	imputed	intergenic	LINC00355	9458	3.736
M_I	1	rs269600	13	64659948	T	C	1.735e-07	0.00420101	2.41804e-05	-0.1161	-0.108151	-0.120671	0	292	95	197	0.4003	0.4085	0.0082	imputed	intergenic	LINC00355	9803	4.368
M_I	1	rs269599	13	64659965	A	T	1.731e-07	0.00420101	2.41249e-05	-0.1161	-0.108151	-0.120686	0	292	95	197	0.4003	0.4085	0.0082	imputed	intergenic	LINC00355	9820	4.767
M_I	1	rs2047181	13	64660121	A	T	1.991e-07	0.00419913	2.7779e-05	-0.1148	-0.108156	-0.11851	0	292	95	197	0.406	0.4115	0.0055	imputed	intergenic	LINC00355	9976	1.136
M_I	1	rs1508931	13	64660361	T	C	2.798e-06	0.0113452	0.000119937	-0.1104	-0.0983238	-0.118006	0	292	95	197	0.3424	0.3628	0.0204	imputed	intergenic	LINC00355	10216	0.907
M_I	1	rs269598	13	64660677	A	G	1.658e-07	0.00420176	2.31633e-05	-0.1162	-0.108148	-0.120848	0	292	95	197	0.4003	0.4085	0.0082	imputed	intergenic	LINC00355	10532	0.145
M_I	1	rs269597	13	64660783	C	T	1.642e-07	0.00420167	2.29485e-05	-0.1163	-0.108149	-0.120905	0	292	95	197	0.3991	0.4085	0.0094	imputed	intergenic	LINC00355	10638	1.948
M_I	1	rs9317380	13	64662251	G	A	1.812e-07	0.00420149	2.53865e-05	-0.1151	-0.108153	-0.11904	0	292	95	197	0.4048	0.4115	0.0067	imputed	intergenic	LINC00355	12106	4.379
M_I	1	rs4884542	13	64662462	C	T	5.755e-07	0.0352263	7.9898e-06	0.1091	0.0829958	0.121237	0	292	95	197	0.474	0.4732	0.0008	genotyped	intergenic	LINC00355	12317	6.341
M_I	1	rs269596	13	64662725	T	C	1.521e-07	0.00420158	2.13317e-05	-0.1165	-0.108151	-0.121339	0	292	95	197	0.3991	0.4085	0.0094	imputed	intergenic	LINC00355	12580	0.029
M_I	1	rs272380	13	64662932	T	C	1.52e-07	0.00420158	2.13208e-05	-0.1165	-0.108151	-0.12134	0	292	95	197	0.3991	0.4085	0.0094	imputed	intergenic	LINC00355	12787	8.073
M_I	1	rs269611	13	64663824	C	T	1.519e-07	0.00420167	2.13026e-05	-0.1165	-0.108149	-0.121339	0	292	95	197	0.3991	0.4095	0.0104	imputed	intergenic	LINC00355	13679	3.97
M_I	1	rs269610	13	64663843	A	C	1.519e-07	0.00420167	2.13007e-05	-0.1165	-0.108149	-0.121337	0	292	95	197	0.3991	0.4085	0.0094	imputed	intergenic	LINC00355	13698	1.005
M_I	1	rs9564133	13	64664214	T	A	2.31e-07	0.00420158	3.19257e-05	-0.1144	-0.108151	-0.117987	0	292	95	197	0.4031	0.4115	0.0084	imputed	intergenic	LINC00355	14069	2.993
M_I	1	rs9598716	13	64664307	G	A	6.889e-07	0.00820569	4.75778e-05	0.1124	0.111354	0.112903	0	292	95	197	0.4136	0.4384	0.0248	imputed	intergenic	LINC00355	14162	0.878
M_I	1	rs7320499	13	64664371	G	C	1.52e-07	0.00419587	2.13541e-05	-0.1165	-0.108178	-0.121333	0	292	95	197	0.3991	0.4076	0.0085	imputed	intergenic	LINC00355	14226	0.183
M_I	1	rs269608	13	64664938	G	A	1.516e-07	0.00420176	2.12647e-05	-0.1165	-0.108148	-0.121338	0	292	95	197	0.3991	0.4085	0.0094	imputed	intergenic	LINC00355	14793	2.383
M_I	1	rs269603	13	64666180	G	T	1.516e-07	0.00420447	2.12544e-05	-0.1165	-0.108141	-0.121333	0	292	95	197	0.3991	0.4085	0.0094	imputed	intergenic	LINC00355	16035	0.203
M_I	1	rs9539923	13	64666587	G	A	1.786e-07	0.00420059	2.5039e-05	-0.1152	-0.108159	-0.119079	0	292	95	197	0.4048	0.4115	0.0067	imputed	intergenic	LINC00355	16442	0.191
M_I	1	rs9539924	13	64666727	T	C	1.79e-07	0.00420299	2.50788e-05	-0.1151	-0.108145	-0.119065	0	292	95	197	0.4048	0.4115	0.0067	imputed	intergenic	LINC00355	16582	13.02
M_I	1	rs2324548	13	64666886	G	A	1.789e-07	0.00420299	2.50754e-05	-0.1151	-0.108145	-0.119065	0	292	95	197	0.4048	0.4115	0.0067	imputed	intergenic	LINC00355	16741	1.028
M_I	1	rs9564134	13	64667846	A	G	1.791e-07	0.00420079	2.51076e-05	-0.1151	-0.108151	-0.119048	0	292	95	197	0.4048	0.4115	0.0067	imputed	intergenic	LINC00355	17701	5.546
M_I	1	rs9564135	13	64668060	T	G	1.791e-07	0.00420079	2.5105e-05	-0.1151	-0.108151	-0.119046	0	292	95	197	0.4048	0.4115	0.0067	imputed	intergenic	LINC00355	17915	1.022
M_I	1	rs1508933	13	64668443	T	G	1.798e-07	0.00420079	2.52064e-05	-0.1151	-0.108151	-0.119024	0	292	95	197	0.4048	0.4105	0.0057	imputed	intergenic	LINC00355	18298	1.562
M_I	1	rs1160802	13	64668819	T	G	5.344e-07	0.0352448	7.43244e-06	0.1093	0.0829664	0.121481	0	292	95	197	0.4754	0.4732	0.0022	imputed	intergenic	LINC00355	18674	0.876
M_I	1	rs269602	13	64668941	T	C	1.507e-07	0.00419991	2.11623e-05	-0.1165	-0.108149	-0.121331	0	292	95	197	0.3991	0.4095	0.0104	imputed	intergenic	LINC00355	18796	1.099
M_I	1	rs9598717	13	64669708	G	T	1.772e-07	0.00419767	2.4878e-05	-0.1152	-0.108167	-0.119098	0	292	95	197	0.4048	0.4115	0.0067	imputed	intergenic	LINC00355	19563	0.084
M_I	1	rs9598719	13	64670176	G	A	1.792e-07	0.00419701	2.51576e-05	-0.1151	-0.108157	-0.119006	0	292	95	197	0.4048	0.4105	0.0057	imputed	intergenic	LINC00355	20031	0.178
M_I	1	rs12877804	13	64670566	C	T	1.795e-07	0.0042	2.51714e-05	-0.1151	-0.108147	-0.118998	0	292	95	197	0.4048	0.4115	0.0067	imputed	intergenic	LINC00355	20421	5.925
M_I	1	rs9539933	13	64670940	T	A	1.802e-07	0.0042	2.52683e-05	-0.1151	-0.108147	-0.118978	0	292	95	197	0.4048	0.4115	0.0067	imputed	intergenic	LINC00355	20795	0.38
M_I	1	rs9571106	13	64671934	T	G	1.805e-07	0.00420019	2.53115e-05	-0.1151	-0.108144	-0.118955	0	292	95	197	0.4048	0.4115	0.0067	imputed	intergenic	LINC00355	21789	3.501
M_I	1	rs9571106	13	64671934	T	G	1.805e-07	0.00420019	2.53115e-05	-0.1151	-0.108144	-0.118955	0	292	95	197	0.4048	0.4115	0.0067	imputed	intergenic	LINC00355	21789	3.501
M_I	1	rs7490780	13	64674285	G	A	1.783e-07	0.00417594	2.51646e-05	-0.1151	-0.108194	-0.118962	0	292	95	197	0.4048	0.4115	0.0067	imputed	intergenic	LINC00355	24140	1.155
M_I	1	rs272360	13	64675130	T	C	1.497e-07	0.00420191	2.10187e-05	-0.1165	-0.108127	-0.121304	0	292	95	197	0.3991	0.4085	0.0094	imputed	intergenic	LINC00355	24985	0.978
M_I	1	rs272359	13	64675273	G	T	1.496e-07	0.00420191	2.10139e-05	-0.1165	-0.108127	-0.1213	0	292	95	197	0.3991	0.4085	0.0094	imputed	intergenic	LINC00355	25128	2
M_I	1	rs1027370	13	64676096	G	A	1.808e-07	0.00420191	2.53365e-05	-0.115	-0.108127	-0.118899	0	292	95	197	0.4048	0.4115	0.0067	imputed	intergenic	LINC00355	25951	1.341
M_I	1	rs9539934	13	64676452	G	A	1.797e-07	0.00420201	2.51971e-05	-0.115	-0.108125	-0.11892	0	292	95	197	0.4048	0.4115	0.0067	imputed	intergenic	LINC00355	26307	0.172
M_I	1	rs272357	13	64676767	T	C	1.493e-07	0.00420201	2.09764e-05	-0.1165	-0.108125	-0.121301	0	292	95	197	0.3991	0.4085	0.0094	imputed	intergenic	LINC00355	26622	0.695
M_I	1	rs1508926	13	64677760	T	G	1.807e-07	0.00420051	2.53361e-05	-0.115	-0.108124	-0.118872	0	292	95	197	0.4048	0.4115	0.0067	imputed	intergenic	LINC00355	27615	0.237
M_I	1	rs1508925	13	64678539	T	C	1.802e-07	0.00420051	2.52763e-05	-0.115	-0.108124	-0.118878	0	292	95	197	0.4048	0.4115	0.0067	imputed	intergenic	LINC00355	28394	19.78
M_I	1	rs272355	13	64678582	C	A	1.48e-07	0.00420062	2.08065e-05	-0.1165	-0.108122	-0.121326	0	292	95	197	0.3991	0.4085	0.0094	imputed	intergenic	LINC00355	28437	14.01
M_I	1	rs9317382	13	64678848	G	T	4.78e-07	0.0352475	6.67838e-06	0.1095	0.0829181	0.12173	0	292	95	197	0.4769	0.4732	0.0037	imputed	intergenic	LINC00355	28703	17.75
M_I	1	rs9528708	13	64678977	G	A	9.113e-07	0.0148161	2.90452e-05	-0.1163	-0.0961965	-0.128307	0	292	95	197	0.3358	0.3569	0.0211	imputed	intergenic	LINC00355	28832	1.08
M_I	1	rs9539935	13	64679784	A	G	1.801e-07	0.00420071	2.52633e-05	-0.115	-0.10812	-0.118857	0	292	95	197	0.4048	0.4115	0.0067	genotyped	intergenic	LINC00355	29639	4.295
M_I	1	rs12323171	13	64680061	T	A	4.734e-07	0.0352543	6.61738e-06	0.1095	0.0829121	0.121746	0	292	95	197	0.4769	0.4732	0.0037	imputed	intergenic	LINC00355	29916	2.926
M_I	1	rs272352	13	64680074	C	T	1.485e-07	0.00420071	2.08766e-05	-0.1165	-0.10812	-0.121294	0	292	95	197	0.3991	0.4085	0.0094	imputed	intergenic	LINC00355	29929	3.036
M_I	1	rs272351	13	64681546	T	C	1.482e-07	0.00420071	2.08297e-05	-0.1165	-0.10812	-0.121314	0	292	95	197	0.3991	0.4085	0.0094	imputed	intergenic	LINC00355	31401	0.18
M_I	1	rs9539936	13	64681995	G	A	1.797e-07	0.00420071	2.52106e-05	-0.115	-0.10812	-0.118886	0	292	95	197	0.4048	0.4115	0.0067	imputed	intergenic	LINC00355	31850	4.389
M_I	1	rs272350	13	64682208	C	T	1.478e-07	0.00420071	2.07756e-05	-0.1165	-0.10812	-0.121335	0	292	95	197	0.3991	0.4085	0.0094	imputed	intergenic	LINC00355	32063	0.735
M_I	1	rs9317383	13	64682840	A	G	1.788e-07	0.00420071	2.50892e-05	-0.115	-0.10812	-0.118918	0	292	95	197	0.4048	0.4115	0.0067	genotyped	intergenic	LINC00355	32695	5.863
M_I	1	rs9317384	13	64682937	G	A	4.02e-07	0.0352639	5.63511e-06	0.1101	0.0829003	0.122472	0	292	95	197	0.4769	0.4732	0.0037	imputed	intergenic	LINC00355	32792	3.099
M_I	1	rs272347	13	64683185	C	T	1.479e-07	0.00420071	2.0793e-05	-0.1165	-0.10812	-0.121334	0	292	95	197	0.3991	0.4085	0.0094	genotyped	intergenic	LINC00355	33040	0.421
M_I	1	rs4884544	13	64683336	A	C	1.798e-07	0.00420071	2.52235e-05	-0.115	-0.10812	-0.118895	0	292	95	197	0.4048	0.4115	0.0067	imputed	intergenic	LINC00355	33191	4.272
M_I	1	rs272345	13	64683820	G	A	1.477e-07	0.00419662	2.07924e-05	-0.1165	-0.108143	-0.121339	0	292	95	197	0.3991	0.4076	0.0085	imputed	intergenic	LINC00355	33675	0.008
M_I	1	rs272342	13	64684709	A	G	1.478e-07	0.00419809	2.07889e-05	-0.1165	-0.108152	-0.121337	0	292	95	197	0.3991	0.4085	0.0094	imputed	intergenic	LINC00355	34564	0.401
M_I	1	rs272339	13	64685557	A	T	1.479e-07	0.00420071	2.0793e-05	-0.1165	-0.10812	-0.121334	0	292	95	197	0.3991	0.4085	0.0094	imputed	intergenic	LINC00355	35412	1.07
M_I	1	rs272337	13	64686571	T	G	1.48e-07	0.00420071	2.08054e-05	-0.1165	-0.10812	-0.121329	0	292	95	197	0.3991	0.4085	0.0094	imputed	intergenic	LINC00355	36426	1.051
M_I	1	rs272334	13	64688731	T	G	1.479e-07	0.00420071	2.0793e-05	-0.1165	-0.10812	-0.121334	0	292	95	197	0.3991	0.4085	0.0094	genotyped	intergenic	LINC00355	38586	0.095
M_I	1	rs272333	13	64689167	A	G	1.483e-07	0.00420071	2.0843e-05	-0.1165	-0.10812	-0.12132	0	292	95	197	0.3991	0.4076	0.0085	imputed	intergenic	LINC00355	39022	1.202
M_I	1	rs9592325	13	64690123	T	C	1.811e-07	0.00420071	2.53934e-05	-0.115	-0.10812	-0.118848	0	292	95	197	0.4048	0.4115	0.0067	imputed	intergenic	LINC00355	39978	2.204
M_I	1	rs272328	13	64690410	T	G	1.498e-07	0.00420071	2.10405e-05	-0.1165	-0.10812	-0.121257	0	292	95	197	0.3991	0.4085	0.0094	imputed	intergenic	LINC00355	40265	2.685
M_I	1	rs9539941	13	64691957	T	C	1.831e-07	0.00420241	2.56496e-05	-0.115	-0.108118	-0.118782	0	292	95	197	0.4048	0.4115	0.0067	imputed	intergenic	LINC00355	41812	2.588
M_I	1	rs166623	13	64692513	G	A	1.841e-07	0.00420241	2.57773e-05	-0.1149	-0.108118	-0.11875	0	292	95	197	0.4048	0.4105	0.0057	imputed	intergenic	LINC00355	42368	0.42
M_I	1	rs11148629	13	64692994	C	A	1.846e-07	0.00416146	2.61156e-05	-0.115	-0.108275	-0.118723	0	292	95	197	0.4048	0.4115	0.0067	imputed	intergenic	LINC00355	42849	0.367
M_I	1	rs7491842	13	64693001	G	T	1.864e-07	0.00415777	2.63765e-05	-0.115	-0.108287	-0.118689	0	292	95	197	0.4031	0.4115	0.0084	imputed	intergenic	LINC00355	42856	0.302
M_I	1	rs272318	13	64693467	A	G	1.852e-07	0.00420241	2.5924e-05	-0.1149	-0.108118	-0.118714	0	292	95	197	0.4048	0.4105	0.0057	imputed	intergenic	LINC00355	43322	1.393
M_I	1	rs2324552	13	64694091	G	A	1.855e-07	0.00419508	2.60155e-05	-0.1149	-0.108136	-0.118692	0	292	95	197	0.4048	0.4115	0.0067	imputed	intergenic	LINC00355	43946	5.497
M_I	1	rs272313	13	64694111	A	G	1.536e-07	0.00420241	2.15502e-05	-0.1164	-0.108118	-0.121098	0	292	95	197	0.3991	0.4085	0.0094	imputed	intergenic	LINC00355	43966	4.332
M_I	1	rs272310	13	64694445	T	C	1.523e-07	0.00420241	2.13708e-05	-0.1164	-0.108118	-0.121179	0	292	95	197	0.3991	0.4076	0.0085	imputed	intergenic	LINC00355	44300	1.329
M_I	1	rs432894	13	64694969	T	C	1.924e-07	0.00436535	2.58624e-05	-0.1148	-0.107801	-0.118748	0	292	95	197	0.406	0.4095	0.0035	imputed	intergenic	LINC00355	44824	1.298
M_I	1	rs446481	13	64694991	T	C	1.571e-07	0.00436622	2.11525e-05	-0.1164	-0.107796	-0.121265	0	292	95	197	0.3991	0.4066	0.0075	imputed	intergenic	LINC00355	44846	1.522
M_I	1	rs9598724	13	64695027	T	C	1.282e-06	0.00840417	8.27953e-05	0.1088	0.11144	0.10776	0	292	95	197	0.4144	0.4414	0.027	imputed	intergenic	LINC00355	44882	0.057
M_I	1	rs396590	13	64695310	T	C	1.826e-07	0.00418905	2.55373e-05	-0.1156	-0.108204	-0.119868	0	292	95	197	0.3989	0.4095	0.0106	imputed	intergenic	LINC00355	45165	1.659
M_I	1	rs397760	13	64695501	T	C	1.886e-07	0.00420241	2.63852e-05	-0.1148	-0.108118	-0.118595	0	292	95	197	0.406	0.4085	0.0025	imputed	intergenic	LINC00355	45356	1.42
M_I	1	rs9317387	13	64695502	G	A	1.918e-07	0.00426088	2.64143e-05	-0.1148	-0.107938	-0.118614	0	292	95	197	0.4057	0.4095	0.0038	imputed	intergenic	LINC00355	45357	0.05
M_I	1	rs378704	13	64695575	T	C	1.562e-07	0.00420241	2.18982e-05	-0.1163	-0.108118	-0.120988	0	292	95	197	0.4003	0.4085	0.0082	imputed	intergenic	LINC00355	45430	0.988
M_I	1	rs398098	13	64695795	T	C	1.568e-07	0.00420241	2.19847e-05	-0.1163	-0.108118	-0.12096	0	292	95	197	0.4003	0.4085	0.0082	imputed	intergenic	LINC00355	45650	0.01
M_I	1	rs269560	13	64697389	T	C	1.579e-07	0.00420241	2.21327e-05	-0.1163	-0.108118	-0.120914	0	292	95	197	0.4003	0.4085	0.0082	imputed	intergenic	LINC00355	47244	0.105
M_I	1	rs269563	13	64700124	G	A	2.036e-07	0.00422036	2.82293e-05	-0.1147	-0.108112	-0.118345	0	292	95	197	0.4054	0.4105	0.0051	imputed	intergenic	LINC00355	49979	8.022
M_I	1	rs413459	13	64700803	C	T	1.608e-07	0.00419959	2.25349e-05	-0.1162	-0.108125	-0.120786	0	292	95	197	0.4014	0.4085	0.0071	imputed	intergenic	LINC00355	50658	0.937
M_I	1	rs426662	13	64701114	A	G	1.608e-07	0.00420071	2.25214e-05	-0.1162	-0.10812	-0.120792	0	292	95	197	0.4014	0.4085	0.0071	imputed	intergenic	LINC00355	50969	1.449
M_I	1	rs1508928	13	64701162	A	G	1.946e-07	0.00420021	2.71983e-05	-0.1147	-0.108124	-0.118391	0	292	95	197	0.4071	0.4115	0.0044	imputed	intergenic	LINC00355	51017	9.04
M_I	1	rs397570	13	64701298	C	A	1.613e-07	0.00420071	2.25984e-05	-0.1162	-0.10812	-0.120767	0	292	95	197	0.4014	0.4085	0.0071	genotyped	intergenic	LINC00355	51153	1.787
M_I	1	rs425825	13	64701471	A	G	1.571e-07	0.00420071	2.2024e-05	-0.1163	-0.10812	-0.120991	0	292	95	197	0.4003	0.4076	0.0073	imputed	intergenic	LINC00355	51326	1.898
M_I	1	rs430724	13	64701995	T	G	1.59e-07	0.00420071	2.22837e-05	-0.1162	-0.10812	-0.120843	0	292	95	197	0.4003	0.4085	0.0082	imputed	intergenic	LINC00355	51850	3.133
M_I	1	rs1155302	13	64702236	A	G	1.919e-07	0.00420071	2.68369e-05	-0.1148	-0.10812	-0.118465	0	292	95	197	0.406	0.4115	0.0055	imputed	intergenic	LINC00355	52091	3.442
M_I	1	rs1508929	13	64703286	A	T	2.982e-06	0.0116855	0.000124251	-0.1106	-0.0986183	-0.118	0	292	95	197	0.3396	0.3668	0.0272	imputed	intergenic	LINC00355	53141	0.43
M_I	1	rs9571109	13	64704504	G	A	1.857e-07	0.00420071	2.601e-05	-0.1149	-0.10812	-0.118643	0	292	95	197	0.406	0.4115	0.0055	imputed	intergenic	LINC00355	54359	0.451
M_I	1	rs9571110	13	64704529	T	G	1.861e-07	0.00420071	2.60646e-05	-0.1149	-0.10812	-0.11862	0	292	95	197	0.406	0.4115	0.0055	imputed	intergenic	LINC00355	54384	3.543
M_I	1	rs9317388	13	64704691	C	T	1.857e-07	0.00420071	2.60135e-05	-0.1149	-0.10812	-0.118627	0	292	95	197	0.406	0.4115	0.0055	imputed	intergenic	LINC00355	54546	0.515
M_I	1	rs385577	13	64704731	T	C	1.489e-07	0.00420277	2.09101e-05	-0.1165	-0.108117	-0.121291	0	292	95	197	0.3991	0.4076	0.0085	imputed	intergenic	LINC00355	54586	0.842
M_I	1	rs452211	13	64704747	A	G	1.484e-07	0.00420071	2.0864e-05	-0.1165	-0.10812	-0.121304	0	292	95	197	0.3991	0.4076	0.0085	genotyped	intergenic	LINC00355	54602	3.926
M_I	1	rs9571111	13	64704770	G	T	1.848e-07	0.00420071	2.58861e-05	-0.1149	-0.10812	-0.11867	0	292	95	197	0.406	0.4115	0.0055	imputed	intergenic	LINC00355	54625	0.396
M_I	1	rs1605744	13	64705738	A	G	1.483e-07	0.00420071	2.08421e-05	-0.1165	-0.10812	-0.121312	0	292	95	197	0.3991	0.4076	0.0085	imputed	intergenic	LINC00355	55593	0.45
M_I	1	rs1605745	13	64705855	T	C	1.512e-07	0.00420071	2.12348e-05	-0.1164	-0.10812	-0.121145	0	292	95	197	0.4003	0.4095	0.0092	imputed	intergenic	LINC00355	55710	2.268
M_I	1	rs1588275	13	64706482	T	G	1.468e-07	0.00420071	2.06455e-05	-0.1166	-0.10812	-0.121396	0	292	95	197	0.3991	0.4076	0.0085	imputed	intergenic	LINC00355	56337	0.193
M_I	1	rs1588276	13	64706779	A	G	1.816e-07	0.00420071	2.54595e-05	-0.115	-0.10812	-0.118816	0	292	95	197	0.406	0.4115	0.0055	imputed	intergenic	LINC00355	56634	4.54
M_I	1	rs1588277	13	64706807	G	T	1.495e-07	0.00420071	2.10044e-05	-0.1165	-0.10812	-0.121241	0	292	95	197	0.4003	0.4095	0.0092	imputed	intergenic	LINC00355	56662	2.181
M_I	1	rs1911967	13	64707061	G	A	1.811e-07	0.00420071	2.53913e-05	-0.115	-0.10812	-0.118832	0	292	95	197	0.406	0.4115	0.0055	imputed	intergenic	LINC00355	56916	1.508
M_I	1	rs9634917	13	64707688	C	A	1.802e-07	0.00420071	2.52648e-05	-0.115	-0.10812	-0.118873	0	292	95	197	0.406	0.4115	0.0055	imputed	intergenic	LINC00355	57543	1.392
M_I	1	rs9634919	13	64707850	T	C	1.482e-07	0.00420071	2.0836e-05	-0.1165	-0.10812	-0.121308	0	292	95	197	0.4003	0.4095	0.0092	imputed	intergenic	LINC00355	57705	2.797
M_I	1	rs11840050	13	64708099	C	G	1.481e-07	0.00420071	2.08235e-05	-0.1165	-0.10812	-0.121313	0	292	95	197	0.4003	0.4095	0.0092	imputed	intergenic	LINC00355	57954	7.099
M_I	1	rs9571114	13	64708315	T	C	1.795e-07	0.00420071	2.51722e-05	-0.115	-0.10812	-0.118901	0	292	95	197	0.406	0.4105	0.0045	imputed	intergenic	LINC00355	58170	4.48
M_I	1	rs9571116	13	64708375	G	T	1.479e-07	0.00420071	2.07955e-05	-0.1165	-0.10812	-0.121326	0	292	95	197	0.4003	0.4095	0.0092	imputed	intergenic	LINC00355	58230	1.144
M_I	1	rs9564137	13	64708668	C	T	1.484e-07	0.00420071	2.08633e-05	-0.1165	-0.10812	-0.121295	0	292	95	197	0.4003	0.4085	0.0082	imputed	intergenic	LINC00355	58523	1.169
M_I	1	rs9564138	13	64708689	A	G	1.484e-07	0.00420071	2.08643e-05	-0.1165	-0.10812	-0.121297	0	292	95	197	0.4003	0.4085	0.0082	imputed	intergenic	LINC00355	58544	2.242
M_I	1	rs2089581	13	64709047	G	A	1.78e-07	0.00420024	2.49706e-05	-0.1151	-0.108129	-0.118987	0	292	95	197	0.406	0.4115	0.0055	imputed	intergenic	LINC00355	58902	3.966
M_I	1	rs7491125	13	64709533	C	A	3.792e-07	0.0352952	5.39944e-06	0.1096	0.0828023	0.121596	0	292	95	197	0.4769	0.4732	0.0037	imputed	intergenic	LINC00355	59388	2.097
M_I	1	rs9539942	13	64709714	A	G	1.465e-07	0.00420071	2.06035e-05	-0.1166	-0.10812	-0.121405	0	292	95	197	0.4003	0.4095	0.0092	genotyped	intergenic	LINC00355	59569	1.659
M_I	1	rs2136224	13	64710554	G	C	1.486e-07	0.00422502	2.0755e-05	-0.1166	-0.10808	-0.121408	0	292	95	197	0.4003	0.4095	0.0092	imputed	intergenic	LINC00355	60409	0.494
M_I	1	rs2102444	13	64710802	T	A	1.491e-07	0.00423048	2.07888e-05	-0.1166	-0.10807	-0.121409	0	292	95	197	0.4003	0.4095	0.0092	imputed	intergenic	LINC00355	60657	1.384
M_I	1	rs9571117	13	64711725	G	A	2.477e-06	0.0118298	0.000101846	-0.1119	-0.0988344	-0.11991	0	292	95	197	0.3392	0.3648	0.0256	imputed	intergenic	LINC00355	61580	1.25
M_I	1	rs9539943	13	64711954	G	A	1.817e-07	0.00424697	2.51812e-05	-0.115	-0.108041	-0.118955	0	292	95	197	0.406	0.4115	0.0055	imputed	intergenic	LINC00355	61809	1.047
M_I	1	rs4884546	13	64712145	G	T	1.817e-07	0.00424697	2.518e-05	-0.115	-0.108041	-0.118956	0	292	95	197	0.406	0.4115	0.0055	imputed	intergenic	LINC00355	62000	0.83
M_I	1	rs1605747	13	64712897	G	A	1.517e-07	0.00425979	2.09776e-05	-0.1166	-0.108019	-0.121429	0	292	95	197	0.4003	0.4095	0.0092	imputed	intergenic	LINC00355	62752	0.711
M_I	1	rs1508937	13	64714831	G	A	1.565e-07	0.00429938	2.13904e-05	-0.1165	-0.107953	-0.121374	0	292	95	197	0.3974	0.4085	0.0111	imputed	intergenic	LINC00355	64686	7.551
M_I	1	rs2089583	13	64715024	T	A	1.861e-07	0.00429646	2.54523e-05	-0.115	-0.107956	-0.118932	0	292	95	197	0.4048	0.4115	0.0067	imputed	intergenic	LINC00355	64879	10.79
M_I	1	rs2089584	13	64715098	A	G	1.866e-07	0.00430209	2.54835e-05	-0.115	-0.107948	-0.118925	0	292	95	197	0.4048	0.4115	0.0067	imputed	intergenic	LINC00355	64953	0.081
M_I	1	rs9592328	13	64715773	T	C	1.57e-07	0.00431996	2.135e-05	-0.1165	-0.107919	-0.121426	0	292	95	197	0.3974	0.4095	0.0121	imputed	intergenic	LINC00355	65628	5.961
M_I	1	rs9539944	13	64715873	C	A	1.573e-07	0.00432169	2.13773e-05	-0.1165	-0.107914	-0.121422	0	292	95	197	0.3974	0.4095	0.0121	imputed	intergenic	LINC00355	65728	0.949
M_I	1	rs4884547	13	64716533	T	A	1.58e-07	0.0043301	2.14328e-05	-0.1165	-0.107901	-0.12142	0	292	95	197	0.3974	0.4095	0.0121	imputed	intergenic	LINC00355	66388	1.537
M_I	1	rs1605748	13	64716804	C	T	3.964e-07	0.0360463	5.54297e-06	0.1092	0.0825133	0.121057	0	292	95	197	0.4786	0.4732	0.0054	imputed	intergenic	LINC00355	66659	10.1
M_I	1	rs2175006	13	64717033	T	G	1.591e-07	0.00434145	2.1512e-05	-0.1165	-0.107882	-0.121414	0	292	95	197	0.3974	0.4095	0.0121	imputed	intergenic	LINC00355	66888	0.638
M_I	1	rs2136225	13	64717131	T	G	1.681e-07	0.0043442	2.26416e-05	-0.1164	-0.107877	-0.121233	0	292	95	197	0.3986	0.4095	0.0109	imputed	intergenic	LINC00355	66986	8.304
M_I	1	rs2136226	13	64717218	G	A	1.682e-07	0.0043442	2.26582e-05	-0.1164	-0.107877	-0.121233	0	292	95	197	0.3986	0.4095	0.0109	imputed	intergenic	LINC00355	67073	3.066
M_I	1	rs2136227	13	64717517	T	A	1.607e-07	0.00434695	2.16907e-05	-0.1165	-0.107872	-0.121375	0	292	95	197	0.3974	0.4095	0.0121	imputed	intergenic	LINC00355	67372	10.71
M_I	1	rs2175007	13	64717826	T	G	1.611e-07	0.00434932	2.17275e-05	-0.1165	-0.107868	-0.12137	0	292	95	197	0.3974	0.4095	0.0121	imputed	intergenic	LINC00355	67681	1.932
M_I	1	rs9539945	13	64718273	T	A	1.619e-07	0.00435836	2.17849e-05	-0.1164	-0.107853	-0.121366	0	292	95	197	0.3974	0.4095	0.0121	imputed	intergenic	LINC00355	68128	3.12
M_I	1	rs9539946	13	64718463	T	A	1.619e-07	0.00436352	2.17544e-05	-0.1165	-0.10785	-0.121386	0	292	95	197	0.3974	0.4085	0.0111	imputed	intergenic	LINC00355	68318	0.005
M_I	1	rs9539946	13	64718463	T	A	1.619e-07	0.00436352	2.17544e-05	-0.1165	-0.10785	-0.121386	0	292	95	197	0.3974	0.4085	0.0111	imputed	intergenic	LINC00355	68318	0.005
M_I	1	rs7996286	13	64719210	A	T	1.633e-07	0.00437258	2.18819e-05	-0.1164	-0.107829	-0.121359	0	292	95	197	0.3974	0.4076	0.0102	imputed	intergenic	LINC00355	69065	5.041
M_I	1	rs1876695	13	64719303	C	A	1.64e-07	0.0043783	2.19452e-05	-0.1164	-0.107818	-0.121348	0	292	95	197	0.3974	0.4095	0.0121	genotyped	intergenic	LINC00355	69158	1.235
M_I	1	rs1396506	13	64719801	T	C	1.605e-07	0.0043556	2.16184e-05	-0.1165	-0.107858	-0.121428	0	292	95	197	0.3974	0.4095	0.0121	imputed	intergenic	LINC00355	69656	0.551
M_I	1	rs8002522	13	64720113	C	T	1.91e-07	0.00432442	2.59097e-05	-0.1149	-0.107909	-0.118849	0	292	95	197	0.4048	0.4115	0.0067	imputed	intergenic	LINC00355	69968	0.319
M_I	1	rs7982013	13	64720225	T	C	1.555e-07	0.00432446	2.11306e-05	-0.1166	-0.107911	-0.121544	0	292	95	197	0.3974	0.4085	0.0111	imputed	intergenic	LINC00355	70080	1.628
M_I	1	rs9317389	13	64720701	C	G	1.523e-07	0.00430213	2.08184e-05	-0.1166	-0.10795	-0.12162	0	292	95	197	0.3974	0.4085	0.0111	imputed	intergenic	LINC00355	70556	4.509
M_I	1	rs2324555	13	64721349	T	A	1.47e-07	0.0042661	2.03062e-05	-0.1167	-0.10801	-0.121746	0	292	95	197	0.3974	0.4085	0.0111	imputed	intergenic	LINC00355	71204	2.747
M_I	1	rs4053975	13	64721517	T	G	1.46e-07	0.00426057	2.02104e-05	-0.1168	-0.108021	-0.12177	0	292	95	197	0.3974	0.4085	0.0111	imputed	intergenic	LINC00355	71372	0.051
M_I	1	rs9528710	13	64721883	C	A	1.823e-07	0.00423235	2.53532e-05	-0.115	-0.108068	-0.118907	0	292	95	197	0.4048	0.4115	0.0067	imputed	intergenic	LINC00355	71738	5.929
M_I	1	rs9539947	13	64723138	T	C	1.788e-07	0.00420071	2.50892e-05	-0.115	-0.10812	-0.118918	0	292	95	197	0.4048	0.4115	0.0067	genotyped	intergenic	LINC00355	72993	0.819
M_I	1	rs9539948	13	64723335	A	G	1.377e-07	0.00420617	1.93717e-05	-0.1169	-0.108112	-0.121976	0	292	95	197	0.3971	0.4095	0.0124	imputed	intergenic	LINC00355	73190	2.844
M_I	1	rs9539949	13	64723651	T	C	1.349e-07	0.00420617	1.89906e-05	-0.117	-0.108112	-0.122091	0	292	95	197	0.3971	0.4095	0.0124	imputed	intergenic	LINC00355	73506	0.343
M_I	1	rs9598731	13	64723742	G	C	1.792e-07	0.00420071	2.51365e-05	-0.115	-0.10812	-0.118915	0	292	95	197	0.4048	0.4115	0.0067	imputed	intergenic	LINC00355	73597	0.148
M_I	1	rs9539950	13	64724104	A	T	3.816e-07	0.0353016	5.50876e-06	0.1089	0.0827438	0.120556	0	292	95	197	0.4815	0.4732	0.0083	imputed	intergenic	LINC00355	73959	10.32
M_I	1	rs4884549	13	64724986	C	T	3.809e-07	0.0352955	5.50233e-06	0.1089	0.0827449	0.120518	0	292	95	197	0.4815	0.4732	0.0083	imputed	intergenic	LINC00355	74841	6.361
M_I	1	rs4884550	13	64725014	G	A	1.289e-07	0.00420617	1.81836e-05	-0.1172	-0.108112	-0.122331	0	292	95	197	0.3971	0.4095	0.0124	imputed	intergenic	LINC00355	74869	5.661
M_I	1	rs4884551	13	64725142	G	C	1.282e-07	0.00420504	1.80949e-05	-0.1172	-0.108117	-0.122362	0	292	95	197	0.3971	0.4085	0.0114	imputed	intergenic	LINC00355	74997	1.814
M_I	1	rs9528711	13	64725405	C	G	1.791e-07	0.00420071	2.51216e-05	-0.1151	-0.10812	-0.118936	0	292	95	197	0.4048	0.4105	0.0057	imputed	intergenic	LINC00355	75260	0.434
M_I	1	rs9539953	13	64725902	G	C	1.259e-07	0.00420617	1.77829e-05	-0.1172	-0.108112	-0.122458	0	292	95	197	0.3971	0.4095	0.0124	imputed	intergenic	LINC00355	75757	0.174
M_I	1	rs2324556	13	64726180	G	A	1.252e-07	0.00420617	1.76812e-05	-0.1173	-0.108112	-0.122489	0	292	95	197	0.3971	0.4095	0.0124	imputed	intergenic	LINC00355	76035	1.439
M_I	1	rs4406947	13	64726276	A	G	1.789e-07	0.00420119	2.50901e-05	-0.1151	-0.108121	-0.118948	0	292	95	197	0.4048	0.4115	0.0067	imputed	intergenic	LINC00355	76131	2.727
M_I	1	rs9539954	13	64726530	C	G	1.248e-07	0.00420617	1.76272e-05	-0.1173	-0.108112	-0.12251	0	292	95	197	0.3971	0.4066	0.0095	imputed	intergenic	LINC00355	76385	0.173
M_I	1	rs2324557	13	64726535	G	A	1.245e-07	0.00420617	1.75936e-05	-0.1173	-0.108112	-0.12252	0	292	95	197	0.3971	0.4066	0.0095	imputed	intergenic	LINC00355	76390	1.867
M_I	1	rs9539955	13	64726757	T	C	1.244e-07	0.00420617	1.75813e-05	-0.1173	-0.108112	-0.122525	0	292	95	197	0.3971	0.4095	0.0124	imputed	intergenic	LINC00355	76612	3.019
M_I	1	rs9317390	13	64727530	G	A	3.777e-07	0.0353064	5.46638e-06	0.1089	0.082732	0.120417	0	292	95	197	0.4815	0.4742	0.0073	genotyped	intergenic	LINC00355	77385	2.246
M_I	1	rs9539956	13	64727757	A	G	1.208e-07	0.00420617	1.70959e-05	-0.1174	-0.108112	-0.122669	0	292	95	197	0.3971	0.4095	0.0124	imputed	intergenic	LINC00355	77612	3.854
M_I	1	rs9539957	13	64728061	A	T	1.207e-07	0.00420617	1.70792e-05	-0.1174	-0.108112	-0.122667	0	292	95	197	0.3971	0.4076	0.0105	imputed	intergenic	LINC00355	77916	0.247
M_I	1	rs9539959	13	64728294	G	A	1.202e-07	0.00420617	1.70172e-05	-0.1174	-0.108112	-0.122681	0	292	95	197	0.3971	0.4095	0.0124	imputed	intergenic	LINC00355	78149	3.759
M_I	1	rs2175002	13	64728462	T	C	1.199e-07	0.00420617	1.69783e-05	-0.1174	-0.108112	-0.122686	0	292	95	197	0.3971	0.4095	0.0124	imputed	intergenic	LINC00355	78317	5.512
M_I	1	rs2039422	13	64728649	T	A	1.198e-07	0.00420617	1.69607e-05	-0.1174	-0.108112	-0.122691	0	292	95	197	0.3971	0.4095	0.0124	imputed	intergenic	LINC00355	78504	2.96
M_I	1	rs9571118	13	64729534	G	A	1.821e-07	0.00420065	2.55222e-05	-0.115	-0.108122	-0.118828	0	292	95	197	0.406	0.4115	0.0055	imputed	intergenic	LINC00355	79389	2.468
M_I	1	rs9317391	13	64730216	C	T	1.171e-07	0.0042061	1.66074e-05	-0.1174	-0.108114	-0.122754	0	292	95	197	0.3983	0.4095	0.0112	imputed	intergenic	LINC00355	80071	3.828
M_I	1	rs9598732	13	64730583	A	G	1.17e-07	0.0042061	1.65948e-05	-0.1174	-0.108114	-0.122753	0	292	95	197	0.3983	0.4085	0.0102	imputed	intergenic	LINC00355	80438	6.005
M_I	1	rs9598733	13	64730937	G	A	1.163e-07	0.0042061	1.65002e-05	-0.1175	-0.108114	-0.12277	0	292	95	197	0.3983	0.4076	0.0093	imputed	intergenic	LINC00355	80792	1.922
M_I	1	rs1508936	13	64732054	A	T	1.132e-07	0.0042061	1.60902e-05	-0.1175	-0.108114	-0.122834	0	292	95	197	0.3983	0.4095	0.0112	imputed	intergenic	LINC00355	81909	0.757
M_I	1	rs1508935	13	64732105	T	C	1.884e-07	0.00420065	2.63758e-05	-0.1148	-0.108122	-0.118526	0	292	95	197	0.406	0.4115	0.0055	imputed	intergenic	LINC00355	81960	5.43
M_I	1	rs1508934	13	64732392	T	C	1.126e-07	0.0042061	1.60102e-05	-0.1175	-0.108114	-0.122843	0	292	95	197	0.3983	0.4095	0.0112	imputed	intergenic	LINC00355	82247	5.979
M_I	1	rs9317392	13	64733257	C	A	1.106e-07	0.00420632	1.57422e-05	-0.1175	-0.108116	-0.122892	0	292	95	197	0.3983	0.4085	0.0102	imputed	intergenic	LINC00355	83112	0.541
M_I	1	rs9564139	13	64733658	A	G	1.922e-07	0.00420168	2.68851e-05	-0.1147	-0.10812	-0.11831	0	292	95	197	0.406	0.4115	0.0055	imputed	intergenic	LINC00355	83513	0.707
M_I	1	rs11148633	13	64733694	C	T	1.924e-07	0.00420168	2.69142e-05	-0.1147	-0.10812	-0.118329	0	292	95	197	0.406	0.4115	0.0055	imputed	intergenic	LINC00355	83549	2.148
M_I	1	rs7988577	13	64735287	G	T	1.072e-07	0.00420617	1.52882e-05	-0.1176	-0.108112	-0.122933	0	292	95	197	0.3983	0.4105	0.0122	imputed	intergenic	LINC00355	85142	0.295
M_I	1	rs7988776	13	64735361	G	A	1.969e-07	0.00419977	2.75216e-05	-0.1145	-0.108124	-0.118131	0	292	95	197	0.406	0.4125	0.0065	imputed	intergenic	LINC00355	85216	1.743
M_I	1	rs9539962	13	64736204	A	C	1.053e-07	0.00420317	1.50498e-05	-0.1176	-0.108122	-0.122967	0	292	95	197	0.3983	0.4105	0.0122	imputed	intergenic	LINC00355	86059	1.31
M_I	1	rs9528712	13	64736484	T	G	1.048e-07	0.00420317	1.49863e-05	-0.1176	-0.108122	-0.122968	0	292	95	197	0.3983	0.4095	0.0112	imputed	intergenic	LINC00355	86339	0.43
M_I	1	rs2175005	13	64736631	G	A	1.048e-07	0.00420317	1.4985e-05	-0.1176	-0.108122	-0.122965	0	292	95	197	0.3983	0.4085	0.0102	imputed	intergenic	LINC00355	86486	1.731
M_I	1	rs2324558	13	64737366	A	C	1.034e-07	0.00418469	1.48743e-05	-0.1176	-0.108185	-0.122964	0	292	95	197	0.3983	0.4095	0.0112	imputed	intergenic	LINC00355	87221	2.427
M_I	1	rs9539963	13	64737378	A	G	4.371e-07	0.0349924	6.434e-06	0.108	0.0828674	0.119044	0	292	95	197	0.4815	0.4732	0.0083	imputed	intergenic	LINC00355	87233	2.256
M_I	1	rs1581026	13	64737828	G	A	1.034e-07	0.00420321	1.4805e-05	-0.1176	-0.108125	-0.122991	0	292	95	197	0.3983	0.4076	0.0093	imputed	intergenic	LINC00355	87683	2.018
M_I	1	rs1858090	13	64737889	T	C	2.011e-07	0.00420071	2.81035e-05	-0.1144	-0.10812	-0.117845	0	292	95	197	0.406	0.4115	0.0055	genotyped	intergenic	LINC00355	87744	6.59
M_I	1	rs9528713	13	64740053	A	G	1.084e-07	0.0041451	1.56968e-05	-0.1175	-0.108296	-0.122797	0	292	95	197	0.3983	0.4095	0.0112	imputed	intergenic	LINC00355	89908	4.614
M_I	1	rs7986791	13	64740257	G	A	1.097e-07	0.00416473	1.57968e-05	-0.1175	-0.10825	-0.122774	0	292	95	197	0.3983	0.4085	0.0102	imputed	intergenic	LINC00355	90112	1.661
M_I	1	rs4379961	13	64740925	G	A	1.129e-07	0.00409533	1.6518e-05	-0.1175	-0.108449	-0.122624	0	292	95	197	0.3983	0.4095	0.0112	imputed	intergenic	LINC00355	90780	0.973
M_I	1	rs7491590	13	64741538	A	G	1.175e-07	0.00407116	1.72574e-05	-0.1174	-0.108563	-0.1225	0	292	95	197	0.3983	0.4095	0.0112	imputed	intergenic	LINC00355	91393	0.023
M_I	1	rs9564140	13	64742450	T	C	1.21e-07	0.00410233	1.7599e-05	-0.1174	-0.108485	-0.122428	0	292	95	197	0.3983	0.4076	0.0093	imputed	intergenic	LINC00355	92305	1.407
M_I	1	rs7984135	13	64743084	T	C	2.586e-07	0.00399454	3.7467e-05	-0.114	-0.10876	-0.116952	0	292	95	197	0.4009	0.4115	0.0106	imputed	intergenic	LINC00355	92939	1.793
M_I	1	rs7988377	13	64743809	A	G	2.695e-07	0.00397153	3.91801e-05	-0.1139	-0.108832	-0.116719	0	292	95	197	0.402	0.4115	0.0095	imputed	intergenic	LINC00355	93664	0.107
M_I	1	rs1508941	13	64744588	T	C	1.334e-07	0.00405582	1.9525e-05	-0.1172	-0.108647	-0.122061	0	292	95	197	0.3994	0.4085	0.0091	imputed	intergenic	LINC00355	94443	8.722
M_I	1	rs2000113	13	64745178	G	T	1.357e-07	0.00403976	1.9923e-05	-0.1171	-0.108694	-0.121983	0	292	95	197	0.3994	0.4076	0.0082	imputed	intergenic	LINC00355	95033	0.054
M_I	1	rs7995790	13	64745348	C	T	1.366e-07	0.00404046	2.00469e-05	-0.1171	-0.10869	-0.121953	0	292	95	197	0.3994	0.4085	0.0091	imputed	intergenic	LINC00355	95203	2.927
M_I	1	rs9539964	13	64745631	G	A	3.005e-07	0.00389673	4.42729e-05	-0.1136	-0.109068	-0.116233	0	292	95	197	0.402	0.4115	0.0095	imputed	intergenic	LINC00355	95486	2.127
M_I	1	rs9598734	13	64745997	A	G	1.407e-07	0.00401983	2.07276e-05	-0.1171	-0.108773	-0.121837	0	292	95	197	0.3994	0.4076	0.0082	imputed	intergenic	LINC00355	95852	0.296
M_I	1	rs9571121	13	64746335	A	G	1.371e-07	0.00388025	2.09883e-05	-0.1171	-0.109126	-0.121758	0	292	95	197	0.3994	0.4095	0.0101	imputed	intergenic	LINC00355	96190	2.395
M_I	1	rs9528714	13	64747008	A	C	1.393e-07	0.00386311	2.14023e-05	-0.1171	-0.109182	-0.121683	0	292	95	197	0.3994	0.4095	0.0101	imputed	intergenic	LINC00355	96863	1.13
M_I	1	rs9539965	13	64747524	G	A	3.582e-07	0.0111512	1.61658e-05	-0.1196	-0.100113	-0.131016	0	292	95	197	0.3373	0.3588	0.0215	imputed	intergenic	LINC00355	97379	4.499
M_I	1	rs9571122	13	64748233	G	A	1.498e-07	0.0039089	2.26507e-05	-0.1169	-0.109099	-0.12145	0	292	95	197	0.4006	0.4066	0.006	imputed	intergenic	LINC00355	98088	2.188
M_I	1	rs9598735	13	64748809	C	T	1.503e-07	0.00379031	2.34675e-05	-0.1169	-0.109426	-0.121294	0	292	95	197	0.4003	0.4095	0.0092	imputed	intergenic	LINC00355	98664	3.356
M_I	1	rs10047760	13	64749063	G	A	1.522e-07	0.00377865	2.38245e-05	-0.1169	-0.109464	-0.12123	0	292	95	197	0.4003	0.4095	0.0092	imputed	intergenic	LINC00355	98918	2.173
M_I	1	rs9539966	13	64749331	A	G	1.501e-07	0.00356869	2.50032e-05	-0.1173	-0.11066	-0.121112	0	292	95	197	0.4014	0.4095	0.0081	imputed	intergenic	LINC00355	99186	0.016
M_I	1	rs9539967	13	64749340	A	G	1.557e-07	0.00367616	2.51019e-05	-0.1172	-0.11035	-0.121095	0	292	95	197	0.4017	0.4085	0.0068	imputed	intergenic	LINC00355	99195	3.185
M_I	1	rs9539968	13	64749363	A	G	7.782e-07	0.0307784	1.30661e-05	0.1071	0.085448	0.116751	0	292	95	197	0.4825	0.4732	0.0093	imputed	intergenic	LINC00355	99218	3.644
M_I	1	rs9539969	13	64749441	A	G	1.53e-07	0.00372475	2.43015e-05	-0.1169	-0.109614	-0.121137	0	292	95	197	0.4003	0.4095	0.0092	imputed	intergenic	LINC00355	99296	0.317
M_I	1	rs7329480	13	64749837	C	T	1.626e-07	0.00385719	2.48216e-05	-0.1167	-0.109272	-0.121046	0	292	95	197	0.4006	0.4085	0.0079	imputed	intergenic	LINC00355	99692	3.711
M_I	1	rs9317394	13	64750529	T	C	8.449e-07	0.0316765	1.35463e-05	0.1064	0.0843436	0.116501	0	292	95	197	0.484	0.4732	0.0108	imputed	intergenic	LINC00355	100384	0.347
M_I	1	rs9539970	13	64751516	G	T	1.79e-07	0.00390131	2.68785e-05	-0.1165	-0.109186	-0.12068	0	292	95	197	0.4006	0.4085	0.0079	imputed	intergenic	LINC00355	101371	4.276
M_I	1	rs7991452	13	64753165	T	G	1.99e-07	0.00252556	4.65552e-05	-0.1166	-0.11536	-0.117254	0	292	95	197	0.4054	0.4155	0.0101	imputed	intergenic	LINC00355	103020	0.298
M_I	1	rs9571123	13	64753538	C	T	2.216e-07	0.00273991	4.74783e-05	-0.1162	-0.114565	-0.117146	0	292	95	197	0.4057	0.4145	0.0088	imputed	intergenic	LINC00355	103393	1.41
M_I	1	rs6562344	13	64754067	G	T	2.041e-07	0.00249558	4.82474e-05	-0.1165	-0.115469	-0.117052	0	292	95	197	0.4054	0.4155	0.0101	imputed	intergenic	LINC00355	103922	12.06
M_I	1	rs6562345	13	64754383	A	G	1.96e-07	0.00248901	4.65713e-05	-0.1166	-0.115492	-0.117227	0	292	95	197	0.4052	0.4165	0.0113	imputed	intergenic	LINC00355	104238	2.214
M_I	1	rs9571124	13	64754740	C	T	2.013e-07	0.00247919	4.79513e-05	-0.1165	-0.115528	-0.117061	0	292	95	197	0.4054	0.4165	0.0111	imputed	intergenic	LINC00355	104595	3.251
M_I	1	rs9571125	13	64755220	G	A	2.142e-07	0.00246733	5.10532e-05	-0.1163	-0.115573	-0.116731	0	292	95	197	0.4046	0.4155	0.0109	imputed	intergenic	LINC00355	105075	2.355
M_I	1	rs1508938	13	64755699	T	A	2.127e-07	0.00246093	5.08551e-05	-0.1163	-0.115597	-0.116717	0	292	95	197	0.4057	0.4175	0.0118	imputed	intergenic	LINC00355	105554	11.06
M_I	1	rs7997892	13	64756159	A	C	2.492e-07	0.00270857	5.36251e-05	-0.1158	-0.114675	-0.116442	0	292	95	197	0.4048	0.4145	0.0097	imputed	intergenic	LINC00355	106014	2.143
M_I	1	rs9528715	13	64756294	A	G	2.246e-07	0.00244554	5.384e-05	-0.1161	-0.115655	-0.116416	0	292	95	197	0.4046	0.4155	0.0109	imputed	intergenic	LINC00355	106149	3.823
M_I	1	rs9528716	13	64756299	T	C	2.572e-07	0.00276241	5.41448e-05	-0.1157	-0.11445	-0.116383	0	292	95	197	0.4048	0.4145	0.0097	imputed	intergenic	LINC00355	106154	3.013
M_I	1	rs7981034	13	64756604	A	G	2.28e-07	0.00242308	5.51067e-05	-0.1161	-0.115738	-0.116278	0	292	95	197	0.4046	0.4155	0.0109	genotyped	intergenic	LINC00355	106459	2.851
M_I	1	rs7981506	13	64756727	C	T	2.107e-07	0.00272034	4.5648e-05	-0.1159	-0.114631	-0.116579	0	292	95	197	0.402	0.4115	0.0095	genotyped	intergenic	LINC00355	106582	2.274
M_I	1	rs7981832	13	64756777	G	A	2.577e-07	0.0027192	5.51067e-05	-0.1157	-0.114633	-0.116278	0	292	95	197	0.4048	0.4145	0.0097	genotyped	intergenic	LINC00355	106632	0.327
M_I	1	rs7983213	13	64756976	T	C	2.577e-07	0.0027192	5.51067e-05	-0.1157	-0.114633	-0.116278	0	292	95	197	0.4048	0.4145	0.0097	imputed	intergenic	LINC00355	106831	3.353
M_I	1	rs7982378	13	64757022	G	C	2.306e-07	0.00245164	5.50563e-05	-0.116	-0.115634	-0.116284	0	292	95	197	0.4046	0.4155	0.0109	imputed	intergenic	LINC00355	106877	0.043
M_I	1	rs2175003	13	64757590	C	A	2.311e-07	0.0024529	5.51396e-05	-0.116	-0.115633	-0.116277	0	292	95	197	0.4046	0.4155	0.0109	imputed	intergenic	LINC00355	107445	0.369
M_I	1	rs1396508	13	64757953	A	G	2.313e-07	0.00245473	5.51216e-05	-0.116	-0.115622	-0.116276	0	292	95	197	0.4046	0.4155	0.0109	imputed	intergenic	LINC00355	107808	0.177
M_I	1	rs9317395	13	64757985	A	G	2.326e-07	0.00246824	5.51216e-05	-0.116	-0.115573	-0.116276	0	292	95	197	0.4046	0.4165	0.0119	imputed	intergenic	LINC00355	107840	3.058
M_I	1	rs4113344	13	64758618	C	T	2.314e-07	0.00245626	5.51216e-05	-0.116	-0.11562	-0.116276	0	292	95	197	0.4046	0.4155	0.0109	imputed	intergenic	LINC00355	108473	0.022
M_I	1	rs4113343	13	64758671	C	T	2.316e-07	0.00245727	5.51381e-05	-0.116	-0.115616	-0.116274	0	292	95	197	0.4046	0.4155	0.0109	imputed	intergenic	LINC00355	108526	1.139
M_I	1	rs4113342	13	64758847	C	A	2.315e-07	0.00245727	5.51216e-05	-0.116	-0.115616	-0.116276	0	292	95	197	0.4046	0.4155	0.0109	imputed	intergenic	LINC00355	108702	6.32
M_I	1	rs6562346	13	64759033	C	T	2.578e-07	0.0027186	5.51342e-05	-0.1157	-0.114638	-0.116275	0	292	95	197	0.4048	0.4145	0.0097	imputed	intergenic	LINC00355	108888	2.752
M_I	1	rs2027413	13	64759203	T	A	2.317e-07	0.00245936	5.51082e-05	-0.116	-0.115608	-0.116277	0	292	95	197	0.4046	0.4155	0.0109	imputed	intergenic	LINC00355	109058	1.233
M_I	1	rs2027412	13	64759249	G	A	2.318e-07	0.00246093	5.51082e-05	-0.116	-0.1156	-0.116277	0	292	95	197	0.4046	0.4155	0.0109	imputed	intergenic	LINC00355	109104	2.082
M_I	1	rs4537894	13	64759348	G	A	2.318e-07	0.00246093	5.51082e-05	-0.116	-0.1156	-0.116277	0	292	95	197	0.4046	0.4155	0.0109	imputed	intergenic	LINC00355	109203	0.086
M_I	1	rs2027411	13	64759398	A	G	2.32e-07	0.00246201	5.51371e-05	-0.116	-0.115596	-0.116275	0	292	95	197	0.4046	0.4155	0.0109	imputed	intergenic	LINC00355	109253	2.913
M_I	1	rs2027410	13	64759446	G	A	2.307e-07	0.00246138	5.48669e-05	-0.116	-0.1156	-0.116268	0	292	95	197	0.4046	0.4165	0.0119	imputed	intergenic	LINC00355	109301	2.474
M_I	1	rs2027409	13	64759462	G	A	2.319e-07	0.00246201	5.51082e-05	-0.116	-0.115596	-0.116277	0	292	95	197	0.4046	0.4155	0.0109	imputed	intergenic	LINC00355	109317	2.079
M_I	1	rs9285249	13	64760218	G	A	2.322e-07	0.00246614	5.50808e-05	-0.116	-0.115581	-0.11628	0	292	95	197	0.4046	0.4155	0.0109	imputed	intergenic	LINC00355	110073	0.703
M_I	1	rs2027408	13	64760852	C	T	2.331e-07	0.00246802	5.52409e-05	-0.116	-0.115577	-0.116278	0	292	95	197	0.4046	0.4155	0.0109	imputed	intergenic	LINC00355	110707	1.157
M_I	1	rs7322378	13	64761099	T	A	2.324e-07	0.00246927	5.50682e-05	-0.116	-0.115569	-0.116282	0	292	95	197	0.4046	0.4155	0.0109	imputed	intergenic	LINC00355	110954	14.27
M_I	1	rs7321009	13	64761118	A	C	2.577e-07	0.0027192	5.51067e-05	-0.1157	-0.114633	-0.116278	0	292	95	197	0.4048	0.4145	0.0097	imputed	intergenic	LINC00355	110973	18.38
M_I	1	rs7321565	13	64761314	C	A	2.324e-07	0.00247035	5.50437e-05	-0.116	-0.115565	-0.116285	0	292	95	197	0.4046	0.4155	0.0109	imputed	intergenic	LINC00355	111169	12.61
M_I	1	rs12584510	13	64761936	C	T	1.406e-07	0.00324595	2.60774e-05	-0.1167	-0.111725	-0.119469	0	292	95	197	0.4871	0.4781	0.009	imputed	intergenic	LINC00355	111791	3.174
M_I	1	rs9598736	13	64762005	T	C	1.405e-07	0.00324598	2.60545e-05	-0.1167	-0.111724	-0.119476	0	292	95	197	0.4871	0.4781	0.009	imputed	intergenic	LINC00355	111860	5.363
M_I	1	rs9598737	13	64762354	C	T	1.405e-07	0.00324741	2.60545e-05	-0.1167	-0.111719	-0.119476	0	292	95	197	0.4871	0.4761	0.011	imputed	intergenic	LINC00355	112209	1.844
M_I	1	rs9592329	13	64762363	T	C	1.406e-07	0.00324741	2.60628e-05	-0.1167	-0.111719	-0.119474	0	292	95	197	0.4871	0.4761	0.011	imputed	intergenic	LINC00355	112218	1.28
M_I	1	rs9592330	13	64762581	T	G	1.406e-07	0.00324794	2.60628e-05	-0.1167	-0.111717	-0.119474	0	292	95	197	0.4871	0.4781	0.009	imputed	intergenic	LINC00355	112436	2.158
M_I	1	rs9598740	13	64763418	T	C	1.407e-07	0.00324676	2.60854e-05	-0.1167	-0.111727	-0.11947	0	292	95	197	0.4871	0.4781	0.009	imputed	intergenic	LINC00355	113273	0.716
M_I	1	rs9571126	13	64763883	T	C	1.408e-07	0.00325487	2.60377e-05	-0.1167	-0.111696	-0.11948	0	292	95	197	0.4871	0.4781	0.009	imputed	intergenic	LINC00355	113738	0.027
M_I	1	rs9571128	13	64764039	T	A	2.578e-07	0.00271994	5.51067e-05	-0.1157	-0.114635	-0.116278	0	292	95	197	0.4048	0.4145	0.0097	imputed	intergenic	LINC00355	113894	0.058
M_I	1	rs4242919	13	64764707	T	G	2.577e-07	0.0027192	5.51067e-05	-0.1157	-0.114633	-0.116278	0	292	95	197	0.4048	0.4155	0.0107	genotyped	intergenic	LINC00355	114562	5.44
M_I	1	rs11844018	13	64765009	T	C	2.109e-07	0.00272205	4.56509e-05	-0.1159	-0.114629	-0.116581	0	292	95	197	0.402	0.4115	0.0095	imputed	intergenic	LINC00355	114864	1.107
M_I	1	rs4883731	13	64765047	G	C	2.577e-07	0.0027192	5.51067e-05	-0.1157	-0.114633	-0.116278	0	292	95	197	0.4048	0.4145	0.0097	imputed	intergenic	LINC00355	114902	3.858
M_I	1	rs12876958	13	64765128	T	A	2.619e-07	0.00637735	2.45503e-05	0.1163	0.113231	0.117622	0	292	95	197	0.3994	0.4175	0.0181	imputed	intergenic	LINC00355	114983	3.897
M_I	1	rs12877784	13	64765469	G	A	2.577e-07	0.0027192	5.51067e-05	-0.1157	-0.114633	-0.116278	0	292	95	197	0.4048	0.4145	0.0097	imputed	intergenic	LINC00355	115324	0.384
M_I	1	rs12877937	13	64765567	G	A	2.568e-07	0.00272198	5.48715e-05	-0.1157	-0.114621	-0.116325	0	292	95	197	0.4048	0.4145	0.0097	imputed	intergenic	LINC00355	115422	0.283
M_I	1	rs28562856	13	64765617	C	G	2.571e-07	0.00271288	5.51208e-05	-0.1157	-0.114686	-0.116292	0	292	95	197	0.4048	0.4125	0.0077	imputed	intergenic	LINC00355	115472	0.298
M_I	1	rs9598741	13	64765644	C	T	2.478e-07	0.0025977	5.56085e-05	-0.1159	-0.115367	-0.116273	0	292	95	197	0.4048	0.4125	0.0077	imputed	intergenic	LINC00355	115499	3.741
M_I	1	rs9598742	13	64765650	A	G	1.354e-07	0.00311818	2.62417e-05	-0.117	-0.11246	-0.119491	0	292	95	197	0.4871	0.4761	0.011	imputed	intergenic	LINC00355	115505	0.783
M_I	1	rs9592332	13	64765765	C	T	2.557e-07	0.00270508	5.49968e-05	-0.1157	-0.114705	-0.116299	0	292	95	197	0.406	0.4145	0.0085	imputed	intergenic	LINC00355	115620	1.61
M_I	1	rs4275738	13	64766225	C	T	2.111e-07	0.00271763	4.57739e-05	-0.1159	-0.114646	-0.116567	0	292	95	197	0.402	0.4105	0.0085	imputed	intergenic	LINC00355	116080	2.092
M_I	1	rs4315240	13	64766465	A	C	2.577e-07	0.0027192	5.51067e-05	-0.1157	-0.114633	-0.116278	0	292	95	197	0.4048	0.4145	0.0097	imputed	intergenic	LINC00355	116320	2.728
M_I	1	rs9571131	13	64766740	G	A	2.572e-07	0.00271482	5.51067e-05	-0.1157	-0.114659	-0.116278	0	292	95	197	0.4048	0.4145	0.0097	imputed	intergenic	LINC00355	116595	0.179
M_I	1	rs9598744	13	64767054	T	C	2.577e-07	0.0027192	5.51067e-05	-0.1157	-0.114633	-0.116278	0	292	95	197	0.4048	0.4145	0.0097	imputed	intergenic	LINC00355	116909	8.086
M_I	1	rs9598746	13	64767126	G	C	2.577e-07	0.0027192	5.51067e-05	-0.1157	-0.114633	-0.116278	0	292	95	197	0.4048	0.4145	0.0097	imputed	intergenic	LINC00355	116981	1.053
M_I	1	rs9592334	13	64767202	G	A	2.577e-07	0.0027192	5.51067e-05	-0.1157	-0.114633	-0.116278	0	292	95	197	0.4048	0.4145	0.0097	imputed	intergenic	LINC00355	117057	1.288
M_I	1	rs9598747	13	64767263	C	T	1.396e-07	0.00327296	2.56871e-05	-0.1167	-0.111635	-0.11955	0	292	95	197	0.4871	0.4791	0.008	imputed	intergenic	LINC00355	117118	0.152
M_I	1	rs9598748	13	64767295	A	T	1.429e-06	0.0248736	2.97896e-05	0.1051	0.0883279	0.112879	0	292	95	197	0.4769	0.4702	0.0067	imputed	intergenic	LINC00355	117150	6.929
M_I	1	rs9592335	13	64767490	A	G	2.577e-07	0.0027192	5.51067e-05	-0.1157	-0.114633	-0.116278	0	292	95	197	0.4048	0.4145	0.0097	imputed	intergenic	LINC00355	117345	2.146
M_I	1	rs9598749	13	64767551	G	C	2.577e-07	0.0027192	5.51067e-05	-0.1157	-0.114633	-0.116278	0	292	95	197	0.4048	0.4145	0.0097	imputed	intergenic	LINC00355	117406	1.274
M_I	1	rs9564141	13	64767913	T	C	1.405e-07	0.00327716	2.58156e-05	-0.1167	-0.111622	-0.119523	0	292	95	197	0.4871	0.4791	0.008	imputed	intergenic	LINC00355	117768	6.916
M_I	1	rs9564142	13	64768122	G	C	1.431e-06	0.0248977	2.97783e-05	0.1051	0.0883061	0.112884	0	292	95	197	0.4769	0.4702	0.0067	imputed	intergenic	LINC00355	117977	4.083
M_I	1	rs9571132	13	64768243	A	G	2.577e-07	0.0027192	5.51067e-05	-0.1157	-0.114633	-0.116278	0	292	95	197	0.4048	0.4145	0.0097	imputed	intergenic	LINC00355	118098	1.469
M_I	1	rs1557027	13	64768278	T	C	2.577e-07	0.0027192	5.51067e-05	-0.1157	-0.114633	-0.116278	0	292	95	197	0.4048	0.4145	0.0097	imputed	intergenic	LINC00355	118133	3.037
M_I	1	rs2324559	13	64768914	G	A	2.577e-07	0.00271979	5.51067e-05	-0.1157	-0.114631	-0.116278	0	292	95	197	0.4048	0.4145	0.0097	imputed	intergenic	LINC00355	118769	0.98
M_I	1	rs4533149	13	64769039	G	A	2.568e-07	0.00271763	5.49607e-05	-0.1157	-0.114645	-0.116334	0	292	95	197	0.4048	0.4145	0.0097	imputed	intergenic	LINC00355	118894	1.08
M_I	1	rs4614593	13	64769337	G	T	2.578e-07	0.0027192	5.5117e-05	-0.1157	-0.114633	-0.116277	0	292	95	197	0.4048	0.4145	0.0097	imputed	intergenic	LINC00355	119192	8.819
M_I	1	rs4466967	13	64769419	A	G	2.577e-07	0.0027192	5.51067e-05	-0.1157	-0.114633	-0.116278	0	292	95	197	0.4048	0.4145	0.0097	imputed	intergenic	LINC00355	119274	0.281
M_I	1	rs4274321	13	64769420	T	G	2.577e-07	0.0027192	5.51067e-05	-0.1157	-0.114633	-0.116278	0	292	95	197	0.4048	0.4145	0.0097	imputed	intergenic	LINC00355	119275	0.18
M_I	1	rs9592336	13	64769489	T	A	2.577e-07	0.0027192	5.51067e-05	-0.1157	-0.114633	-0.116278	0	292	95	197	0.4048	0.4145	0.0097	imputed	intergenic	LINC00355	119344	3.841
M_I	1	rs9317397	13	64769713	T	C	1.423e-07	0.00328865	2.60254e-05	-0.1166	-0.111585	-0.119485	0	292	95	197	0.4871	0.4781	0.009	imputed	intergenic	LINC00355	119568	8.951
M_I	1	rs9564143	13	64769723	G	C	2.577e-07	0.0027192	5.51067e-05	-0.1157	-0.114633	-0.116278	0	292	95	197	0.4048	0.4145	0.0097	imputed	intergenic	LINC00355	119578	3.264
M_I	1	rs9564145	13	64769788	T	C	2.577e-07	0.0027192	5.51067e-05	-0.1157	-0.114633	-0.116278	0	292	95	197	0.4048	0.4145	0.0097	imputed	intergenic	LINC00355	119643	2.559
M_I	1	rs9317398	13	64770330	A	G	2.577e-07	0.0027192	5.51067e-05	-0.1157	-0.114633	-0.116278	0	292	95	197	0.4048	0.4145	0.0097	imputed	intergenic	LINC00355	120185	2.034
M_I	1	rs1934929	13	64770534	G	A	2.577e-07	0.0027192	5.51067e-05	-0.1157	-0.114633	-0.116278	0	292	95	197	0.4048	0.4145	0.0097	imputed	intergenic	LINC00355	120389	1.66
M_I	1	rs1934928	13	64770727	T	C	2.577e-07	0.0027192	5.51067e-05	-0.1157	-0.114633	-0.116278	0	292	95	197	0.4048	0.4145	0.0097	imputed	intergenic	LINC00355	120582	0.942
M_I	1	rs1934927	13	64770875	A	G	2.577e-07	0.0027192	5.51067e-05	-0.1157	-0.114633	-0.116278	0	292	95	197	0.4048	0.4145	0.0097	imputed	intergenic	LINC00355	120730	0.151
M_I	1	rs4144113	13	64771428	A	C	1.425e-07	0.00330671	2.59248e-05	-0.1166	-0.11154	-0.119504	0	292	95	197	0.4871	0.4791	0.008	imputed	intergenic	LINC00355	121283	1.996
M_I	1	rs4144112	13	64771535	C	T	2.577e-07	0.0027192	5.51067e-05	-0.1157	-0.114633	-0.116278	0	292	95	197	0.4048	0.4145	0.0097	imputed	intergenic	LINC00355	121390	3.153
M_I	1	rs4144110	13	64771823	A	C	2.577e-07	0.0027192	5.51067e-05	-0.1157	-0.114633	-0.116278	0	292	95	197	0.4048	0.4145	0.0097	genotyped	intergenic	LINC00355	121678	4.5
M_I	1	rs4144108	13	64771992	G	A	2.577e-07	0.0027192	5.51067e-05	-0.1157	-0.114633	-0.116278	0	292	95	197	0.4048	0.4145	0.0097	imputed	intergenic	LINC00355	121847	4.437
M_I	1	rs9528719	13	64773252	A	G	2.563e-07	0.00270542	5.51067e-05	-0.1157	-0.11471	-0.116278	0	292	95	197	0.4048	0.4145	0.0097	imputed	intergenic	LINC00355	123107	6.145
M_I	1	rs1341046	13	64773269	A	T	2.577e-07	0.0027192	5.51067e-05	-0.1157	-0.114633	-0.116278	0	292	95	197	0.4048	0.4155	0.0107	imputed	intergenic	LINC00355	123124	8.697
M_I	1	rs4486767	13	64773376	C	A	1.437e-06	0.0250462	2.96958e-05	0.105	0.0881804	0.11289	0	292	95	197	0.4769	0.4702	0.0067	imputed	intergenic	LINC00355	123231	3.237
M_I	1	rs9539978	13	64773605	T	C	2.577e-07	0.0027192	5.51067e-05	-0.1157	-0.114633	-0.116278	0	292	95	197	0.4048	0.4145	0.0097	imputed	intergenic	LINC00355	123460	3.703
M_I	1	rs9539979	13	64774045	T	C	2.577e-07	0.0027192	5.51067e-05	-0.1157	-0.114633	-0.116278	0	292	95	197	0.4048	0.4145	0.0097	imputed	intergenic	LINC00355	123900	14.91
M_I	1	rs7490606	13	64774103	T	C	2.577e-07	0.0027192	5.51067e-05	-0.1157	-0.114633	-0.116278	0	292	95	197	0.4048	0.4145	0.0097	imputed	intergenic	LINC00355	123958	11.91
M_I	1	rs9539980	13	64774115	A	G	2.577e-07	0.0027192	5.51067e-05	-0.1157	-0.114633	-0.116278	0	292	95	197	0.4048	0.4145	0.0097	imputed	intergenic	LINC00355	123970	19.9
M_I	1	rs1934926	13	64774397	C	T	2.577e-07	0.0027192	5.51067e-05	-0.1157	-0.114633	-0.116278	0	292	95	197	0.4048	0.4135	0.0087	imputed	intergenic	LINC00355	124252	4.275
M_I	1	rs1934925	13	64774411	A	G	2.577e-07	0.0027192	5.51067e-05	-0.1157	-0.114633	-0.116278	0	292	95	197	0.4048	0.4135	0.0087	imputed	intergenic	LINC00355	124266	2.209
M_I	1	rs1954178	13	64774617	A	G	2.56e-07	0.0027192	5.47566e-05	-0.1157	-0.114633	-0.116312	0	292	95	197	0.4048	0.4155	0.0107	imputed	intergenic	LINC00355	124472	7.535
M_I	1	rs9539981	13	64774757	T	C	2.577e-07	0.0027192	5.51067e-05	-0.1157	-0.114633	-0.116278	0	292	95	197	0.4048	0.4145	0.0097	imputed	intergenic	LINC00355	124612	1.978
M_I	1	rs9592337	13	64774935	A	G	1.43e-07	0.00331719	2.59156e-05	-0.1166	-0.111499	0.119504	0	292	95	197	0.4885	0.4791	0.0094	imputed	intergenic	LINC00355	124790	0.739
M_I	1	rs4884552	13	64775240	C	T	1.431e-07	0.00331859	2.59156e-05	-0.1166	-0.111495	0.119504	0	292	95	197	0.4885	0.4791	0.0094	imputed	intergenic	LINC00355	125095	1.345
M_I	1	rs9317399	13	64775975	T	A	2.597e-07	0.0027192	5.55144e-05	-0.1156	-0.114633	-0.116229	0	292	95	197	0.4048	0.4145	0.0097	imputed	intergenic	LINC00355	125830	3.248
M_I	1	rs9317400	13	64776107	G	A	2.577e-07	0.0027192	5.51067e-05	-0.1157	-0.114633	-0.116278	0	292	95	197	0.4048	0.4145	0.0097	imputed	intergenic	LINC00355	125962	0.81
M_I	1	rs9539982	13	64776414	A	G	1.443e-06	0.0250925	2.97409e-05	0.105	0.0881364	0.112887	0	292	95	197	0.4769	0.4702	0.0067	imputed	intergenic	LINC00355	126269	0.342
M_I	1	rs9539983	13	64776461	T	C	1.446e-07	0.00332203	2.61426e-05	-0.1166	-0.111483	-0.119457	0	292	95	197	0.4871	0.4781	0.009	imputed	intergenic	LINC00355	126316	6.58
M_I	1	rs9539984	13	64776569	T	C	2.577e-07	0.0027192	5.51067e-05	-0.1157	-0.114633	-0.116278	0	292	95	197	0.4048	0.4145	0.0097	imputed	intergenic	LINC00355	126424	1.024
M_I	1	rs9528721	13	64776802	G	A	2.577e-07	0.0027192	5.51067e-05	-0.1157	-0.114633	-0.116278	0	292	95	197	0.4048	0.4145	0.0097	imputed	intergenic	LINC00355	126657	1.496
M_I	1	rs9317401	13	64776930	G	A	2.577e-07	0.0027192	5.51067e-05	-0.1157	-0.114633	-0.116278	0	292	95	197	0.4048	0.4145	0.0097	imputed	intergenic	LINC00355	126785	1.15
M_I	1	rs4517673	13	64777159	G	T	2.577e-07	0.0027192	5.51067e-05	-0.1157	-0.114633	-0.116278	0	292	95	197	0.4048	0.4145	0.0097	imputed	intergenic	LINC00355	127014	3.09
M_I	1	rs4632019	13	64777421	G	A	2.577e-07	0.0027192	5.51067e-05	-0.1157	-0.114633	-0.116278	0	292	95	197	0.4048	0.4145	0.0097	imputed	intergenic	LINC00355	127276	2.195
M_I	1	rs9539985	13	64777547	T	C	2.577e-07	0.0027192	5.51067e-05	-0.1157	-0.114633	-0.116278	0	292	95	197	0.4048	0.4145	0.0097	imputed	intergenic	LINC00355	127402	0.219
M_I	1	rs9317402	13	64777701	T	C	2.577e-07	0.0027192	5.51067e-05	-0.1157	-0.114633	-0.116278	0	292	95	197	0.4048	0.4145	0.0097	imputed	intergenic	LINC00355	127556	1.39
M_I	1	rs9564146	13	64777759	G	T	2.577e-07	0.0027192	5.51067e-05	-0.1157	-0.114633	-0.116278	0	292	95	197	0.4048	0.4145	0.0097	imputed	intergenic	LINC00355	127614	2.96
M_I	1	rs9564147	13	64778083	C	T	2.577e-07	0.0027192	5.50983e-05	-0.1157	-0.114633	-0.11628	0	292	95	197	0.4048	0.4145	0.0097	imputed	intergenic	LINC00355	127938	2.364
M_I	1	rs9571133	13	64778254	G	A	2.577e-07	0.0027192	5.51009e-05	-0.1157	-0.114633	-0.11628	0	292	95	197	0.4048	0.4145	0.0097	imputed	intergenic	LINC00355	128109	1.828
M_I	1	rs9571134	13	64778293	T	C	2.577e-07	0.0027192	5.51067e-05	-0.1157	-0.114633	-0.116278	0	292	95	197	0.4048	0.4145	0.0097	imputed	intergenic	LINC00355	128148	3.861
M_I	1	rs7981882	13	64778430	G	A	2.582e-07	0.00272463	5.51067e-05	-0.1157	-0.114619	-0.116278	0	292	95	197	0.4048	0.4145	0.0097	imputed	intergenic	LINC00355	128285	3.343
M_I	1	rs7981624	13	64778461	C	T	2.577e-07	0.0027192	5.51067e-05	-0.1157	-0.114633	-0.116278	0	292	95	197	0.4048	0.4145	0.0097	imputed	intergenic	LINC00355	128316	4.69
M_I	1	rs7986317	13	64778533	G	A	2.6e-07	0.0027382	5.51801e-05	-0.1157	-0.114578	-0.116299	0	292	95	197	0.4048	0.4135	0.0087	imputed	intergenic	LINC00355	128388	0.168
M_I	1	rs7987325	13	64778539	T	C	2.128e-07	0.00272156	4.60562e-05	-0.1159	-0.114636	-0.116555	0	292	95	197	0.402	0.4105	0.0085	imputed	intergenic	LINC00355	128394	3.732
M_I	1	rs4474582	13	64779498	T	C	2.577e-07	0.0027192	5.51067e-05	-0.1157	-0.114633	-0.116278	0	292	95	197	0.4048	0.4145	0.0097	genotyped	intergenic	LINC00355	129353	4.677
M_I	1	rs4402432	13	64779860	T	A	2.331e-07	0.00269131	5.07202e-05	-0.1157	-0.115028	-0.116062	0	292	95	197	0.4017	0.4095	0.0078	imputed	intergenic	LINC00355	129715	0.843
M_I	1	rs4337189	13	64779862	T	C	2.314e-07	0.00268955	5.04094e-05	-0.1157	-0.115029	-0.116106	0	292	95	197	0.4017	0.4095	0.0078	imputed	intergenic	LINC00355	129717	2.594
M_I	1	rs4432148	13	64779908	C	A	2.577e-07	0.0027192	5.51067e-05	-0.1157	-0.114633	-0.116278	0	292	95	197	0.4048	0.4145	0.0097	imputed	intergenic	LINC00355	129763	0.075
M_I	1	rs4591015	13	64780069	A	C	2.577e-07	0.0027192	5.51067e-05	-0.1157	-0.114633	-0.116278	0	292	95	197	0.4048	0.4145	0.0097	genotyped	intergenic	LINC00355	129924	5.53
M_I	1	rs1417627	13	64780597	C	T	1.454e-07	0.0033417	2.61238e-05	-0.1166	-0.111433	-0.119466	0	292	95	197	0.4871	0.4781	0.009	imputed	intergenic	LINC00355	130452	0.317
M_I	1	rs1417626	13	64780909	G	A	1.463e-07	0.00334127	2.62928e-05	-0.1166	-0.111443	-0.119437	0	292	95	197	0.4871	0.4781	0.009	imputed	intergenic	LINC00355	130764	2.018
M_I	1	rs9539986	13	64781165	A	G	1.455e-07	0.00334202	2.61441e-05	-0.1166	-0.111444	-0.119465	0	292	95	197	0.4871	0.4781	0.009	imputed	intergenic	LINC00355	131020	3.334
M_I	1	rs4884553	13	64781445	T	G	1.457e-07	0.00334784	2.61294e-05	-0.1166	-0.111429	-0.119471	0	292	95	197	0.4871	0.4781	0.009	imputed	intergenic	LINC00355	131300	2.921
M_I	1	rs4884554	13	64781520	A	G	1.46e-06	0.0252155	2.99117e-05	0.105	0.0880433	0.112867	0	292	95	197	0.4769	0.4702	0.0067	imputed	intergenic	LINC00355	131375	1.849
M_I	1	rs9528723	13	64781930	A	G	2.59e-07	0.00271782	5.54013e-05	-0.1157	-0.114684	-0.116267	0	292	95	197	0.4048	0.4145	0.0097	imputed	intergenic	LINC00355	131785	0.976
M_I	1	rs9539987	13	64782293	T	C	1.464e-07	0.00336467	2.61235e-05	-0.1166	-0.111429	-0.119515	0	292	95	197	0.4871	0.4781	0.009	imputed	intergenic	LINC00355	132148	0.303
M_I	1	rs9539988	13	64782345	C	A	2.557e-07	0.00271884	5.47152e-05	-0.1158	-0.114714	-0.116374	0	292	95	197	0.4048	0.4145	0.0097	imputed	intergenic	LINC00355	132200	0.218
M_I	1	rs7989085	13	64782688	C	A	1.463e-07	0.00335077	2.621e-05	-0.1166	-0.111453	-0.119477	0	292	95	197	0.4871	0.4781	0.009	imputed	intergenic	LINC00355	132543	0.667
M_I	1	rs7990935	13	64783000	T	C	1.467e-07	0.00335235	2.62762e-05	-0.1166	-0.111454	-0.119462	0	292	95	197	0.4871	0.4781	0.009	imputed	intergenic	LINC00355	132855	2.513
M_I	1	rs9317403	13	64783198	A	G	1.469e-07	0.00335307	2.62872e-05	-0.1166	-0.111452	-0.11946	0	292	95	197	0.4871	0.4781	0.009	imputed	intergenic	LINC00355	133053	0.598
M_I	1	rs2039901	13	64783446	C	A	1.472e-07	0.00335734	2.63078e-05	-0.1166	-0.111458	-0.119463	0	292	95	197	0.4871	0.4781	0.009	imputed	intergenic	LINC00355	133301	0.434
M_I	1	rs4492935	13	64783522	T	C	1.456e-07	0.00335643	2.60477e-05	-0.1166	-0.111454	-0.119515	0	292	95	197	0.4871	0.4791	0.008	imputed	intergenic	LINC00355	133377	1.784
M_I	1	rs9539989	13	64783877	G	A	1.47e-07	0.00335833	2.62676e-05	-0.1166	-0.111452	-0.119469	0	292	95	197	0.4871	0.4781	0.009	imputed	intergenic	LINC00355	133732	1.232
M_I	1	rs4884555	13	64784476	C	T	1.477e-07	0.0033628	2.63506e-05	-0.1166	-0.111457	-0.119466	0	292	95	197	0.4871	0.4781	0.009	imputed	intergenic	LINC00355	134331	1.32
M_I	1	rs9539990	13	64784552	T	C	2.578e-07	0.00271859	5.51412e-05	-0.1157	-0.114745	-0.116323	0	292	95	197	0.4046	0.4145	0.0099	imputed	intergenic	LINC00355	134407	4.229
M_I	1	rs4325436	13	64785423	G	A	1.476e-07	0.0033694	2.62898e-05	-0.1166	-0.111434	-0.119476	0	292	95	197	0.4871	0.4781	0.009	imputed	intergenic	LINC00355	135278	8.139
M_I	1	rs9539991	13	64786014	T	C	1.481e-07	0.00337556	2.63091e-05	-0.1166	-0.111428	-0.119486	0	292	95	197	0.4871	0.4781	0.009	imputed	intergenic	LINC00355	135869	1.415
M_I	1	rs7140093	13	64786572	C	A	1.485e-07	0.0033835	2.63203e-05	-0.1166	-0.111413	-0.119493	0	292	95	197	0.4871	0.4781	0.009	imputed	intergenic	LINC00355	136427	7.788
M_I	1	rs9539992	13	64787367	C	T	1.485e-07	0.0033831	2.63361e-05	-0.1166	-0.111425	-0.119492	0	292	95	197	0.4871	0.4781	0.009	imputed	intergenic	LINC00355	137222	4.634
M_I	1	rs9539994	13	64787724	T	C	2.59e-07	0.00272059	5.53335e-05	-0.1158	-0.114803	-0.116338	0	292	95	197	0.4046	0.4145	0.0099	imputed	intergenic	LINC00355	137579	3.424
M_I	1	rs9571136	13	64788636	G	A	1.493e-07	0.00339367	2.63811e-05	-0.1166	-0.11142	-0.119493	0	292	95	197	0.4871	0.4781	0.009	imputed	intergenic	LINC00355	138491	2.159
M_I	1	rs9571137	13	64788698	T	C	1.493e-07	0.00339363	2.63795e-05	-0.1166	-0.111424	-0.119495	0	292	95	197	0.4871	0.4781	0.009	imputed	intergenic	LINC00355	138553	2.567
M_I	1	rs9571141	13	64789046	A	G	1.494e-07	0.00339971	2.63461e-05	-0.1166	-0.11142	-0.119514	0	292	95	197	0.4871	0.4781	0.009	imputed	intergenic	LINC00355	138901	1.247
M_I	1	rs7994498	13	64789264	A	G	2.124e-07	0.00271939	4.60106e-05	-0.116	-0.114868	-0.116648	0	292	95	197	0.4017	0.4115	0.0098	imputed	intergenic	LINC00355	139119	0.067
M_I	1	rs7994891	13	64789444	A	T	2.59e-07	0.00272126	5.53399e-05	-0.1158	-0.114853	-0.116362	0	292	95	197	0.4046	0.4135	0.0089	imputed	intergenic	LINC00355	139299	0.041
M_I	1	rs7996361	13	64789449	T	G	1.482e-07	0.0034019	2.61296e-05	-0.1166	-0.111419	-0.119562	0	292	95	197	0.4871	0.4791	0.008	imputed	intergenic	LINC00355	139304	1.668
M_I	1	rs8000686	13	64789961	G	A	1.488e-07	0.00340722	2.61868e-05	-0.1166	-0.111413	-0.119552	0	292	95	197	0.4871	0.4791	0.008	imputed	intergenic	LINC00355	139816	0.071
M_I	1	rs2185563	13	64790039	C	T	1.488e-07	0.00340744	2.61781e-05	-0.1166	-0.111414	-0.119559	0	292	95	197	0.4871	0.4791	0.008	imputed	intergenic	LINC00355	139894	1.383
M_I	1	rs4594135	13	64790315	T	C	2.59e-07	0.00271835	5.5391e-05	-0.1158	-0.114891	-0.116366	0	292	95	197	0.4046	0.4145	0.0099	imputed	intergenic	LINC00355	140170	3.258
M_I	1	rs9539996	13	64791130	G	A	1.495e-07	0.00342274	2.61878e-05	-0.1166	-0.111409	-0.119578	0	292	95	197	0.4871	0.4791	0.008	imputed	intergenic	LINC00355	140985	1.687
M_I	1	rs4884556	13	64791386	C	T	1.514e-07	0.00342199	2.64978e-05	-0.1166	-0.111396	-0.119503	0	292	95	197	0.4871	0.4781	0.009	imputed	intergenic	LINC00355	141241	0.948
M_I	1	rs4884557	13	64792900	G	A	1.499e-07	0.0034288	2.62019e-05	-0.1166	-0.111398	-0.119571	0	292	95	197	0.4871	0.4791	0.008	imputed	intergenic	LINC00355	142755	0.063
M_I	1	rs7997902	13	64793256	G	A	1.5e-07	0.00343139	2.61938e-05	-0.1166	-0.111398	-0.119577	0	292	95	197	0.4856	0.4791	0.0065	imputed	intergenic	LINC00355	143111	1.314
M_I	1	rs9539997	13	64793559	G	A	1.501e-07	0.00343311	2.62003e-05	-0.1166	-0.111394	-0.119578	0	292	95	197	0.4856	0.4791	0.0065	imputed	intergenic	LINC00355	143414	1.348
M_I	1	rs9528726	13	64793688	A	G	2.605e-07	0.00271953	5.56638e-05	-0.1159	-0.114972	-0.116363	0	292	95	197	0.4029	0.4145	0.0116	imputed	intergenic	LINC00355	143543	2.079
M_I	1	rs9528727	13	64793700	A	G	1.524e-07	0.00343606	2.65655e-05	-0.1166	-0.111388	-0.119502	0	292	95	197	0.4856	0.4781	0.0075	imputed	intergenic	LINC00355	143555	0.145
M_I	1	rs9528728	13	64793963	A	T	1.521e-06	0.0258372	3.02908e-05	0.1049	0.0877017	0.112901	0	292	95	197	0.4783	0.4702	0.0081	imputed	intergenic	LINC00355	143818	1.686
M_I	1	rs1417624	13	64794439	A	G	1.549e-06	0.0259041	3.06906e-05	0.1049	0.0876634	0.113002	0	292	95	197	0.4767	0.4702	0.0065	imputed	intergenic	LINC00355	144294	0.189
M_I	1	rs1417625	13	64794594	T	G	1.525e-07	0.00344351	2.65229e-05	-0.1166	-0.111379	-0.119515	0	292	95	197	0.4856	0.4781	0.0075	imputed	intergenic	LINC00355	144449	2.188
M_I	1	rs9592338	13	64795470	T	C	1.509e-07	0.00344643	2.6226e-05	-0.1166	-0.111373	-0.119581	0	292	95	197	0.4856	0.4791	0.0065	imputed	intergenic	LINC00355	145325	4.571
M_I	1	rs9598755	13	64795530	G	A	1.529e-07	0.00344889	2.65408e-05	-0.1166	-0.111366	-0.119513	0	292	95	197	0.4856	0.4781	0.0075	imputed	intergenic	LINC00355	145385	0.322
M_I	1	rs9598756	13	64795676	C	T	1.51e-07	0.00344794	2.62347e-05	-0.1166	-0.11137	-0.11958	0	292	95	197	0.4856	0.4791	0.0065	imputed	intergenic	LINC00355	145531	0.398
M_I	1	rs9317404	13	64796174	C	G	1.528e-07	0.00344931	2.65168e-05	-0.1166	-0.111366	-0.119523	0	292	95	197	0.4856	0.4781	0.0075	imputed	intergenic	LINC00355	146029	10.48
M_I	1	rs4098636	13	64796503	T	C	1.529e-07	0.00345168	2.65197e-05	-0.1166	-0.111354	-0.119524	0	292	95	197	0.4856	0.4781	0.0075	imputed	intergenic	LINC00355	146358	0.441
M_I	1	rs4884558	13	64796899	G	T	1.527e-07	0.00345232	2.64818e-05	-0.1166	-0.111353	-0.119535	0	292	95	197	0.4856	0.4801	0.0055	imputed	intergenic	LINC00355	146754	0.617
M_I	1	rs4884559	13	64796923	G	T	1.623e-06	0.0267676	3.10172e-05	0.1047	0.0872344	0.112905	0	292	95	197	0.4797	0.4742	0.0055	imputed	intergenic	LINC00355	146778	0.025
M_I	1	rs2153620	13	64797473	C	T	2.595e-07	0.00271988	5.54531e-05	-0.1159	-0.114979	-0.116418	0	292	95	197	0.4029	0.4145	0.0116	imputed	intergenic	LINC00355	147328	4.419
M_I	1	rs4514555	13	64797719	G	A	1.533e-07	0.0034617	2.65018e-05	-0.1166	-0.111319	-0.119536	0	292	95	197	0.4856	0.4781	0.0075	imputed	intergenic	LINC00355	147574	2.427
M_I	1	rs2185562	13	64797836	G	T	1.533e-07	0.00346146	2.64991e-05	-0.1166	-0.111318	-0.119537	0	292	95	197	0.4856	0.4781	0.0075	imputed	intergenic	LINC00355	147691	1.064
M_I	1	rs950400	13	64798478	C	A	1.63e-07	0.00366916	2.65524e-05	-0.1167	-0.111532	-0.119527	0	292	95	197	0.4841	0.4781	0.006	imputed	intergenic	LINC00355	148333	0.231
M_I	1	rs9539998	13	64799021	G	A	1.533e-07	0.00345516	2.65494e-05	-0.1166	-0.111334	-0.11953	0	292	95	197	0.4856	0.4781	0.0075	imputed	intergenic	LINC00355	148876	0.531
M_I	1	rs4884560	13	64799155	A	C	1.532e-07	0.0034562	2.65341e-05	-0.1166	-0.111327	-0.119534	0	292	95	197	0.4871	0.4781	0.009	imputed	intergenic	LINC00355	149010	2.518
M_I	1	rs4884561	13	64799299	A	T	1.511e-07	0.0034543	2.61975e-05	-0.1166	-0.111331	-0.119613	0	292	95	197	0.4871	0.4791	0.008	imputed	intergenic	LINC00355	149154	4.214
M_I	1	rs1417630	13	64799489	A	G	2.125e-07	0.00271493	4.61112e-05	-0.1161	-0.114997	-0.116731	0	292	95	197	0.4017	0.4115	0.0098	imputed	intergenic	LINC00355	149344	1.321
M_I	1	rs11620514	13	64800028	T	C	2.128e-07	0.00271385	4.61836e-05	-0.1161	-0.115002	-0.116729	0	292	95	197	0.4017	0.4115	0.0098	imputed	intergenic	LINC00355	149883	2.51
M_I	1	rs11619325	13	64800038	C	T	1.508e-07	0.00345694	2.61227e-05	-0.1166	-0.11132	-0.119629	0	292	95	197	0.4871	0.4791	0.008	imputed	intergenic	LINC00355	149893	2.157
M_I	1	rs9540000	13	64800434	A	G	2.591e-07	0.00271247	5.554e-05	-0.1159	-0.114982	-0.116429	0	292	95	197	0.4046	0.4145	0.0099	imputed	intergenic	LINC00355	150289	3.25
M_I	1	rs7991282	13	64800722	C	G	1.536e-07	0.00346357	2.65319e-05	-0.1166	-0.111294	-0.119537	0	292	95	197	0.4871	0.4781	0.009	imputed	intergenic	LINC00355	150577	1.961
M_I	1	rs7993617	13	64801257	T	C	2.586e-07	0.00271233	5.54367e-05	-0.1159	-0.114976	-0.116444	0	292	95	197	0.4046	0.4145	0.0099	imputed	intergenic	LINC00355	151112	2.171
M_I	1	rs7993617	13	64801257	T	C	2.586e-07	0.00271233	5.54367e-05	-0.1159	-0.114976	-0.116444	0	292	95	197	0.4046	0.4145	0.0099	imputed	intergenic	LINC00355	151112	2.171
M_I	1	rs9528729	13	64802610	T	A	1.538e-07	0.0034734	2.64887e-05	-0.1166	-0.111253	-0.119572	0	292	95	197	0.4857	0.4781	0.0076	imputed	intergenic	LINC00355	152465	2.997
M_I	1	rs9317405	13	64803001	G	A	1.538e-07	0.00347317	2.64923e-05	-0.1166	-0.111252	-0.119553	0	292	95	197	0.4857	0.4781	0.0076	imputed	intergenic	LINC00355	152856	5.197
M_I	1	rs9571144	13	64803667	A	G	1.517e-07	0.00347548	2.61333e-05	-0.1166	-0.111243	-0.119638	0	292	95	197	0.4857	0.4791	0.0066	imputed	intergenic	LINC00355	153522	0.589
M_I	1	rs9540001	13	64803896	A	G	1.539e-07	0.0034787	2.64629e-05	-0.1166	-0.11123	-0.119565	0	292	95	197	0.4857	0.4791	0.0066	imputed	intergenic	LINC00355	153751	1.517
M_I	1	rs9540002	13	64804097	C	T	1.541e-06	0.0261039	3.0238e-05	0.1048	0.0873746	0.11294	0	292	95	197	0.4756	0.4702	0.0054	imputed	intergenic	LINC00355	153952	9.214
M_I	1	rs7358875	13	64804271	C	T	2.116e-07	0.0027184	4.58741e-05	-0.1161	-0.114933	-0.116775	0	292	95	197	0.4017	0.4115	0.0098	imputed	intergenic	LINC00355	154126	4.655
M_I	1	rs9540003	13	64804409	A	G	2.116e-07	0.00271835	4.58761e-05	-0.1161	-0.114931	-0.116783	0	292	95	197	0.4017	0.4115	0.0098	imputed	intergenic	LINC00355	154264	0.122
M_I	1	rs9540004	13	64804526	A	C	2.584e-07	0.00271843	5.52734e-05	-0.1159	-0.114921	-0.116477	0	292	95	197	0.4046	0.4145	0.0099	imputed	intergenic	LINC00355	154381	0.339
M_I	1	rs9540005	13	64804563	T	A	1.536e-07	0.00348248	2.63898e-05	-0.1166	-0.111211	-0.119581	0	292	95	197	0.4857	0.4781	0.0076	imputed	intergenic	LINC00355	154418	4.032
M_I	1	rs7993956	13	64804702	A	C	1.542e-07	0.00348649	2.64582e-05	-0.1166	-0.111197	-0.119565	0	292	95	197	0.4857	0.4781	0.0076	imputed	intergenic	LINC00355	154557	6.315
M_I	1	rs7994143	13	64804790	A	G	1.541e-07	0.00348491	2.64379e-05	-0.1166	-0.111196	-0.119571	0	292	95	197	0.4857	0.4781	0.0076	imputed	intergenic	LINC00355	154645	2.664
M_I	1	rs6562350	13	64804979	A	T	2.586e-07	0.00271831	5.53011e-05	-0.1159	-0.114914	-0.116481	0	292	95	197	0.4046	0.4145	0.0099	imputed	intergenic	LINC00355	154834	2.338
M_I	1	rs7996194	13	64805059	T	C	2.584e-07	0.00271831	5.52643e-05	-0.1159	-0.114914	-0.116481	0	292	95	197	0.4046	0.4145	0.0099	imputed	intergenic	LINC00355	154914	0.023
M_I	1	rs4432149	13	64806902	A	G	1.543e-07	0.00348966	2.64438e-05	-0.1165	-0.111174	-0.119568	0	292	95	197	0.4857	0.4781	0.0076	imputed	intergenic	LINC00355	156757	3.963
M_I	1	rs4436676	13	64807155	A	G	2.582e-07	0.0027182	5.5237e-05	-0.1159	-0.114908	-0.116483	0	292	95	197	0.4046	0.4145	0.0099	imputed	intergenic	LINC00355	157010	1.888
M_I	1	rs9571147	13	64807499	C	T	1.539e-06	0.0260761	3.02203e-05	0.1048	0.0873448	0.11294	0	292	95	197	0.4756	0.4702	0.0054	imputed	intergenic	LINC00355	157354	1.567
M_I	1	rs9571148	13	64807716	A	T	2.58e-07	0.00271812	5.51966e-05	-0.1159	-0.114903	-0.116489	0	292	95	197	0.4046	0.4145	0.0099	imputed	intergenic	LINC00355	157571	1.257
M_I	1	rs9564149	13	64807934	G	A	1.545e-07	0.00349471	2.64341e-05	-0.1165	-0.11115	-0.119574	0	292	95	197	0.4857	0.4781	0.0076	imputed	intergenic	LINC00355	157789	1.646
M_I	1	rs4614599	13	64808660	G	A	2.58e-07	0.00271801	5.51799e-05	-0.1159	-0.114896	-0.116492	0	292	95	197	0.4046	0.4145	0.0099	imputed	intergenic	LINC00355	158515	3.05
M_I	1	rs9571149	13	64808836	G	A	1.529e-07	0.00350007	2.6125e-05	-0.1166	-0.111115	0.119642	0	292	95	197	0.4871	0.4791	0.008	imputed	intergenic	LINC00355	158691	0.303
M_I	1	rs4884563	13	64809492	C	A	1.549e-07	0.00350351	2.64354e-05	-0.1165	-0.111105	-0.119574	0	292	95	197	0.4857	0.4781	0.0076	imputed	intergenic	LINC00355	159347	0.184
M_I	1	rs4884564	13	64809659	T	C	2.578e-07	0.00271823	5.51363e-05	-0.1159	-0.11488	-0.116499	0	292	95	197	0.4046	0.4145	0.0099	imputed	intergenic	LINC00355	159514	0.421
M_I	1	rs9592340	13	64810814	C	T	1.548e-07	0.00350872	2.63694e-05	-0.1165	-0.11108	-0.119589	0	292	95	197	0.4857	0.4781	0.0076	imputed	intergenic	LINC00355	160669	1.731
M_I	1	rs9540007	13	64811314	T	G	2.575e-07	0.00271561	5.51448e-05	-0.1159	-0.114883	-0.116504	0	292	95	197	0.4046	0.4145	0.0099	imputed	intergenic	LINC00355	161169	0.385
M_I	1	rs9540008	13	64811343	T	C	1.558e-07	0.00351566	2.64765e-05	-0.1165	-0.111074	-0.119571	0	292	95	197	0.4857	0.4781	0.0076	imputed	intergenic	LINC00355	161198	3.487
M_I	1	rs2875376	13	64811875	G	T	1.556e-07	0.00352108	2.64098e-05	-0.1165	-0.111049	-0.119586	0	292	95	197	0.4857	0.4781	0.0076	imputed	intergenic	LINC00355	161730	1.028
M_I	1	rs1341045	13	64812166	T	C	2.11e-07	0.00271798	4.57555e-05	-0.1161	-0.11486	-0.116802	0	292	95	197	0.4017	0.4115	0.0098	imputed	intergenic	LINC00355	162021	1.31
M_I	1	rs2324560	13	64812512	C	T	2.57e-07	0.00272049	5.49323e-05	-0.1159	-0.114834	-0.116522	0	292	95	197	0.4046	0.4145	0.0099	imputed	intergenic	LINC00355	162367	0.046
M_I	1	rs2324561	13	64812677	C	A	2.575e-07	0.002721	5.50322e-05	-0.1159	-0.11483	-0.116513	0	292	95	197	0.4046	0.4145	0.0099	imputed	intergenic	LINC00355	162532	2.228
M_I	1	rs2027415	13	64813068	G	A	1.557e-07	0.00352637	2.63842e-05	-0.1165	-0.111023	-0.119588	0	292	95	197	0.4857	0.4781	0.0076	imputed	intergenic	LINC00355	162923	0.597
M_I	1	rs9571151	13	64814833	G	C	1.411e-07	0.00353351	2.39617e-05	-0.117	-0.110946	0.120357	0	292	95	197	0.4857	0.4791	0.0066	imputed	intergenic	LINC00355	164688	0.918
M_I	1	rs9598758	13	64815731	A	T	1.539e-07	0.00353771	2.60031e-05	-0.1165	-0.110928	0.119656	0	292	95	197	0.4871	0.4791	0.008	imputed	intergenic	LINC00355	165586	2.902
M_I	1	rs9540010	13	64816908	A	G	2.275e-07	0.00639902	2.13866e-05	0.1159	0.111369	0.117983	0	292	95	197	0.3957	0.4185	0.0228	imputed	intergenic	LINC00355	166763	2.155
M_I	1	rs9540011	13	64816948	A	G	1.566e-06	0.0263804	3.02723e-05	0.1046	0.086972	0.112911	0	292	95	197	0.4771	0.4702	0.0069	imputed	intergenic	LINC00355	166803	0.19
M_I	1	rs9317406	13	64819020	T	C	9.05e-06	0.0152484	0.00028369	-0.1064	-0.0965264	-0.112329	0	292	95	197	0.3392	0.3648	0.0256	imputed	intergenic	LINC00355	168875	1.158
M_I	1	rs959825	13	64820141	T	A	1.575e-06	0.0264123	3.03467e-05	0.1045	0.0868477	0.112882	0	292	95	197	0.4757	0.4702	0.0055	imputed	intergenic	LINC00355	169996	8.2
M_I	1	rs11617873	13	64825173	T	C	2.037e-07	0.00641595	1.92287e-05	0.1159	0.110889	0.118268	0	292	95	197	0.3935	0.4175	0.024	genotyped	intergenic	LINC00355	175028	6.739
M_I	1	rs4598789	13	64825953	G	C	1.842e-06	0.026564	3.4954e-05	0.1042	0.0866547	0.112534	0	292	95	197	0.4799	0.4702	0.0097	imputed	intergenic	LINC00355	175808	1.225
M_I	1	rs4884565	13	64826686	G	A	1.92e-07	0.0035736	3.16371e-05	-0.1161	-0.110706	0.119118	0	292	95	197	0.4843	0.4791	0.0052	genotyped	intergenic	LINC00355	176541	3.014
M_I	1	rs9540013	13	64828109	T	C	1.829e-06	0.0255719	3.62196e-05	0.1043	0.0873029	0.112479	0	292	95	197	0.4814	0.4702	0.0112	imputed	intergenic	LINC00355	177964	1.717
M_I	1	rs1547774	13	64831693	T	C	1.867e-07	0.00262007	4.23083e-05	-0.117	-0.115663	-0.117791	0	292	95	197	0.404	0.4115	0.0075	imputed	intergenic	LINC00355	181548	3.494
M_I	1	rs9540014	13	64834123	T	A	1.331e-07	0.00286926	2.80016e-05	-0.118	-0.113577	0.120568	0	292	95	197	0.4826	0.4791	0.0035	imputed	intergenic	LINC00355	183978	5.689
M_I	1	rs4053967	13	64835291	T	A	1.663e-07	0.00252606	3.9372e-05	-0.1178	-0.11642	-0.118616	0	292	95	197	0.3983	0.4125	0.0142	imputed	intergenic	LINC00355	185146	2.104
M_I	1	rs1340338	13	64836143	G	A	7.498e-06	0.0144303	0.00025076	-0.1072	-0.0976588	-0.112985	0	292	95	197	0.3348	0.3668	0.032	imputed	intergenic	LINC00355	185998	2.63
M_I	1	rs957932	13	64836520	A	G	1.614e-07	0.0024963	3.87563e-05	-0.118	-0.116668	-0.11883	0	292	95	197	0.3983	0.4115	0.0132	imputed	intergenic	LINC00355	186375	0.259
M_I	1	rs2011473	13	64840557	G	A	1.801e-07	0.00241546	4.43318e-05	-0.1185	-0.117366	-0.119222	0	292	95	197	0.4032	0.4145	0.0113	imputed	intergenic	LINC00355	190412	2.511
M_I	1	rs9317408	13	64841824	A	T	1.423e-07	0.00238899	3.59934e-05	-0.119	-0.117598	-0.119744	0	292	95	197	0.3985	0.4115	0.013	imputed	intergenic	LINC00355	191679	0.104
M_I	1	rs9528734	13	64843535	G	A	1.017e-06	0.0179982	2.98173e-05	0.1077	0.0928336	0.114882	0	292	95	197	0.4835	0.4702	0.0133	imputed	intergenic	LINC00355	193390	5.587
M_I	1	rs9540017	13	64844532	T	C	9.58e-07	0.0182762	2.75071e-05	0.108	0.0923845	0.115587	0	292	95	197	0.4835	0.4702	0.0133	imputed	intergenic	LINC00355	194387	0.251
M_I	1	rs1856765	13	64872003	G	A	7.372e-06	0.0163539	0.000224822	0.1	0.0932528	0.103456	0	292	95	197	0.4625	0.4682	0.0057	imputed	intergenic	LINC00355	221858	4.678
CD4+ME_CD57+	8	rs67156793	13	66342447	T	C	9.763e-06	0.000236437	0.00966179	-0.1518	-0.206014	-0.115592	39.97	406	119	287	0.2117	0.2276	0.0159	imputed	intergenic	HNRNPA3P5	19616	11.44
CD4+ME_CD57+	8	rs34555011	13	66347801	C	A	9.673e-06	0.00023484	0.0096463	-0.1518	-0.205943	-0.115582	39.96	406	119	287	0.2122	0.2276	0.0154	imputed	intergenic	HNRNPA3P5	14262	0.458
CD4+ME_CD57+	8	rs67974669	13	66351378	G	A	9.68e-06	0.000235063	0.00964172	-0.1518	-0.20587	-0.115539	39.96	406	119	287	0.2112	0.2276	0.0164	imputed	intergenic	HNRNPA3P5	10685	1.103
CD4+ME_CD57+	8	rs17450985	13	66355289	C	G	9.663e-06	0.000235178	0.00963055	-0.1517	-0.205769	-0.115528	39.89	406	119	287	0.2119	0.2276	0.0157	imputed	intergenic	HNRNPA3P5	6774	18.02
CD8+ED_CD27-CD28+	11	rs9571713	13	67693182	C	T	2.831e-06	0.0319801	2.46151e-05	-0.1877	-0.135311	-0.224597	16.91	404	123	281	0.4714	0.4463	0.0251	genotyped	intronic	PCDH9	0	17.77
CD8+ED_CD27-CD28+	11	rs9564369	13	67699958	C	T	3.631e-06	0.0327088	2.99629e-05	-0.1856	-0.133348	-0.223747	19.43	404	123	281	0.4711	0.4443	0.0268	imputed	intronic	PCDH9	0	2.108
M_I	1	rs1931946	13	74980088	G	T	9.498e-06	0.0348188	0.000139116	0.1309	0.115906	0.137245	0	292	95	197	0.1973	0.2505	0.0532	imputed	intergenic	AL355390.1	7005	2.574
CD4+M_CD27+	8	rs9318365	13	76233496	G	C	7.614e-06	0.658028	5.27904e-07	-0.1777	-0.0309581	-0.247949	84.71	410	124	286	0.1965	0.1968	0.0003	imputed	ncRNA_intronic	RP11-29G8.3:LMO7	0:0	0.849
CD4+ME_CD57+	8	rs9544736	13	78753318	C	A	4.075e-06	0.00138199	0.000958703	-0.1559	-0.196485	-0.136923	0	406	119	287	0.2019	0.2306	0.0287	imputed	ncRNA_intronic	RNF219-AS1	0	2.735
NKT_CD3+	13	rs9565435	13	79298857	T	C	7.695e-06	0.020798	0.000176238	0.1591	0.149401	0.16356	0	350	110	240	0.1164	0.1143	0.0021	imputed	intergenic	RPL21P111	36452	7.338
CD8+SM	6	rs928600	13	84504117	A	G	9.693e-06	0.0200777	0.000194554	-0.1674	-0.143702	-0.182201	0	410	123	287	0.2464	0.2306	0.0158	genotyped	intergenic	VENTXP2	22200	0.805
CD8+CD28+	18	rs117800997	13	95500372	A	G	5.539e-06	0.32497	5.53395e-06	-0.4302	-0.196672	-0.498554	43.84	418	125	293	0.01079	0.006958	0.003832	imputed	intergenic	RPL21P112	87102	0.03
CD8+LD_CD28+	11	rs117800997	13	95500372	A	G	7.127e-06	0.113993	2.46813e-05	-0.5914	-0.402082	-0.66222	0	412	123	289	0.01079	0.006958	0.003832	imputed	intergenic	RPL21P112	87102	0.03
CD8+LD_CD27+CD28+	20	rs117234695	13	95500840	C	T	8.35e-06	0.132951	1.76583e-05	22.3982	13.4194	26.648	33.79	412	123	289	0.01319	0.008946	0.004244	imputed	intergenic	RPL21P112	87570	2.1
CD8+ED	20	rs117234695	13	95500840	C	T	8.945e-06	0.198418	1.12141e-05	21.6195	11.3962	26.1103	48.39	420	125	295	0.01319	0.008946	0.004244	imputed	intergenic	RPL21P112	87570	2.1
CD8+LD_CD27+CD28+	20	rs117630573	13	95504980	G	C	9.102e-06	0.133961	2.05926e-05	21.9082	13.3656	25.7605	25.93	412	123	289	0.01435	0.008946	0.005404	imputed	intergenic	RPL21P112	91710	0.073
CD8+LD_CD27+CD28+	20	rs75014765	13	95511552	A	G	4.629e-06	0.134939	9.49391e-06	22.6659	13.3146	26.9255	38.54	412	123	289	0.01316	0.008946	0.004214	imputed	intergenic	RPL21P112	98282	2.757
CD8+ED	20	rs75014765	13	95511552	A	G	7.131e-06	0.20204	8.95157e-06	21.5282	11.2742	25.875	48.42	420	125	295	0.01316	0.008946	0.004214	imputed	intergenic	RPL21P112	98282	2.757
CD8+LD_CD27+CD28+	20	rs79988302	13	95514358	A	G	5.92e-06	0.135579	1.33061e-05	22.01	13.2802	25.7952	28.53	412	123	289	0.01548	0.008946	0.006534	imputed	intergenic	LINC00557	97936	1.333
CD8+ED	20	rs79988302	13	95514358	A	G	9.77e-06	0.20312	1.36253e-05	20.8221	11.2365	24.6921	40.24	420	125	295	0.01548	0.008946	0.006534	imputed	intergenic	LINC00557	97936	1.333
CD8+CD28+	18	rs117685043	13	95517739	A	G	2.119e-07	0.318781	1.80792e-07	-0.4867	-0.198907	-0.569189	62.96	418	125	293	0.0119	0.008946	0.002954	imputed	intergenic	LINC00557	94555	2.781
CD8+naive	20	rs117685043	13	95517739	A	G	2.45e-06	0.356482	1.62805e-06	25.3433	10.0518	30.3141	61.95	420	125	295	0.0119	0.008946	0.002954	imputed	intergenic	LINC00557	94555	2.781
CD8+ED	20	rs117685043	13	95517739	A	G	3.831e-06	0.324419	3.05516e-06	24.7162	10.6164	29.3816	56.5	420	125	295	0.0119	0.008946	0.002954	imputed	intergenic	LINC00557	94555	2.781
Bcells_NKG2C+	5	rs9513249	13	98159704	T	C	6.452e-06	9.19568e-05	0.0147616	-0.0324	-0.0451061	-0.0232133	55.76	348	110	238	0.1895	0.2227	0.0332	imputed	intergenic	PSMA6P4	30990	1.758
Bcells_NKG2C+	5	rs2769283	13	98178925	G	C	7.022e-06	9.18939e-05	0.0157765	-0.0323	-0.0450398	-0.0229655	56.58	348	110	238	0.188	0.2286	0.0406	imputed	intergenic	PSMA6P4	50211	1.524
Bcells_NKG2C+	5	rs349115	13	98181324	A	G	7.149e-06	9.33514e-05	0.0157835	-0.0322	-0.0450237	-0.022952	56.56	348	110	238	0.1875	0.2296	0.0421	imputed	intergenic	PSMA6P4	52610	2.469
Bcells_NKG2C+	5	rs2769282	13	98182959	T	C	7.199e-06	9.35939e-05	0.0158332	-0.0322	-0.0450232	-0.0229398	56.6	348	110	238	0.1875	0.2306	0.0431	imputed	intergenic	PSMA6P4	54245	1.51
Bcells_NKG2C+	5	rs2769280	13	98190168	T	G	7.06e-06	9.19072e-05	0.0157922	-0.0322	-0.0450264	-0.0229304	56.73	348	110	238	0.1875	0.2296	0.0421	genotyped	intergenic	PSMA6P4	61454	6.731
CD8+LEM_CD57+	18	rs3848022	13	99050232	T	A	7.994e-06	0.321231	2.37285e-06	-0.1962	-0.0736006	-0.263406	76.55	410	121	289	0.4691	0.4563	0.0128	imputed	intronic	FARP1	0	7.663
CD8+LEM	18	rs3848022	13	99050232	T	A	8.985e-06	0.250368	5.022e-06	-0.1672	-0.0738164	-0.216975	69.47	410	121	289	0.4691	0.4563	0.0128	imputed	intronic	FARP1	0	7.663
CD8+LEM	18	rs3783015	13	99051172	C	A	2.368e-06	0.176	1.79457e-06	-0.1763	-0.0847522	-0.227746	70.39	410	121	289	0.4834	0.4612	0.0222	imputed	intronic	FARP1	0	4.096
CD8+LEM_CD57+	18	rs3783015	13	99051172	C	A	2.691e-06	0.250106	9.31265e-07	-0.2046	-0.0832593	-0.274749	77.67	410	121	289	0.4834	0.4612	0.0222	imputed	intronic	FARP1	0	4.096
CD8+LEM_CD57+	18	rs4771302	13	99051418	C	T	8.526e-06	0.289941	2.99545e-06	-0.1947	-0.0775022	-0.260707	75.26	410	121	289	0.4731	0.4563	0.0168	imputed	intronic	FARP1	0	0.628
CD8+LEM	18	rs4771302	13	99051418	C	T	8.782e-06	0.22064	5.89257e-06	-0.1666	-0.0776283	-0.215314	67.58	410	121	289	0.4731	0.4563	0.0168	imputed	intronic	FARP1	0	0.628
CD8+LEM_CD57+	18	rs4772071	13	99051513	T	C	8.56e-06	0.291118	2.98554e-06	-0.1947	-0.0773129	-0.260711	75.31	410	121	289	0.4731	0.4563	0.0168	imputed	intronic	FARP1	0	2.808
CD8+LEM	18	rs4772071	13	99051513	T	C	8.804e-06	0.221407	5.87374e-06	-0.1666	-0.077499	-0.215318	67.64	410	121	289	0.4731	0.4563	0.0168	imputed	intronic	FARP1	0	2.808
CD8+LEM_CD57+	18	rs9805856	13	99052029	G	C	8.39e-06	0.292246	2.88711e-06	-0.1947	-0.0770496	-0.260842	75.47	410	121	289	0.4719	0.4553	0.0166	imputed	intronic	FARP1	0	6.079
CD8+LEM	18	rs9805856	13	99052029	G	C	8.667e-06	0.223015	5.68298e-06	-0.1665	-0.0771479	-0.215441	67.93	410	121	289	0.4719	0.4553	0.0166	imputed	intronic	FARP1	0	6.079
CD8+LEM	18	rs2291178	13	99053290	G	T	2.108e-06	0.17741	1.56169e-06	-0.1765	-0.0843176	-0.228047	70.86	410	121	289	0.4811	0.4622	0.0189	imputed	intronic	FARP1	0	0.649
CD8+LEM_CD57+	18	rs2291178	13	99053290	G	T	2.379e-06	0.251413	8.05871e-07	-0.2049	-0.082873	-0.27509	77.97	410	121	289	0.4811	0.4622	0.0189	imputed	intronic	FARP1	0	0.649
CD8+LEM	18	rs2291177	13	99053487	G	A	2.093e-06	0.177494	1.54827e-06	-0.1765	-0.0842899	-0.228069	70.89	410	121	289	0.4811	0.4632	0.0179	imputed	intronic	FARP1	0	11.21
CD8+LEM_CD57+	18	rs2291177	13	99053487	G	A	2.361e-06	0.251486	7.98702e-07	-0.2049	-0.0828489	-0.275115	77.99	410	121	289	0.4811	0.4632	0.0179	imputed	intronic	FARP1	0	11.21
CD8+LEM	18	rs2306442	13	99054798	G	A	3e-06	0.0440195	2.2319e-05	-0.1771	-0.128446	-0.204569	0	410	121	289	0.3186	0.332	0.0134	imputed	intronic	FARP1	0	9.449
CD8+LEM_CD57+	18	rs2306442	13	99054798	G	A	4.542e-06	0.0595748	2.20071e-05	-0.2032	-0.138882	-0.24067	18.58	410	121	289	0.3186	0.332	0.0134	imputed	intronic	FARP1	0	9.449
CD8+LEM	18	rs2306441	13	99055430	C	G	4.925e-07	0.159058	3.48628e-07	-0.1873	-0.0881633	-0.242652	74.74	410	121	289	0.4738	0.4573	0.0165	imputed	intronic	FARP1	0	6.599
CD8+LEM_CD57+	18	rs2306441	13	99055430	C	G	5.467e-07	0.230913	1.63672e-07	-0.2177	-0.0866983	-0.292812	80.81	410	121	289	0.4738	0.4573	0.0165	imputed	intronic	FARP1	0	6.599
CD8+LEM	18	rs4772073	13	99055472	A	G	3.848e-06	0.043502	2.9761e-05	-0.175	-0.128686	-0.201174	0	410	121	289	0.3162	0.331	0.0148	genotyped	intronic	FARP1	0	2.064
CD8+LEM_CD57+	18	rs4772073	13	99055472	A	G	5.869e-06	0.0590736	2.96614e-05	-0.2006	-0.139076	-0.236547	11.32	410	121	289	0.3162	0.331	0.0148	genotyped	intronic	FARP1	0	2.064
CD8+LEM	18	rs4772074	13	99055575	A	G	3.79e-06	0.0435128	2.92744e-05	-0.1751	-0.128692	-0.201342	0	410	121	289	0.3162	0.331	0.0148	imputed	intronic	FARP1	0	7.217
CD8+LEM_CD57+	18	rs4772074	13	99055575	A	G	5.798e-06	0.0590604	2.92855e-05	-0.2007	-0.139096	-0.236698	11.56	410	121	289	0.3162	0.331	0.0148	imputed	intronic	FARP1	0	7.217
CD8+LEM	18	rs4517645	13	99055819	A	G	3.472e-06	0.0428316	2.82795e-05	-0.1766	-0.131197	-0.201456	0	410	121	289	0.3167	0.331	0.0143	genotyped	intronic	FARP1	0	5.274
CD8+LEM_CD57+	18	rs4517645	13	99055819	A	G	5.411e-06	0.0590085	2.84439e-05	-0.2024	-0.141378	-0.236764	5.58	410	121	289	0.3167	0.331	0.0143	genotyped	intronic	FARP1	0	5.274
CD8+LEM	18	rs3825436	13	99056020	G	A	6.017e-06	0.0439999	4.93219e-05	-0.1731	-0.13103	-0.19607	0	410	121	289	0.3188	0.336	0.0172	imputed	intronic	FARP1	0	19.41
CD8+LEM_CD57+	18	rs3825436	13	99056020	G	A	9.134e-06	0.0604968	4.88982e-05	-0.1984	-0.141161	-0.230616	0	410	121	289	0.3188	0.336	0.0172	imputed	intronic	FARP1	0	19.41
Lin-HLA-DR-	16	rs7317925	13	99058749	A	G	7.597e-07	0.000926293	0.000400582	0.1272	0.135459	0.121307	0	352	110	242	0.1381	0.171	0.0329	imputed	intronic	FARP1	0	0.909
MDSC1	16	rs7317925	13	99058749	A	G	7.899e-07	0.00226315	0.000169309	0.1353	0.129322	0.139965	0	351	110	241	0.1381	0.171	0.0329	imputed	intronic	FARP1	0	0.909
Lin-HLA-DR-cross	16	rs7317925	13	99058749	A	G	9.184e-06	0.00262142	0.00156787	0.1164	0.126275	0.109545	0	338	107	231	0.1381	0.171	0.0329	imputed	intronic	FARP1	0	0.909
CD4+CM_EM	10	rs9554472	13	99089432	T	C	8.016e-06	0.123662	6.48283e-06	5.0583	2.64375	6.96797	72.16	416	124	292	0.3126	0.2893	0.0233	genotyped	intronic	FARP1	0	1.286
CD8+CD57+	18	rs9805187	13	99152995	A	C	3.781e-06	0.0109562	0.000131918	0.8783	0.752183	0.972029	0	420	125	295	0.107	0.1103	0.0033	imputed	intronic	STK24	0	2.121
CD8+CD57+	18	rs78186748	13	99154553	C	T	5.098e-06	0.0110194	0.000180046	0.8666	0.751563	0.952116	0	420	125	295	0.1072	0.1103	0.0031	imputed	intronic	STK24	0	6.366
Bcells_NKG2C+	5	rs112715083	13	100042272	G	T	6.419e-06	0.0369968	8.32913e-05	0.105	0.0907622	0.110881	0	348	110	238	0.01173	0.01392	0.00219	imputed	intergenic	UBAC2	3583	3.219
CD8+LD_CD28+	11	rs9513656	13	100403988	G	A	5.732e-06	0.000875715	0.00271443	0.1509	0.169163	0.135925	0	412	123	289	0.2079	0.2455	0.0376	imputed	intronic	CLYBL	0	6.836
CD8+LD_CD28+	11	rs9517873	13	100404491	T	C	4.839e-06	0.000418485	0.00447981	0.1574	0.183883	0.134597	0	412	123	289	0.1858	0.2247	0.0389	imputed	intronic	CLYBL	0	1.688
CD8+LD_CD28+	11	rs4772241	13	100413629	G	A	4.009e-06	0.00125697	0.00139444	0.1516	0.162762	0.142589	0	412	123	289	0.2236	0.2614	0.0378	imputed	intronic	CLYBL	0	13.24
CD8+LD_CD28+	11	rs12875806	13	100413797	G	T	7.457e-06	0.00058503	0.00496349	0.1553	0.180325	0.133755	0	412	123	289	0.1929	0.2306	0.0377	imputed	intronic	CLYBL	0	3.97
CD8+LD_CD28+	11	rs12875158	13	100413876	A	G	7.428e-06	0.000582653	0.00496227	0.1553	0.180389	0.133751	0	412	123	289	0.1929	0.2306	0.0377	imputed	intronic	CLYBL	0	11.42
CD8+LD_CD28+	11	rs7993694	13	100415465	C	T	5.862e-06	0.00111233	0.00222927	0.1491	0.164349	0.136715	0	412	123	289	0.2214	0.2604	0.039	imputed	intronic	CLYBL	0	8.918
CD8+LD_CD28+	11	rs7319880	13	100417961	G	C	3.079e-06	0.00027743	0.00421971	0.1511	0.178546	0.127487	0	412	123	289	0.2225	0.2435	0.021	imputed	intronic	CLYBL	0	3.055
CD8+LD_CD28+	11	rs4772243	13	100422879	G	A	5.288e-06	0.000378305	0.00519504	0.1571	0.186389	0.132129	0	412	123	289	0.1973	0.2137	0.0164	imputed	intronic	CLYBL	0	4.292
CD8+LD_CD27+	8	rs2791684	13	101327485	G	C	6.001e-06	0.000121443	0.00290815	0.1919	0.35737	0.144462	77.1	409	122	287	0.05333	0.05765	0.00432	imputed	upstream	TMTC4	137	8.359
CD4+LD_CD27+	12	rs9585895	13	103002381	C	T	4.053e-06	0.0659735	3.27878e-05	0.5027	0.534649	0.497353	0	419	125	294	0.03589	0.05567	0.01978	genotyped	ncRNA_intronic	FGF14:FGF14-IT1	0:0	1.729
CD4+SM	6	rs1821437	13	105257292	T	G	7.88e-06	0.0108142	0.000309553	0.1075	0.12092	0.102605	0	392	118	274	0.3345	0.3569	0.0224	imputed	intergenic	RPL7P45	209385	0.183
CD4+SM	6	rs1836239	13	105257780	C	G	7.99e-06	0.010684	0.000316728	0.1074	0.121113	0.102475	0	392	118	274	0.337	0.3569	0.0199	imputed	intergenic	RPL7P45	208897	2.585
CD4+SM	6	rs9555079	13	105258541	C	T	7.898e-06	0.0106443	0.000314495	0.1076	0.121188	0.102624	0	392	118	274	0.3373	0.3569	0.0196	imputed	intergenic	RPL7P45	208136	3.575
CD4+SM	6	rs9555080	13	105258647	G	A	7.89e-06	0.0106447	0.000314241	0.1076	0.121194	0.102645	0	392	118	274	0.3373	0.3569	0.0196	imputed	intergenic	RPL7P45	208030	7.486
CD4+SM	6	rs11069560	13	105259293	G	A	7.803e-06	0.0105367	0.000313634	0.1077	0.121401	0.102725	0	392	118	274	0.3373	0.3579	0.0206	imputed	intergenic	RPL7P45	207384	4.878
CD4+SM	6	rs9519414	13	105266674	T	A	6.76e-06	0.00992915	0.00029073	0.1104	0.123452	0.105539	0	392	118	274	0.3296	0.3569	0.0273	imputed	intergenic	RPL7P45	200003	7.081
CD4+SM	6	rs9558368	13	105270150	A	T	3.833e-06	0.00911038	0.000184806	0.1147	0.126068	0.110381	0	392	118	274	0.3277	0.3569	0.0292	imputed	intergenic	RPL7P45	196527	2.172
CD4+SM	6	rs9558369	13	105270154	A	G	8.622e-06	0.0116832	0.00032004	0.1099	0.120801	0.105809	0	392	118	274	0.3171	0.336	0.0189	imputed	intergenic	RPL7P45	196523	0.639
CD4+SM	6	rs72662674	13	105272027	C	T	7.352e-06	0.0116117	0.000277937	0.1109	0.120552	0.107225	0	392	118	274	0.3164	0.341	0.0246	imputed	intergenic	RPL7P45	194650	0.849
MDSC3	15	rs112315448	13	105394919	G	T	5.437e-06	0.0112332	0.000234177	0.6239	0.623058	0.624231	0	329	106	223	0.04741	0.0338	0.01361	imputed	intergenic	RPL7P45	71758	3.23
MDSC3	15	rs75511343	13	105395868	G	A	5.374e-06	0.0115161	0.000226166	0.6214	0.619893	0.622057	0	329	106	223	0.04741	0.03777	0.00964	imputed	intergenic	RPL7P45	70809	3.983
MDSC3	15	rs74407228	13	105396937	G	A	5.32e-06	0.0114466	0.000225318	0.6213	0.620364	0.621678	0	329	106	223	0.04741	0.03877	0.00864	imputed	intergenic	RPL7P45	69740	0.917
MDSC3	15	rs9586619	13	105397227	T	C	5.332e-06	0.0115064	0.000224685	0.6212	0.619814	0.621825	0	329	106	223	0.04741	0.03678	0.01063	imputed	intergenic	RPL7P45	69450	0.181
MDSC3	15	rs9586619	13	105397227	T	C	5.332e-06	0.0115064	0.000224685	0.6212	0.619814	0.621825	0	329	106	223	0.04741	0.03678	0.01063	imputed	intergenic	RPL7P45	69450	0.181
MDSC3	15	rs75242779	13	105397248	T	C	5.297e-06	0.0114615	0.000224114	0.6214	0.620308	0.621863	0	329	106	223	0.04741	0.03877	0.00864	imputed	intergenic	RPL7P45	69429	6.212
MDSC3	15	rs141063586	13	105402580	T	C	7.101e-06	0.0164425	0.000210833	0.6217	0.612445	0.625739	0	329	106	223	0.04598	0.03877	0.00721	imputed	intergenic	RPL7P45	64097	0.171
MDSC3	15	rs148051148	13	105404559	A	G	5.207e-06	0.0117649	0.000214955	0.6238	0.617805	0.626642	0	329	106	223	0.04611	0.03777	0.00834	imputed	intergenic	RPL7P45	62118	0.117
MDSC3	15	rs79770824	13	105406663	G	C	5.665e-06	0.011877	0.00023094	0.6205	0.616397	0.622424	0	329	106	223	0.04624	0.03877	0.00747	imputed	intergenic	RPL7P45	60014	0.316
MDSC3	15	rs75274916	13	105409052	T	G	5.359e-06	0.0116748	0.000222398	0.628	0.618227	0.632805	0	329	106	223	0.04323	0.03777	0.00546	imputed	intergenic	RPL7P45	57625	0.175
MDSC3	15	rs74846806	13	105419086	G	A	4.989e-06	0.0106562	0.000224409	0.653	0.624919	0.668533	0	329	106	223	0.03801	0.03678	0.00123	imputed	intergenic	RPL7P45	47591	12.36
NKT_CD56+	13	rs117415507	13	106697201	C	T	9.617e-06	3.46285e-05	0.139654	-0.3304	-0.388485	-0.199601	26.61	351	110	241	0.02594	0.02286	0.00308	imputed	intergenic	AL603632.1	83518	8.196
NK_immature_NKG2C+	13	rs12868856	13	106797716	C	T	1.992e-06	3.27289e-05	0.00706299	-0.0249	-0.038689	-0.0175784	72.84	347	109	238	0.4545	0.4433	0.0112	genotyped	intergenic	RNA5SP38	10004	2.363
MDSC_CD14+CD15+	15	rs927667	13	107863616	G	C	9.9e-06	0.00500024	0.000808449	-0.3362	-0.388951	-0.312018	0	350	110	240	0.1677	0.1779	0.0102	imputed	intronic	FAM155A	0	2.03
Tcells_NKG2A+	13	rs7993237	13	109986883	A	G	6.976e-06	0.00162733	0.00198601	-0.1109	-0.117297	-0.105438	0	351	110	241	0.2882	0.3121	0.0239	imputed	intergenic	LINC01067	22761	9.589
Tcells_NKG2A+	13	rs9587828	13	109987597	A	G	6.325e-06	0.00163904	0.00179684	-0.1115	-0.11724	-0.106458	0	351	110	241	0.2861	0.3091	0.023	imputed	intergenic	LINC01067	23475	0.221
Tcells_NKG2A+	13	rs11619766	13	109990108	A	C	6.124e-06	0.00160363	0.00177938	-0.1117	-0.117584	-0.106622	0	351	110	241	0.2864	0.3091	0.0227	imputed	intergenic	LINC01067	25986	0.77
Tcells_NKG2A+	13	rs61963396	13	109990765	C	T	7.055e-06	0.0015902	0.00205205	-0.111	-0.117719	-0.10523	0	351	110	241	0.2849	0.3091	0.0242	imputed	intergenic	LINC01067	26643	4.164
Lin-HLA-DR-cross	16	rs9522144	13	111806807	T	C	2.998e-06	0.113029	9.25416e-06	-0.1081	-0.0673999	-0.125645	25.02	338	107	231	0.192	0.2296	0.0376	imputed	intronic	ARHGEF7	0	8.016
Lin-HLA-DR-cross	16	rs1109827	13	111808925	T	C	3.333e-06	0.118434	9.53944e-06	-0.1072	-0.0658975	-0.125171	28.45	338	107	231	0.1929	0.2296	0.0367	imputed	intronic	ARHGEF7	0	0.892
Lin-HLA-DR-cross	16	rs9522147	13	111821756	G	A	9.941e-06	0.0867822	4.51079e-05	-0.1015	-0.0712236	-0.115214	0	338	107	231	0.1974	0.2306	0.0332	imputed	intronic	ARHGEF7	0	3.231
Lin-HLA-DR-cross	16	rs7322101	13	111825086	G	A	6.877e-06	0.0861675	2.91788e-05	-0.1008	-0.0684446	-0.116119	0	338	107	231	0.2045	0.2465	0.042	genotyped	intronic	ARHGEF7	0	2.069
CD8+CD57+	18	rs118124282	13	112171455	T	C	1.971e-06	2.97556e-05	0.0340111	2.2231	2.53175	1.66681	0	420	125	295	0.01	0.01392	0.00392	imputed	intergenic	RP11-65D24.2	69092	0.034
MDSC3	15	rs1243596	14	21072640	T	C	1.725e-06	0.0348588	2.61084e-05	0.4894	0.420634	0.514914	0	329	106	223	0.08601	0.06759	0.01842	imputed	ncRNA_intronic	RNASE11:RNASE11:RP11-14J7.6	0:0:0	2.423
MDSC3	15	rs1243595	14	21074683	T	C	2.398e-06	0.0890236	1.11092e-05	0.4323	0.292378	0.48948	0	329	106	223	0.1212	0.09742	0.02378	imputed	ncRNA_exonic	RNASE11:RNASE11:RP11-14J7.6	0:0:0	5.968
NK	2	rs117650137	14	21491532	A	G	2.281e-06	0.000151379	0.00852206	-0.6894	-0.741898	-0.611119	0	346	109	237	0.01807	0.04274	0.02467	imputed	UTR5	NDRG2	0	10.75
CD3-CD16+	2	rs117650137	14	21491532	A	G	4.225e-06	0.000314096	0.00739997	-0.6424	-0.670429	-0.599582	0	345	109	236	0.01807	0.04274	0.02467	imputed	UTR5	NDRG2	0	10.75
NK	2	rs117924642	14	21491605	G	C	2.354e-06	0.000152872	0.0087017	-0.6892	-0.74166	-0.610605	0	346	109	237	0.01807	0.04473	0.02666	imputed	UTR5	NDRG2	0	4.985
CD3-CD16+	2	rs117924642	14	21491605	G	C	4.351e-06	0.000316524	0.00755971	-0.6421	-0.670266	-0.599095	0	345	109	236	0.01807	0.04473	0.02666	imputed	UTR5	NDRG2	0	4.985
CD8+ME_CD57+	8	rs1952513	14	21611759	T	A	8.655e-06	0.000399668	0.00452529	0.1435	0.202849	0.113348	41.84	411	120	291	0.3038	0.2863	0.0175	imputed	intergenic	OR5AU1	11266	1.303
CD8+ME_CD57+	8	rs1952514	14	21611768	C	T	8.734e-06	0.000402183	0.0045364	0.1434	0.202767	0.113281	41.83	411	120	291	0.3038	0.2863	0.0175	imputed	intergenic	OR5AU1	11257	0.83
CD8+ME_CD57+	8	rs4982416	14	21614093	T	C	9.135e-06	0.000439653	0.00442672	0.1419	0.19995	0.112579	39.9	411	120	291	0.3098	0.2873	0.0225	imputed	intergenic	OR5AU1	8932	4.975
CD8+ME_CD57+	8	rs1952144	14	21618081	C	T	9.689e-06	0.000411241	0.00477169	0.1393	0.198649	0.109622	43.7	411	120	291	0.3146	0.2903	0.0243	genotyped	intergenic	OR5AU1	4944	2.476
CD8+LD_CD27+CD28+	20	rs7154303	14	23126683	C	T	2.858e-06	0.0414187	2.39193e-05	5.7372	4.25198	6.54903	0	412	123	289	0.399	0.3877	0.0113	imputed	intergenic	OR6J1	22966	3.296
CD8+LD_CD27+CD28+	20	rs4368099	14	23129255	C	T	3.459e-06	0.041153	2.98055e-05	5.6559	4.24051	6.42517	0	412	123	289	0.3986	0.3857	0.0129	imputed	intergenic	OR6J1	25538	0.629
CD8+LD_CD27+CD28+	20	rs8008677	14	23129527	G	A	3.59e-06	0.0411327	3.1019e-05	5.647	4.24011	6.41239	0	412	123	289	0.3986	0.3837	0.0149	imputed	intergenic	OR6J1	25810	0.758
CD8+LD_CD27+CD28+	20	rs10143684	14	23129693	T	C	3.588e-06	0.041155	3.09657e-05	5.6475	4.23938	6.41375	0	412	123	289	0.3986	0.3837	0.0149	imputed	intergenic	OR6J1	25976	0.247
CD8+LD_CD27+CD28+	20	rs10151422	14	23130097	C	G	3.871e-06	0.0410821	3.36175e-05	5.6291	4.23938	6.38655	0	412	123	289	0.3981	0.3847	0.0134	imputed	intergenic	OR6J1	26380	8.726
CD8+LD_CD27+CD28+	20	rs56861039	14	23130595	C	T	4.106e-06	0.0410489	3.58245e-05	5.6144	4.23898	6.3647	0	412	123	289	0.3971	0.3847	0.0124	imputed	intergenic	OR6J1	26878	0.673
CD8+LD_CD27+CD28+	20	rs10131634	14	23131125	T	G	4.17e-06	0.0409956	3.6484e-05	5.6105	4.23996	6.3583	0	412	123	289	0.3956	0.3847	0.0109	imputed	intergenic	OR6J1	27408	6.25
CD8+LD_CD27+CD28+	20	rs10144348	14	23131271	T	A	4.257e-06	0.0409948	3.72849e-05	5.6053	4.23952	6.35075	0	412	123	289	0.3956	0.3847	0.0109	imputed	intergenic	OR6J1	27554	4.514
CD8+LD_CD27+CD28+	20	rs10131924	14	23131373	A	G	4.294e-06	0.0409543	3.76857e-05	5.6031	4.2402	6.34698	0	412	123	289	0.3956	0.3837	0.0119	imputed	intergenic	OR6J1	27656	3.225
CD8+LD_CD27+CD28+	20	rs34437928	14	23131487	A	G	4.474e-06	0.0409404	3.93789e-05	5.5926	4.23969	6.33144	0	412	123	289	0.3956	0.3847	0.0109	imputed	intergenic	OR6J1	27770	11.37
CD8+LD_CD27+CD28+	20	rs34222671	14	23131644	C	G	4.607e-06	0.0409239	4.07699e-05	5.5794	4.23968	6.30891	0	412	123	289	0.3956	0.3847	0.0109	imputed	intergenic	OR6J1	27927	0.002
CD8+LD_CD27+CD28+	20	rs34226211	14	23131726	T	C	4.703e-06	0.0408829	4.17196e-05	5.5737	4.23967	6.30054	0	412	123	289	0.3956	0.3847	0.0109	imputed	intergenic	OR6J1	28009	1.974
CD8+LD_CD27+CD28+	20	rs35622014	14	23131832	T	G	4.857e-06	0.0409088	4.31576e-05	5.5655	4.23905	6.28813	0	412	123	289	0.3956	0.3847	0.0109	imputed	intergenic	OR6J1	28115	1.734
CD8+LD_CD27+CD28+	20	rs17277802	14	23132694	C	T	1.822e-06	0.031377	2.30749e-05	5.8598	4.62861	6.47731	0	412	123	289	0.3865	0.3837	0.0028	imputed	intergenic	OR6J1	28977	8.662
CD8+LD_CD27+CD28+	20	rs8006083	14	23133833	G	T	2.046e-06	0.0312968	2.6109e-05	5.828	4.62666	6.43138	0	412	123	289	0.3882	0.3827	0.0055	imputed	intergenic	CTD-2555K7.1	29473	0.689
CD8+LD_CD27+CD28+	20	rs12050193	14	23135190	C	T	2.756e-06	0.0312176	3.57375e-05	5.7445	4.62103	6.30883	0	412	123	289	0.3893	0.3827	0.0066	imputed	intergenic	CTD-2555K7.1	28116	10.8
CD8+LD_CD27+CD28+	20	rs10134801	14	23135763	G	A	4.504e-06	0.043781	4.0255e-05	5.6378	4.36827	6.26029	0	412	123	289	0.3881	0.3827	0.0054	genotyped	intergenic	CTD-2555K7.1	27543	3.023
CD8+LD_CD27+CD28+	20	rs12892981	14	23136369	G	A	4.326e-06	0.0428751	3.96207e-05	5.6511	4.39095	6.26843	0	412	123	289	0.3881	0.3817	0.0064	imputed	intergenic	CTD-2555K7.1	26937	2.132
CD8+LD_CD27+CD28+	20	rs12893128	14	23136396	G	A	4.303e-06	0.0427681	3.95219e-05	5.6528	4.39346	6.26982	0	412	123	289	0.3881	0.3827	0.0054	imputed	intergenic	CTD-2555K7.1	26910	3.474
CD8+LD_CD27+CD28+	20	rs8003082	14	23137091	G	A	4.066e-06	0.0414472	3.87255e-05	5.6709	4.42546	6.28095	0	412	123	289	0.3881	0.3797	0.0084	imputed	intergenic	CTD-2555K7.1	26215	3.114
CD8+ME_CD95+	9	rs12896469	14	24758929	C	T	9.964e-06	2.90013e-05	0.0642713	-0.3266	-0.44763	-0.197439	65.04	420	125	295	0.469	0.497	0.028	genotyped	downstream	DHRS1	874	7.026
CD8+ME_CD95+	9	rs12892579	14	24759102	G	A	9.964e-06	2.90013e-05	0.0642713	-0.3266	-0.44763	-0.197439	65.04	420	125	295	0.469	0.497	0.028	genotyped	downstream	DHRS1	701	0.658
CD8+ME_CD95+	9	rs12892146	14	24759226	G	C	9.93e-06	2.90013e-05	0.0642824	-0.3268	-0.44763	-0.197614	64.96	420	125	295	0.469	0.497	0.028	imputed	downstream	DHRS1	577	5.293
CD8+ME_CD95+	9	rs747060	14	24759678	G	T	9.838e-06	2.90013e-05	0.064626	-0.3277	-0.44763	-0.198224	64.62	420	125	295	0.4665	0.497	0.0305	imputed	downstream	DHRS1	125	0.568
CD8+ME_CD95+	9	rs1051883	14	24761690	T	C	9.214e-06	2.89902e-05	0.0624525	-0.3294	-0.447657	-0.200693	63.76	420	125	295	0.4666	0.495	0.0284	imputed	UTR3	DHRS1	0	5.218
CD8+ME_CD95+	9	rs8003991	14	24762222	G	C	9.137e-06	2.90013e-05	0.0621048	-0.3295	-0.44763	-0.200989	63.67	420	125	295	0.4666	0.496	0.0294	imputed	intronic	DHRS1	0	1.458
CD8+ME_CD95+	9	rs7146665	14	24762882	G	C	9.007e-06	2.90305e-05	0.0614941	-0.3298	-0.447616	-0.201522	63.49	420	125	295	0.4666	0.496	0.0294	imputed	intronic	DHRS1	0	0.687
CD8+ME_CD95+	9	rs12896386	14	24765063	T	A	8.595e-06	2.90016e-05	0.0596471	-0.3306	-0.44763	-0.203094	63	420	125	295	0.4666	0.496	0.0294	imputed	intronic	DHRS1	0	6.21
CD8+ME_CD95+	9	rs2295307	14	24765622	A	G	8.612e-06	2.90227e-05	0.059739	-0.3306	-0.447627	-0.203064	63	420	125	295	0.4667	0.496	0.0293	imputed	intronic	DHRS1	0	5.824
CD8+ME_CD95+	9	rs2295306	14	24765684	A	G	8.303e-06	2.90013e-05	0.0583812	-0.3313	-0.44763	-0.204318	62.59	420	125	295	0.4654	0.496	0.0306	genotyped	intronic	DHRS1	0	5.906
CD8+ME_CD95+	9	rs12887789	14	24767142	T	A	8.317e-06	2.90013e-05	0.057622	-0.3304	-0.44763	-0.203851	62.94	420	125	295	0.4666	0.496	0.0294	imputed	intronic	DHRS1	0	2.439
CD8+ME_CD95+	9	rs3825586	14	24767767	A	G	8.292e-06	2.90013e-05	0.0570078	-0.33	-0.44763	-0.203705	63.11	420	125	295	0.4679	0.496	0.0281	genotyped	intronic	DHRS1	0	6.608
CD8+ME_CD95+	9	rs1046587	14	24786060	A	G	5.116e-06	4.79695e-05	0.0284766	-0.344	-0.444664	-0.238023	46.64	420	125	295	0.4566	0.496	0.0394	imputed	UTR3	LTB4R	0	2.21
Lin-CD14+HLA-DR+	15	rs17114596	14	29667003	C	T	7.273e-06	0.000206334	0.00963769	-0.6948	-0.920885	-0.531052	35.19	335	107	228	0.03254	0.04573	0.01319	imputed	intergenic	RP11-562L8.1	67027	0.97
Lin-CD14+HLA-DR+	15	rs17114611	14	29672810	C	T	7.491e-06	0.00021439	0.00974488	-0.6861	-0.904933	-0.525696	33.16	335	107	228	0.03529	0.04573	0.01044	imputed	intergenic	RP11-562L8.1	61220	4.219
MDSC2_w/oCD11b	15	rs11623795	14	31340604	C	A	7.154e-06	0.669179	2.35557e-06	-0.524	-0.108075	-0.637295	71.1	351	110	241	0.01355	0.02584	0.01229	imputed	intergenic	COCH	3115	13.29
MDSC2	15	rs11623795	14	31340604	C	A	7.414e-06	0.626471	2.78788e-06	-0.5242	-0.123133	-0.634164	68.96	352	110	242	0.01355	0.02584	0.01229	imputed	intergenic	COCH	3115	13.29
CD8+SM	6	rs17181490	14	41930748	T	G	9.357e-06	0.000889768	0.00339966	0.4101	0.510513	0.34797	0	410	123	287	0.02696	0.03976	0.0128	imputed	intergenic	CTD-2298J14.1	94116	9.786
CD8+ME	9	rs4900680	14	46268185	G	A	4.039e-06	0.000939086	0.00181816	-0.4283	-0.472292	-0.392956	0	420	125	295	0.3881	0.4225	0.0344	genotyped	intergenic	AL158111.1	17160	0.276
CD4+LD_CD28+	11	rs181087352	14	49053544	A	T	6.9e-06	2.37897e-06	0.0909274	0.4349	0.747899	0.214276	86.45	401	120	281	0.01838	0.02187	0.00349	imputed	intergenic	AL512359.1	90276	1.141
mDC	8	rs1467522	14	52104569	T	G	5.94e-06	0.148959	1.95767e-05	0.1353	0.0917791	0.147812	0	348	108	240	0.2457	0.2455	0.0002	imputed	intronic	FRMD6	0	6.249
mDC	8	rs4901142	14	52110112	G	C	6.002e-06	0.164897	1.72937e-05	0.1348	0.0876926	0.148555	0	348	108	240	0.2443	0.2455	0.0012	imputed	intronic	FRMD6	0	2.135
Bcells_NKG2C+	5	rs9646153	14	54802600	G	T	2.777e-06	0.185387	5.66672e-06	0.0324	0.0183462	0.0372191	28.83	348	110	238	0.2443	0.3131	0.0688	genotyped	intergenic	CDKN3	60966	13.94
mDC	8	rs117671559	14	57195325	C	T	6.287e-06	0.0454905	7.34507e-05	-0.4826	-0.477385	-0.483966	0	348	108	240	0.01163	0.02883	0.0172	imputed	intronic	RP11-1085N6.3	0	0.421
NKT_CD16+	1	rs149028041	14	58017681	G	A	9.183e-06	0.000324595	0.00274673	-0.2932	-0.516564	-0.227636	70.16	343	108	235	0.02358	0.04771	0.02413	imputed	intergenic	SLC35F4	12958	3.329
CD4+naive	19	rs72714763	14	58478997	G	A	7.123e-06	0.000201754	0.00764936	-10.5493	-14.4931	-8.06074	43.75	415	125	290	0.04524	0.06561	0.02037	imputed	intronic	C14orf37	0	5.311
CD4+ED	19	rs72714763	14	58478997	G	A	8.929e-06	0.000236267	0.00810931	-10.5304	-14.5326	-8.04716	43.44	415	125	290	0.04524	0.06561	0.02037	imputed	intronic	C14orf37	0	5.311
CD4+naive	19	rs59868328	14	58480057	T	C	7.104e-06	0.000201754	0.00763184	-10.5501	-14.4931	-8.06251	43.73	415	125	290	0.04524	0.06561	0.02037	imputed	intronic	C14orf37	0	2.283
CD4+ED	19	rs59868328	14	58480057	T	C	8.907e-06	0.000236267	0.00809231	-10.5312	-14.5326	-8.04875	43.42	415	125	290	0.04524	0.06561	0.02037	imputed	intronic	C14orf37	0	2.283
CD4+naive	19	rs55751535	14	58480366	A	C	7.099e-06	0.000201754	0.0076276	-10.5504	-14.4931	-8.06304	43.72	415	125	290	0.04524	0.06561	0.02037	imputed	intronic	C14orf37	0	2.348
CD4+ED	19	rs55751535	14	58480366	A	C	8.901e-06	0.000236267	0.00808793	-10.5315	-14.5326	-8.04928	43.41	415	125	290	0.04524	0.06561	0.02037	imputed	intronic	C14orf37	0	2.348
CD4+naive	19	rs59029565	14	58480595	T	A	7.1e-06	0.000201754	0.00762906	-10.5504	-14.4931	-8.06288	43.72	415	125	290	0.04524	0.06561	0.02037	imputed	intronic	C14orf37	0	0.025
CD4+ED	19	rs59029565	14	58480595	T	A	8.903e-06	0.000236267	0.00808932	-10.5314	-14.5326	-8.04913	43.41	415	125	290	0.04524	0.06561	0.02037	imputed	intronic	C14orf37	0	0.025
CD4+naive	19	rs67384390	14	58481938	T	A	7.072e-06	0.000201754	0.0076043	-10.5521	-14.4931	-8.06597	43.67	415	125	290	0.04524	0.06561	0.02037	imputed	intronic	C14orf37	0	3.915
CD4+ED	19	rs67384390	14	58481938	T	A	8.868e-06	0.000236267	0.00806345	-10.5332	-14.5326	-8.05221	43.36	415	125	290	0.04524	0.06561	0.02037	imputed	intronic	C14orf37	0	3.915
CD4+naive	19	rs72714768	14	58483971	A	G	7.085e-06	0.000201754	0.00761798	-10.552	-14.4931	-8.06513	43.68	415	125	290	0.04524	0.06362	0.01838	imputed	intronic	C14orf37	0	2.915
CD4+ED	19	rs72714768	14	58483971	A	G	8.879e-06	0.000236267	0.008074	-10.5334	-14.5326	-8.05185	43.36	415	125	290	0.04524	0.06362	0.01838	imputed	intronic	C14orf37	0	2.915
CD4+naive	19	rs72714769	14	58485420	G	A	7.086e-06	0.000201754	0.00762023	-10.5526	-14.4931	-8.06559	43.66	415	125	290	0.04524	0.06561	0.02037	imputed	intronic	C14orf37	0	0.139
CD4+ED	19	rs72714769	14	58485420	G	A	8.875e-06	0.000236267	0.00807304	-10.5342	-14.5326	-8.05273	43.34	415	125	290	0.04524	0.06561	0.02037	imputed	intronic	C14orf37	0	0.139
CD4+naive	19	rs67112010	14	58485492	T	C	7.086e-06	0.000201754	0.00762023	-10.5526	-14.4931	-8.06559	43.66	415	125	290	0.04524	0.06561	0.02037	imputed	intronic	C14orf37	0	0.614
CD4+ED	19	rs67112010	14	58485492	T	C	8.875e-06	0.000236267	0.00807304	-10.5342	-14.5326	-8.05273	43.34	415	125	290	0.04524	0.06561	0.02037	imputed	intronic	C14orf37	0	0.614
CD4+naive	19	rs67453901	14	58492154	A	C	7.14e-06	0.000200718	0.00769846	-10.5547	-14.5037	-8.06065	43.88	415	125	290	0.04524	0.06859	0.02335	imputed	intronic	C14orf37	0	1.201
CD4+ED	19	rs67453901	14	58492154	A	C	8.909e-06	0.000234982	0.00813246	-10.5381	-14.5436	-8.05059	43.52	415	125	290	0.04524	0.06859	0.02335	imputed	intronic	C14orf37	0	1.201
CD4+naive	19	rs72714776	14	58495478	T	C	7.154e-06	0.000201653	0.00769327	-10.5523	-14.4936	-8.06136	43.72	415	125	290	0.04524	0.06859	0.02335	imputed	intronic	C14orf37	0	7.036
CD4+ED	19	rs72714776	14	58495478	T	C	8.931e-06	0.00023623	0.00812701	-10.5355	-14.5328	-8.0513	43.34	415	125	290	0.04524	0.06859	0.02335	imputed	intronic	C14orf37	0	7.036
CD4+naive	19	rs66465046	14	58495790	A	C	7.168e-06	0.000201653	0.00770804	-10.5521	-14.4936	-8.06039	43.73	415	125	290	0.04524	0.06859	0.02335	imputed	intronic	C14orf37	0	0.504
CD4+ED	19	rs66465046	14	58495790	A	C	8.951e-06	0.00023623	0.00814431	-10.5351	-14.5328	-8.05009	43.35	415	125	290	0.04524	0.06859	0.02335	imputed	intronic	C14orf37	0	0.504
CD4+naive	19	rs56236903	14	58496464	A	G	7.224e-06	0.000201697	0.00776232	-10.5511	-14.4937	-8.05669	43.77	415	125	290	0.04524	0.06859	0.02335	imputed	intronic	C14orf37	0	0.004
CD4+ED	19	rs56236903	14	58496464	A	G	9.026e-06	0.000236278	0.00820563	-10.5338	-14.5328	-8.04581	43.41	415	125	290	0.04524	0.06859	0.02335	imputed	intronic	C14orf37	0	0.004
CD4+naive	19	rs68075785	14	58497226	G	T	7.26e-06	0.000201695	0.00779967	-10.5508	-14.4937	-8.05449	43.8	415	125	290	0.04524	0.06859	0.02335	imputed	intronic	C14orf37	0	5.995
CD4+ED	19	rs68075785	14	58497226	G	T	9.074e-06	0.00023628	0.00824734	-10.5333	-14.5328	-8.04328	43.44	415	125	290	0.04524	0.06859	0.02335	imputed	intronic	C14orf37	0	5.995
CD4+naive	19	rs7160901	14	58506214	G	A	7.486e-06	0.000202357	0.00799956	-10.5459	-14.493	-8.04031	43.95	415	125	290	0.04524	0.06859	0.02335	imputed	intronic	C14orf37	0	6.083
CD4+ED	19	rs7160901	14	58506214	G	A	9.375e-06	0.00023707	0.00847149	-10.5271	-14.532	-8.02724	43.63	415	125	290	0.04524	0.06859	0.02335	imputed	intronic	C14orf37	0	6.083
CD4+naive	19	rs7140917	14	58506349	C	T	7.497e-06	0.000202357	0.00801047	-10.5454	-14.493	-8.0393	43.97	415	125	290	0.04524	0.06859	0.02335	imputed	intronic	C14orf37	0	7.411
CD4+ED	19	rs7140917	14	58506349	C	T	9.392e-06	0.00023707	0.00848463	-10.5265	-14.532	-8.02602	43.64	415	125	290	0.04524	0.06859	0.02335	imputed	intronic	C14orf37	0	7.411
CD4+naive	19	rs67827119	14	58506837	C	T	7.563e-06	0.000202827	0.00805967	-10.5434	-14.4915	-8.03567	43.99	415	125	290	0.04415	0.06859	0.02444	imputed	intronic	C14orf37	0	2.608
CD4+ED	19	rs67827119	14	58506837	C	T	9.478e-06	0.000237583	0.00854042	-10.5243	-14.5306	-8.02186	43.67	415	125	290	0.04415	0.06859	0.02444	imputed	intronic	C14orf37	0	2.608
CD4+naive	19	rs72714781	14	58507701	A	G	7.622e-06	0.000202597	0.0081243	-10.542	-14.4919	-8.03071	44.07	415	125	290	0.04415	0.06859	0.02444	imputed	intronic	C14orf37	0	0.918
CD4+ED	19	rs72714781	14	58507701	A	G	9.558e-06	0.000237375	0.00861146	-10.5225	-14.5308	-8.0165	43.75	415	125	290	0.04415	0.06859	0.02444	imputed	intronic	C14orf37	0	0.918
CD4+naive	19	rs57438968	14	58508439	G	A	7.66e-06	0.000202098	0.0081758	-10.5416	-14.4944	-8.02682	44.16	415	125	290	0.04415	0.06859	0.02444	imputed	intronic	C14orf37	0	3.634
CD4+ED	19	rs57438968	14	58508439	G	A	9.607e-06	0.000236683	0.00866966	-10.522	-14.5338	-8.0121	43.87	415	125	290	0.04415	0.06859	0.02444	imputed	intronic	C14orf37	0	3.634
CD4+naive	19	rs55667593	14	58513171	A	G	7.889e-06	0.000203041	0.00836284	-10.5344	-14.4919	-8.01196	44.32	415	125	290	0.04415	0.06859	0.02444	imputed	intronic	C14orf37	0	8.318
CD4+ED	19	rs55667593	14	58513171	A	G	9.912e-06	0.000237783	0.00888039	-10.5136	-14.5312	-7.9955	44.05	415	125	290	0.04415	0.06859	0.02444	imputed	intronic	C14orf37	0	8.318
CD4+naive	19	rs66766832	14	58514569	G	A	8.031e-06	0.000204645	0.00844631	-10.5276	-14.4835	-8.00431	44.29	415	125	290	0.04415	0.06859	0.02444	imputed	intronic	C14orf37	0	9.945
CD4+naive	19	rs59873442	14	58516049	C	A	7.635e-06	7.21119e-05	0.0157707	-10.2703	-15.025	-7.16618	64.32	415	125	290	0.04676	0.06759	0.02083	imputed	intronic	C14orf37	0	16.3
CD4+ED	19	rs59873442	14	58516049	C	A	9.867e-06	8.50645e-05	0.0169438	-10.2372	-15.079	-7.12904	64.36	415	125	290	0.04676	0.06759	0.02083	imputed	intronic	C14orf37	0	16.3
CD4+naive	19	rs61041060	14	58516071	C	T	7.55e-06	0.000205138	0.00779296	-10.4785	-14.481	-7.98817	45.06	415	125	290	0.04535	0.06262	0.01727	imputed	intronic	C14orf37	0	7.611
CD4+ED	19	rs61041060	14	58516071	C	T	9.491e-06	0.000240515	0.00827554	-10.4575	-14.5189	-7.97274	44.74	415	125	290	0.04535	0.06262	0.01727	imputed	intronic	C14orf37	0	7.611
CD4+naive	19	rs72714784	14	58516543	C	G	7.572e-06	0.000204761	0.00782751	-10.4792	-14.4822	-7.98656	45.09	415	125	290	0.04535	0.06262	0.01727	imputed	intronic	C14orf37	0	0.365
CD4+ED	19	rs72714784	14	58516543	C	G	9.515e-06	0.000240022	0.00831144	-10.4584	-14.5204	-7.97116	44.78	415	125	290	0.04535	0.06262	0.01727	imputed	intronic	C14orf37	0	0.365
CD4+naive	19	rs72714786	14	58517306	C	T	8.284e-06	0.000204582	0.00842392	-10.4389	-14.4829	-7.91685	46.23	415	125	290	0.04545	0.06262	0.01717	imputed	intronic	C14orf37	0	2.706
CD8+LD_CD27+CD28+	20	rs1957983	14	60263936	T	C	1.047e-06	0.0403281	6.52283e-06	6.5334	4.43639	7.88082	36.63	412	123	289	0.3128	0.3459	0.0331	imputed	intronic	RTN1	0	1.297
CD8+ED	20	rs1957983	14	60263936	T	C	3.654e-06	0.033202	3.62834e-05	5.9873	4.50852	6.90138	0	420	125	295	0.3128	0.3459	0.0331	imputed	intronic	RTN1	0	1.297
CD8+naive	20	rs1957983	14	60263936	T	C	7.501e-06	0.0571486	3.86019e-05	5.8457	4.08156	6.91463	9.67	420	125	295	0.3128	0.3459	0.0331	imputed	intronic	RTN1	0	1.297
CD8+LD_CD27+CD28+	20	rs8017824	14	60265929	A	G	9.811e-06	0.00579785	0.000735887	8.9625	9.14712	8.84543	0	412	123	289	0.0939	0.1054	0.0115	imputed	intronic	RTN1	0	1.066
CD8+LD_CD27+CD28+	20	rs8007695	14	60267293	T	C	9.488e-06	0.00586767	0.000704024	8.966	9.12358	8.86611	0	412	123	289	0.09489	0.1064	0.01151	imputed	intronic	RTN1	0	1.056
CD8+LD_CD27+CD28+	20	rs12323493	14	60268914	A	G	8.434e-06	0.00465019	0.000784929	8.9587	9.31192	8.73413	0	412	123	289	0.0983	0.1093	0.011	imputed	intronic	RTN1	0	2.039
CD8+LD_CD27+CD28+	20	rs28504440	14	60284209	G	C	7.614e-06	0.00966911	0.000337527	9.0202	8.40974	9.42303	0	412	123	289	0.09398	0.1074	0.01342	imputed	intronic	RTN1	0	0.407
CD8+LD_CD27+CD28+	20	rs28573316	14	60284210	T	C	7.62e-06	0.00965764	0.000338302	9.02	8.41183	9.42121	0	412	123	289	0.09398	0.1074	0.01342	imputed	intronic	RTN1	0	0.986
CD8+LD_CD27+CD28+	20	rs10141630	14	60298065	G	A	7.717e-07	0.0314911	7.0625e-06	6.3827	4.54002	7.52906	21.05	412	123	289	0.3361	0.3499	0.0138	imputed	intronic	RTN1	0	3.204
CD8+CM_EM	9	rs10141630	14	60298065	G	A	3.8e-06	0.00950917	0.000141152	-5.0968	-4.27885	-5.798	0	419	125	294	0.3361	0.3499	0.0138	imputed	intronic	RTN1	0	3.204
CD8+LD	20	rs10141630	14	60298065	G	A	7.696e-06	0.0082057	0.00040583	645.475	613.599	666.73	0	412	123	289	0.3361	0.3499	0.0138	imputed	intronic	RTN1	0	3.204
CD8+ED	20	rs10141630	14	60298065	G	A	9.458e-06	0.0258284	0.000143638	5.5239	4.60238	6.07486	0	420	125	295	0.3361	0.3499	0.0138	imputed	intronic	RTN1	0	3.204
CD8+LD_CD27+CD28+	20	rs10140074	14	60306500	C	T	1.045e-06	0.0298613	1.05422e-05	6.3013	4.57311	7.38333	10.95	412	123	289	0.3369	0.3489	0.012	imputed	intronic	RTN1	0	1.319
CD8+CM_EM	9	rs10140074	14	60306500	C	T	3.95e-06	0.00938826	0.000149311	-5.0804	-4.27607	-5.77224	0	419	125	294	0.3369	0.3489	0.012	imputed	intronic	RTN1	0	1.319
CD8+LD	20	rs10140074	14	60306500	C	T	8.385e-06	0.00808042	0.000449358	641.998	613.352	661.172	0	412	123	289	0.3369	0.3489	0.012	imputed	intronic	RTN1	0	1.319
CD8+LD_CD27+CD28+	20	rs1957309	14	60312064	G	A	8.524e-07	0.021816	1.3306e-05	6.3991	4.89553	7.32489	0	412	123	289	0.3429	0.3529	0.01	genotyped	intronic	RTN1	0	10.66
CD8+CM_EM	9	rs1957309	14	60312064	G	A	6.627e-06	0.00670848	0.000397621	-5.0065	-4.52129	-5.41999	0	419	125	294	0.3429	0.3529	0.01	genotyped	intronic	RTN1	0	10.66
CD8+ED	20	rs1957309	14	60312064	G	A	9.435e-06	0.0175565	0.000225426	5.5591	4.95619	5.91624	0	420	125	295	0.3429	0.3529	0.01	genotyped	intronic	RTN1	0	10.66
CD8+LD_CD27+CD28+	20	rs2145797	14	60336922	A	G	5.814e-06	0.00510419	0.000462036	9.1959	10.394	8.65648	0	412	123	289	0.1012	0.1004	0.0008	imputed	intronic	RTN1	0	8.118
CD8+LD_CD27+CD28+	20	rs7144589	14	60337867	A	G	5.775e-06	0.00510384	0.00045915	9.1985	10.3938	8.66043	0	412	123	289	0.1012	0.1014	0.0002	imputed	upstream	RTN1	182	9.224
CD8+LD_CD27+CD28+	20	rs2882302	14	60338346	G	A	9.966e-07	0.0255018	1.25632e-05	6.3549	4.74426	7.35842	0	412	123	289	0.3425	0.3529	0.0104	genotyped	upstream	RTN1	661	6.133
CD8+CM_EM	9	rs2882302	14	60338346	G	A	6.556e-06	0.00636162	0.000415449	-5.0019	-4.52729	-5.4122	0	419	125	294	0.3425	0.3529	0.0104	genotyped	upstream	RTN1	661	6.133
CD8+LD_CD27+CD28+	20	rs8012220	14	60338522	A	C	5.764e-06	0.00510393	0.00045838	9.1992	10.3938	8.66145	0	412	123	289	0.1012	0.1004	0.0008	imputed	upstream	RTN1	837	0.668
CD8+LD_CD27+CD28+	20	rs74061335	14	60338809	T	C	5.765e-06	0.00510393	0.000458468	9.1991	10.3938	8.66128	0	412	123	289	0.1012	0.1004	0.0008	imputed	intergenic	RTN1	1124	3.495
CD8+LD_CD27+CD28+	20	rs60565854	14	60340715	T	C	5.778e-06	0.00510393	0.000459376	9.1978	10.3938	8.65951	0	412	123	289	0.1012	0.1004	0.0008	imputed	intergenic	RTN1	3030	8.114
CD8+LD_CD27+CD28+	20	rs60161867	14	60341015	A	C	5.773e-06	0.00510393	0.000459068	9.1982	10.3938	8.66001	0	412	123	289	0.1012	0.1004	0.0008	imputed	intergenic	RTN1	3330	3.64
CD8+LD_CD27+CD28+	20	rs57757746	14	60341113	A	T	5.774e-06	0.00510393	0.000459117	9.1981	10.3938	8.65991	0	412	123	289	0.1012	0.1004	0.0008	imputed	intergenic	RTN1	3428	5.045
CD8+LD_CD27+CD28+	20	rs59800977	14	60341384	T	C	5.781e-06	0.00510393	0.00045961	9.1975	10.3938	8.65905	0	412	123	289	0.1012	0.1004	0.0008	imputed	intergenic	RTN1	3699	0.627
CD8+LD_CD27+CD28+	20	rs2350016	14	60344762	C	T	1.035e-06	0.0254948	1.31364e-05	6.3405	4.74444	7.33247	0	412	123	289	0.3417	0.3489	0.0072	imputed	intergenic	RTN1	7077	4.559
CD8+CM_EM	9	rs2350016	14	60344762	C	T	6.313e-06	0.00635889	0.000399927	-5.0068	-4.52749	-5.41992	0	419	125	294	0.3417	0.3489	0.0072	imputed	intergenic	RTN1	7077	4.559
CD8+LD_CD27+CD28+	20	rs1073204	14	60346577	C	A	1.041e-06	0.0254948	1.32284e-05	6.3382	4.74444	7.32832	0	412	123	289	0.3417	0.3519	0.0102	imputed	intergenic	RTN1	8892	2.642
CD8+CM_EM	9	rs1073204	14	60346577	C	A	6.29e-06	0.00635889	0.000398472	-5.007	-4.52749	-5.42014	0	419	125	294	0.3417	0.3519	0.0102	imputed	intergenic	RTN1	8892	2.642
CD8+LD_CD27+CD28+	20	rs12882744	14	60346850	T	C	1.041e-06	0.0254866	1.32326e-05	6.3382	4.74491	7.32806	0	412	123	289	0.3417	0.3519	0.0102	imputed	intergenic	RTN1	9165	2.64
CD8+CM_EM	9	rs12882744	14	60346850	T	C	6.279e-06	0.0063555	0.000398068	-5.0074	-4.52795	-5.42043	0	419	125	294	0.3417	0.3519	0.0102	imputed	intergenic	RTN1	9165	2.64
CD8+LD_CD27+CD28+	20	rs28877903	14	60347605	A	G	1.044e-06	0.0254948	1.32726e-05	6.337	4.74444	7.32617	0	412	123	289	0.3417	0.3489	0.0072	imputed	intergenic	RTN1	9920	1.641
CD8+CM_EM	9	rs28877903	14	60347605	A	G	6.273e-06	0.00635889	0.000397451	-5.0072	-4.52749	-5.42045	0	419	125	294	0.3417	0.3489	0.0072	imputed	intergenic	RTN1	9920	1.641
CD8+LD_CD27+CD28+	20	rs1951366	14	60348275	A	G	7.376e-07	0.0337699	5.96509e-06	6.3334	4.42289	7.53467	28.7	412	123	289	0.35	0.3519	0.0019	genotyped	intergenic	RTN1	10590	1.444
CD8+LD_CD27+CD28+	20	rs1951367	14	60348323	C	A	1.045e-06	0.0254948	1.32867e-05	6.3366	4.74444	7.32552	0	412	123	289	0.3417	0.3489	0.0072	imputed	intergenic	RTN1	10638	2.848
CD8+CM_EM	9	rs1951367	14	60348323	C	A	6.27e-06	0.00635889	0.000397243	-5.0072	-4.52749	-5.42046	0	419	125	294	0.3417	0.3489	0.0072	imputed	intergenic	RTN1	10638	2.848
CD8+LD_CD27+CD28+	20	rs1951368	14	60348639	T	C	1.043e-06	0.0254909	1.32559e-05	6.3374	4.74468	7.32664	0	412	123	289	0.3417	0.3489	0.0072	imputed	intergenic	RTN1	10954	5.814
CD8+CM_EM	9	rs1951368	14	60348639	T	C	6.273e-06	0.00635822	0.000397463	-5.0073	-4.52765	-5.42045	0	419	125	294	0.3417	0.3489	0.0072	imputed	intergenic	RTN1	10954	5.814
CD8+LD_CD27+CD28+	20	rs1951369	14	60348774	C	A	1.043e-06	0.0254909	1.32559e-05	6.3374	4.74468	7.32664	0	412	123	289	0.3417	0.3489	0.0072	imputed	intergenic	RTN1	11089	1.614
CD8+CM_EM	9	rs1951369	14	60348774	C	A	6.273e-06	0.00635822	0.000397463	-5.0073	-4.52765	-5.42045	0	419	125	294	0.3417	0.3489	0.0072	imputed	intergenic	RTN1	11089	1.614
CD8+LD_CD27+CD28+	20	rs10483721	14	60349924	C	T	5.809e-06	0.00510393	0.000461645	9.1946	10.3938	8.65498	0	412	123	289	0.1012	0.1004	0.0008	imputed	intergenic	RTN1	12239	8.268
CD8+LD_CD27+CD28+	20	rs28647832	14	60350462	A	C	5.811e-06	0.00510393	0.000461784	9.1942	10.3938	8.6545	0	412	123	289	0.1012	0.1004	0.0008	imputed	intergenic	RTN1	12777	1.064
CD8+LD_CD27+CD28+	20	rs1957311	14	60350918	A	T	3.069e-06	0.0386908	2.53666e-05	6.0852	4.45288	7.06497	0	412	123	289	0.3333	0.341	0.0077	imputed	intergenic	RTN1	13233	7.668
CD8+CM_EM	9	rs1957311	14	60350918	A	T	6.385e-06	0.0106932	0.000221699	-5.0239	-4.29745	-5.62169	0	419	125	294	0.3333	0.341	0.0077	imputed	intergenic	RTN1	13233	7.668
CD8+LD_CD27+CD28+	20	rs10142693	14	60351880	A	G	1.043e-06	0.0254904	1.32655e-05	6.3372	4.74492	7.32607	0	412	123	289	0.3417	0.3519	0.0102	imputed	intergenic	RTN1	14195	2.762
CD8+CM_EM	9	rs10142693	14	60351880	A	G	6.265e-06	0.00635751	0.000397043	-5.0076	-4.52792	-5.42064	0	419	125	294	0.3417	0.3519	0.0102	imputed	intergenic	RTN1	14195	2.762
CD8+LD_CD27+CD28+	20	rs17096723	14	60352299	C	T	3.073e-06	0.0386964	2.53952e-05	6.0846	4.45243	7.06451	0	412	123	289	0.3333	0.3439	0.0106	imputed	intergenic	RTN1	14614	3.766
CD8+CM_EM	9	rs17096723	14	60352299	C	T	6.393e-06	0.0106951	0.000221927	-5.0234	-4.29703	-5.62127	0	419	125	294	0.3333	0.3439	0.0106	imputed	intergenic	RTN1	14614	3.766
CD8+LD_CD27+CD28+	20	rs17096726	14	60352410	C	A	5.811e-06	0.00510393	0.000461784	9.1942	10.3938	8.6545	0	412	123	289	0.1012	0.1004	0.0008	imputed	intergenic	RTN1	14725	4.911
CD8+LD_CD27+CD28+	20	rs17096729	14	60352666	T	A	5.811e-06	0.00510393	0.000461784	9.1942	10.3938	8.6545	0	412	123	289	0.1012	0.1004	0.0008	imputed	intergenic	RTN1	14981	8.83
CD8+LD_CD27+CD28+	20	rs1951370	14	60354543	T	A	3.075e-06	0.0386964	2.54103e-05	6.0845	4.45243	7.06426	0	412	123	289	0.3333	0.341	0.0077	imputed	intergenic	RTN1	16858	2.965
CD8+CM_EM	9	rs1951370	14	60354543	T	A	6.396e-06	0.0106951	0.000222042	-5.0233	-4.29703	-5.62105	0	419	125	294	0.3333	0.341	0.0077	imputed	intergenic	RTN1	16858	2.965
CD8+LD_CD27+CD28+	20	rs10129165	14	60354839	T	C	3.075e-06	0.0386964	2.54103e-05	6.0845	4.45243	7.06426	0	412	123	289	0.3333	0.3419	0.0086	imputed	intergenic	RTN1	17154	1.041
CD8+CM_EM	9	rs10129165	14	60354839	T	C	6.396e-06	0.0106951	0.000222042	-5.0233	-4.29703	-5.62105	0	419	125	294	0.3333	0.3419	0.0086	imputed	intergenic	RTN1	17154	1.041
CD8+LD_CD27+CD28+	20	rs10131578	14	60354978	T	C	5.811e-06	0.00510393	0.000461784	9.1942	10.3938	8.6545	0	412	123	289	0.1012	0.1004	0.0008	imputed	intergenic	RTN1	17293	1.545
CD8+LD_CD27+CD28+	20	rs1951371	14	60355715	A	G	1.369e-06	0.0255286	1.77503e-05	6.2715	4.74371	7.22228	0	412	123	289	0.3429	0.3519	0.009	imputed	intergenic	RTN1	18030	3.009
CD8+CM_EM	9	rs1951371	14	60355715	A	G	7.242e-06	0.00635009	0.000463107	-4.9754	-4.52852	-5.36075	0	419	125	294	0.3429	0.3519	0.009	imputed	intergenic	RTN1	18030	3.009
CD8+LD_CD27+CD28+	20	rs1951372	14	60355800	C	G	3.689e-06	0.0316113	4.02751e-05	6.0551	4.63228	6.91814	0	412	123	289	0.3285	0.331	0.0025	imputed	intergenic	RTN1	18115	0.908
CD8+CM_EM	9	rs1951372	14	60355800	C	G	5.96e-06	0.00645928	0.000375372	-5.0499	-4.58532	-5.43762	0	419	125	294	0.3285	0.331	0.0025	imputed	intergenic	RTN1	18115	0.908
CD8+LD_CD27+CD28+	20	rs1022723	14	60357110	A	G	3.075e-06	0.0386964	2.54103e-05	6.0845	4.45243	7.06426	0	412	123	289	0.3333	0.341	0.0077	genotyped	intergenic	RTN1	19425	0.597
CD8+CM_EM	9	rs1022723	14	60357110	A	G	6.396e-06	0.0106951	0.000222042	-5.0233	-4.29703	-5.62105	0	419	125	294	0.3333	0.341	0.0077	genotyped	intergenic	RTN1	19425	0.597
CD8+LD_CD27+CD28+	20	rs7158464	14	60357771	A	C	5.814e-06	0.00510393	0.000461992	9.1941	10.3938	8.65428	0	412	123	289	0.1012	0.1004	0.0008	imputed	intergenic	RTN1	20086	0.681
CD8+LD_CD27+CD28+	20	rs10143564	14	60360703	C	T	2.779e-06	0.0346853	2.54796e-05	6.0773	4.48312	7.06342	0	412	123	289	0.3345	0.341	0.0065	imputed	intergenic	RTN1	23018	1.434
CD8+CM_EM	9	rs10143564	14	60360703	C	T	7.44e-06	0.0119542	0.000222674	-4.9573	-4.17331	-5.62009	0	419	125	294	0.3345	0.341	0.0065	imputed	intergenic	RTN1	23018	1.434
CD8+LD_CD27+CD28+	20	rs10131340	14	60360710	A	C	2.776e-06	0.0346636	2.54727e-05	6.0776	4.48361	7.06347	0	412	123	289	0.3345	0.341	0.0065	imputed	intergenic	RTN1	23025	2.735
CD8+CM_EM	9	rs10131340	14	60360710	A	C	7.435e-06	0.0119537	0.000222503	-4.9575	-4.17331	-5.62034	0	419	125	294	0.3345	0.341	0.0065	imputed	intergenic	RTN1	23025	2.735
CD8+LD_CD27+CD28+	20	rs7149147	14	60361063	T	C	9.425e-07	0.0227847	1.33454e-05	6.328	4.76964	7.32396	0	412	123	289	0.3429	0.3519	0.009	imputed	intergenic	RTN1	23378	0.614
CD8+CM_EM	9	rs7149147	14	60361063	T	C	7.293e-06	0.00717558	0.000398504	-4.9424	-4.40272	-5.41921	0	419	125	294	0.3429	0.3519	0.009	imputed	intergenic	RTN1	23378	0.614
CD8+LD_CD27+CD28+	20	rs28583610	14	60361550	T	A	2.781e-06	0.0347021	2.54886e-05	6.0772	4.4829	7.06327	0	412	123	289	0.3345	0.341	0.0065	imputed	intergenic	RTN1	23865	1.034
CD8+CM_EM	9	rs28583610	14	60361550	T	A	7.426e-06	0.0119367	0.000222635	-4.9578	-4.17432	-5.62013	0	419	125	294	0.3345	0.341	0.0065	imputed	intergenic	RTN1	23865	1.034
CD8+LD_CD27+CD28+	20	rs1022724	14	60361944	A	G	2.806e-06	0.0348271	2.56048e-05	6.0756	4.4802	7.06239	0	412	123	289	0.3345	0.341	0.0065	imputed	intergenic	RP11-62H20.1	24196	4.927
CD8+CM_EM	9	rs1022724	14	60361944	A	G	7.476e-06	0.0119317	0.000224372	-4.9568	-4.17485	-5.61781	0	419	125	294	0.3345	0.341	0.0065	imputed	intergenic	RP11-62H20.1	24196	4.927
CD8+LD_CD27+CD28+	20	rs9285586	14	60363170	G	A	2.822e-06	0.034936	2.56618e-05	6.0746	4.47825	7.06172	0	412	123	289	0.3345	0.341	0.0065	imputed	intergenic	RP11-62H20.1	22970	2.825
CD8+CM_EM	9	rs9285586	14	60363170	G	A	7.447e-06	0.0118849	0.000224565	-4.958	-4.1777	-5.6176	0	419	125	294	0.3345	0.341	0.0065	imputed	intergenic	RP11-62H20.1	22970	2.825
CD8+LD_CD27+CD28+	20	rs9285587	14	60363286	C	T	9.711e-07	0.0229844	1.36249e-05	6.3229	4.76449	7.31882	0	412	123	289	0.3429	0.3519	0.009	imputed	intergenic	RP11-62H20.1	22854	6.48
CD8+CM_EM	9	rs9285587	14	60363286	C	T	7.171e-06	0.00712316	0.000394845	-4.9478	-4.40811	-5.42449	0	419	125	294	0.3429	0.3519	0.009	imputed	intergenic	RP11-62H20.1	22854	6.48
CD8+LD_CD27+CD28+	20	rs60317801	14	60363667	G	C	9.723e-07	0.0230044	1.36295e-05	6.3227	4.76405	7.31875	0	412	123	289	0.3429	0.3519	0.009	imputed	intergenic	RP11-62H20.1	22473	0.895
CD8+CM_EM	9	rs60317801	14	60363667	G	C	7.162e-06	0.00711632	0.000394827	-4.9481	-4.40883	-5.42455	0	419	125	294	0.3429	0.3519	0.009	imputed	intergenic	RP11-62H20.1	22473	0.895
CD8+LD_CD27+CD28+	20	rs1951374	14	60364730	T	C	5.848e-06	0.00510393	0.000464526	9.1925	10.3938	8.65183	0	412	123	289	0.1012	0.1004	0.0008	imputed	intergenic	RP11-62H20.1	21410	5.265
CD8+LD_CD27+CD28+	20	rs12587678	14	60365239	C	T	5.851e-06	0.00510393	0.000464737	9.1924	10.3938	8.65161	0	412	123	289	0.1012	0.1004	0.0008	imputed	intergenic	RP11-62H20.1	20901	7.18
CD8+LD_CD27+CD28+	20	rs12590015	14	60365434	C	G	5.848e-06	0.00510393	0.000464517	9.1926	10.3938	8.65195	0	412	123	289	0.1012	0.1004	0.0008	imputed	intergenic	RP11-62H20.1	20706	2.5
CD8+LD_CD27+CD28+	20	rs12019009	14	60366706	A	G	9.787e-07	0.0231846	1.35973e-05	6.3218	4.75955	7.31909	0	412	123	289	0.3429	0.3519	0.009	imputed	intergenic	RP11-62H20.1	19434	2.803
CD8+CM_EM	9	rs12019009	14	60366706	A	G	7.01e-06	0.00700885	0.000393108	-4.9535	-4.41834	-5.4259	0	419	125	294	0.3429	0.3519	0.009	imputed	intergenic	RP11-62H20.1	19434	2.803
CD8+LD_CD27+CD28+	20	rs10143523	14	60367870	C	T	3.424e-06	0.005299	0.000286128	8.9619	9.20691	8.82719	0	412	123	289	0.1095	0.1113	0.0018	imputed	intergenic	RP11-62H20.1	18270	4.247
CD8+ED	20	rs10143523	14	60367870	C	T	9.143e-06	0.00432348	0.000839349	8.2241	9.31796	7.67276	0	420	125	295	0.1095	0.1113	0.0018	imputed	intergenic	RP11-62H20.1	18270	4.247
CD8+LD_CD27+CD28+	20	rs12018985	14	60367988	G	A	3.508e-06	0.00533548	0.000291002	8.9529	9.19878	8.81752	0	412	123	289	0.1095	0.1083	0.0012	imputed	intergenic	RP11-62H20.1	18152	9.67
CD8+ED	20	rs12018985	14	60367988	G	A	9.313e-06	0.00435232	0.000849074	8.2173	9.31027	7.66617	0	420	125	295	0.1095	0.1083	0.0012	imputed	intergenic	RP11-62H20.1	18152	9.67
CD8+LD_CD27+CD28+	20	rs12018986	14	60368201	G	A	5.904e-06	0.00510627	0.000468576	9.1909	10.3929	8.64944	0	412	123	289	0.1012	0.1004	0.0008	imputed	intergenic	RP11-62H20.1	17939	1.155
CD8+LD_CD27+CD28+	20	rs12018988	14	60368241	A	G	1.786e-06	0.0276974	2.14144e-05	6.1899	4.67592	7.12516	0	412	123	289	0.3462	0.3559	0.0097	imputed	intergenic	RP11-62H20.1	17899	0.728
CD8+LD_CD27+CD28+	20	rs977998	14	60372486	A	T	1.007e-06	0.0236116	1.37142e-05	6.3173	4.74905	7.31683	0	412	123	289	0.3437	0.3489	0.0052	imputed	intergenic	RP11-62H20.1	13654	3.969
CD8+CM_EM	9	rs977998	14	60372486	A	T	6.849e-06	0.00685161	0.000394263	-4.9607	-4.4338	-5.42531	0	419	125	294	0.3437	0.3489	0.0052	imputed	intergenic	RP11-62H20.1	13654	3.969
CD8+LD_CD27+CD28+	20	rs35176212	14	60373295	C	T	1.015e-06	0.0237187	1.37478e-05	6.3158	4.74606	7.31602	0	412	123	289	0.3437	0.3489	0.0052	imputed	intergenic	RP11-62H20.1	12845	1.156
CD8+CM_EM	9	rs35176212	14	60373295	C	T	6.802e-06	0.0068035	0.000394764	-4.9624	-4.43803	-5.42486	0	419	125	294	0.3437	0.3489	0.0052	imputed	intergenic	RP11-62H20.1	12845	1.156
CD8+LD_CD27+CD28+	20	rs11158271	14	60374753	T	C	5.881e-06	0.00510185	0.000467117	9.1919	10.3955	8.64999	0	412	123	289	0.1012	0.1004	0.0008	imputed	intergenic	RP11-62H20.1	11387	7.81
CD8+LD_CD27+CD28+	20	rs12587787	14	60374893	T	C	1.023e-06	0.0238739	1.37506e-05	6.3145	4.74183	7.31617	0	412	123	289	0.3437	0.3519	0.0082	imputed	intergenic	RP11-62H20.1	11247	2.942
CD8+CM_EM	9	rs12587787	14	60374893	T	C	6.743e-06	0.006751	0.000394797	-4.9648	-4.44295	-5.42499	0	419	125	294	0.3437	0.3519	0.0082	imputed	intergenic	RP11-62H20.1	11247	2.942
CD8+LD_CD27+CD28+	20	rs10132028	14	60376360	G	T	1.502e-06	0.0245243	2.01072e-05	6.2292	4.72709	7.18773	0	412	123	289	0.3445	0.3499	0.0054	imputed	intergenic	RP11-62H20.1	9780	4.063
CD8+CM_EM	9	rs10132028	14	60376360	G	T	4.735e-06	0.00670355	0.000273019	-5.0501	-4.4529	-5.57518	0	419	125	294	0.3445	0.3499	0.0054	imputed	intergenic	RP11-62H20.1	9780	4.063
CD8+LD	20	rs10132028	14	60376360	G	T	7.959e-06	0.0060082	0.000578638	644.946	634.871	651.811	0	412	123	289	0.3445	0.3499	0.0054	imputed	intergenic	RP11-62H20.1	9780	4.063
CD8+LD_CD27+CD28+	20	rs112078553	14	60376663	T	C	5.892e-06	0.00510185	0.000467984	9.1912	10.3955	8.64905	0	412	123	289	0.1012	0.1004	0.0008	imputed	intergenic	RP11-62H20.1	9477	1.797
CD8+LD_CD27+CD28+	20	rs17096756	14	60378113	T	G	5.873e-06	0.00506633	0.000469333	9.1929	10.4036	8.64765	0	412	123	289	0.1012	0.1034	0.0022	imputed	intergenic	RP11-62H20.1	8027	0.497
CD8+LD_CD27+CD28+	20	rs10138757	14	60378559	C	T	5.877e-06	0.00506032	0.000470074	9.1928	10.4051	8.64682	0	412	123	289	0.1012	0.1034	0.0022	imputed	intergenic	RP11-62H20.1	7581	7.787
CD8+LD_CD27+CD28+	20	rs74059357	14	60378753	C	T	5.875e-06	0.00506633	0.000469476	9.1929	10.4036	8.64762	0	412	123	289	0.1012	0.1034	0.0022	imputed	intergenic	RP11-62H20.1	7387	6.503
CD8+LD_CD27+CD28+	20	rs74059358	14	60378949	T	C	5.905e-06	0.0050958	0.000469379	9.1907	10.397	8.64751	0	412	123	289	0.1012	0.1004	0.0008	imputed	intergenic	RP11-62H20.1	7191	0.136
CD8+LD_CD27+CD28+	20	rs8012797	14	60380196	C	T	1.065e-06	0.0245932	1.3817e-05	6.3079	4.72232	7.31617	0	412	123	289	0.3437	0.3529	0.0092	imputed	intergenic	RP11-62H20.1	5944	7.494
CD8+CM_EM	9	rs8012797	14	60380196	C	T	6.516e-06	0.00651789	0.00039714	-4.9748	-4.46506	-5.42394	0	419	125	294	0.3437	0.3529	0.0092	imputed	intergenic	RP11-62H20.1	5944	7.494
CD8+LD_CD27+CD28+	20	rs10131950	14	60382997	T	C	5.86e-06	0.00506032	0.000468936	9.1956	10.4051	8.65058	0	412	123	289	0.1012	0.1034	0.0022	imputed	intergenic	RP11-62H20.1	3143	5.322
CD8+LD_CD27+CD28+	20	rs8009305	14	60383685	T	C	7.174e-06	0.00509883	0.00056242	9.1214	10.3965	8.54468	0	412	123	289	0.1014	0.1004	0.001	imputed	intergenic	RP11-62H20.1	2455	0.261
CD8+LD_CD27+CD28+	20	rs8009562	14	60383905	G	A	1.964e-06	0.0209625	3.47737e-05	6.1008	4.88155	6.84205	0	412	123	289	0.36	0.3608	0.0008	imputed	intergenic	RP11-62H20.1	2235	15.06
CD8+CM_EM	9	rs8009562	14	60383905	G	A	6.618e-06	0.0068672	0.000389845	-4.9355	-4.46603	-5.32827	0	419	125	294	0.36	0.3608	0.0008	imputed	intergenic	RP11-62H20.1	2235	15.06
CD8+LD_CD27+CD28+	20	rs74059360	14	60384528	C	T	5.963e-06	0.00509049	0.000474088	9.1868	10.3979	8.64133	0	412	123	289	0.1012	0.1014	0.0002	imputed	intergenic	RP11-62H20.1	1612	1.726
CD8+LD_CD27+CD28+	20	rs8015360	14	60384881	T	C	2.056e-06	0.0212517	3.58942e-05	6.089	4.87125	6.829	0	412	123	289	0.36	0.3608	0.0008	imputed	intergenic	RP11-62H20.1	1259	12.24
CD8+CM_EM	9	rs8015360	14	60384881	T	C	6.544e-06	0.00690873	0.000382645	-4.9378	-4.46319	-5.33446	0	419	125	294	0.36	0.3608	0.0008	imputed	intergenic	RP11-62H20.1	1259	12.24
CD8+LD_CD27+CD28+	20	rs73304051	14	60385490	C	T	4.529e-06	0.00422691	0.000425764	9.2547	10.6306	8.64523	0	412	123	289	0.1048	0.1044	0.0004	imputed	upstream:downstream	RP11-62H20.1	650	5.252
CD8+ED	20	rs73304051	14	60385490	C	T	8.559e-06	0.00324687	0.000880083	8.6284	10.8133	7.73511	0	420	125	295	0.1048	0.1044	0.0004	imputed	upstream:downstream	RP11-62H20.1	650	5.252
CD8+LD_CD27+CD28+	20	rs8003744	14	60391422	G	A	6.003e-06	0.00511034	0.000475489	9.1846	10.3942	8.63984	0	412	123	289	0.1012	0.1014	0.0002	imputed	intronic	LRRC9	0	5.2
CD8+LD_CD27+CD28+	20	rs6573289	14	60391695	A	C	1.357e-06	0.0206091	2.40177e-05	6.1816	4.88814	6.96607	0	412	123	289	0.3592	0.3628	0.0036	imputed	intronic	LRRC9	0	1.514
CD8+CM_EM	9	rs6573289	14	60391695	A	C	9.229e-06	0.00685173	0.000554063	-4.8536	-4.46111	-5.18269	0	419	125	294	0.3592	0.3628	0.0036	imputed	intronic	LRRC9	0	1.514
CD8+LD_CD27+CD28+	20	rs6573290	14	60391704	A	G	1.356e-06	0.0206008	2.40076e-05	6.1819	4.88847	6.96622	0	412	123	289	0.3592	0.3598	0.0006	imputed	intronic	LRRC9	0	0.811
CD8+CM_EM	9	rs6573290	14	60391704	A	G	9.232e-06	0.00685556	0.000553936	-4.8536	-4.46082	-5.18277	0	419	125	294	0.3592	0.3598	0.0006	imputed	intronic	LRRC9	0	0.811
CD8+LD_CD27+CD28+	20	rs6573291	14	60391774	C	G	1.354e-06	0.0205612	2.40285e-05	6.1822	4.88985	6.96592	0	412	123	289	0.3592	0.3598	0.0006	imputed	intronic	LRRC9	0	3.238
CD8+CM_EM	9	rs6573291	14	60391774	C	G	9.254e-06	0.00686777	0.000554197	-4.853	-4.45978	-5.1826	0	419	125	294	0.3592	0.3598	0.0006	imputed	intronic	LRRC9	0	3.238
CD8+LD_CD27+CD28+	20	rs35242934	14	60393285	A	T	1.347e-06	0.0204166	2.40957e-05	6.1832	4.89471	6.96494	0	412	123	289	0.3592	0.3628	0.0036	imputed	intronic	LRRC9	0	2.166
CD8+CM_EM	9	rs35242934	14	60393285	A	T	9.344e-06	0.00691294	0.000555615	-4.8506	-4.45574	-5.18161	0	419	125	294	0.3592	0.3628	0.0036	imputed	intronic	LRRC9	0	2.166
CD8+LD_CD27+CD28+	20	rs1033753	14	60393376	T	C	1.343e-06	0.0204047	2.40444e-05	6.184	4.89549	6.96571	0	412	123	289	0.3592	0.3598	0.0006	imputed	intronic	LRRC9	0	6.986
CD8+CM_EM	9	rs1033753	14	60393376	T	C	9.331e-06	0.00691647	0.000554496	-4.8511	-4.45578	-5.1824	0	419	125	294	0.3592	0.3598	0.0006	imputed	intronic	LRRC9	0	6.986
CD8+LD_CD27+CD28+	20	rs1033754	14	60393664	A	T	1.34e-06	0.0203335	2.41018e-05	6.1842	4.89772	6.96484	0	412	123	289	0.3592	0.3598	0.0006	imputed	intronic	LRRC9	0	0.128
CD8+CM_EM	9	rs1033754	14	60393664	A	T	9.381e-06	0.00694046	0.000555398	-4.8496	-4.4535	-5.18175	0	419	125	294	0.3592	0.3598	0.0006	imputed	intronic	LRRC9	0	0.128
CD8+LD_CD27+CD28+	20	rs9323357	14	60394828	T	G	1.107e-06	0.0201473	1.98198e-05	6.243	4.90888	7.05474	0	412	123	289	0.36	0.3648	0.0048	imputed	intronic	LRRC9	0	5.485
CD8+LD_CD27+CD28+	20	rs10146184	14	60396056	C	T	5.997e-06	0.00510427	0.000475583	9.1858	10.3955	8.64088	0	412	123	289	0.1012	0.1014	0.0002	imputed	intronic	LRRC9	0	13.84
CD8+LD_CD27+CD28+	20	rs7152011	14	60396790	A	T	1.901e-06	0.0202428	3.50004e-05	6.1073	4.9041	6.8409	0	412	123	289	0.3609	0.3638	0.0029	imputed	intronic	LRRC9	0	2.27
CD8+CM_EM	9	rs7152011	14	60396790	A	T	6.763e-06	0.00711611	0.000382224	-4.9294	-4.44299	-5.33683	0	419	125	294	0.3609	0.3638	0.0029	imputed	intronic	LRRC9	0	2.27
CD8+LD_CD27+CD28+	20	rs28515939	14	60399082	C	T	6e-06	0.00510723	0.000475575	9.1857	10.3948	8.64102	0	412	123	289	0.1012	0.1004	0.0008	imputed	intronic	LRRC9	0	5.344
CD8+LD_CD27+CD28+	20	rs67489001	14	60400048	C	T	1.873e-06	0.0198841	3.52236e-05	6.1099	4.91622	6.83834	0	412	123	289	0.3609	0.3608	0.0001	imputed	intronic	LRRC9	0	4.624
CD8+CM_EM	9	rs67489001	14	60400048	C	T	6.92e-06	0.00724433	0.000383398	-4.9235	-4.43197	-5.33547	0	419	125	294	0.3609	0.3608	0.0001	imputed	intronic	LRRC9	0	4.624
CD8+LD_CD27+CD28+	20	rs67455112	14	60400088	G	A	1.874e-06	0.0198726	3.52597e-05	6.1097	4.91654	6.838	0	412	123	289	0.3609	0.3608	0.0001	imputed	intronic	LRRC9	0	9.553
CD8+CM_EM	9	rs67455112	14	60400088	G	A	6.941e-06	0.00725702	0.000383829	-4.9228	-4.43092	-5.33507	0	419	125	294	0.3609	0.3608	0.0001	imputed	intronic	LRRC9	0	9.553
CD8+LD_CD27+CD28+	20	rs9671856	14	60401170	C	T	6.012e-06	0.00510401	0.000476733	9.1853	10.3955	8.64005	0	412	123	289	0.1012	0.1014	0.0002	imputed	intronic	LRRC9	0	3.197
CD8+LD_CD27+CD28+	20	rs10162599	14	60403314	C	T	1.841e-06	0.019405	3.56e-05	6.1123	4.9313	6.83446	0	412	123	289	0.3609	0.3638	0.0029	imputed	intronic	LRRC9	0	2.031
CD8+CM_EM	9	rs10162599	14	60403314	C	T	7.16e-06	0.0074362	0.000385225	-4.9144	-4.41471	-5.33365	0	419	125	294	0.3609	0.3638	0.0029	imputed	intronic	LRRC9	0	2.031
CD8+LD_CD27+CD28+	20	rs10162450	14	60403396	A	C	1.27e-06	0.019027	2.46615e-05	6.1931	4.94037	6.95679	0	412	123	289	0.3592	0.3608	0.0016	imputed	intronic	LRRC9	0	8.193
CD8+LD_CD27+CD28+	20	rs34650525	14	60405385	A	G	1.259e-06	0.0188078	2.47747e-05	6.194	4.94692	6.95521	0	412	123	289	0.3592	0.3598	0.0006	imputed	intronic	LRRC9	0	8.155
CD8+LD_CD27+CD28+	20	rs7157019	14	60406418	G	A	1.254e-06	0.018667	2.48888e-05	6.1941	4.95089	6.95363	0	412	123	289	0.3592	0.3628	0.0036	genotyped	intronic	LRRC9	0	0.387
CD8+LD_CD27+CD28+	20	rs150664	14	60409965	C	T	1.24e-06	0.018667	2.45818e-05	6.1968	4.95089	6.95789	0	412	123	289	0.3592	0.3628	0.0036	imputed	intronic	LRRC9	0	3.165
CD8+LD_CD27+CD28+	20	rs150677	14	60419597	A	G	1.218e-06	0.018667	2.41333e-05	6.2008	4.95089	6.96416	0	412	123	289	0.3583	0.3628	0.0045	imputed	intronic	LRRC9	0	1.46
CD8+LD_CD27+CD28+	20	rs150678	14	60423615	C	T	1.198e-06	0.0186758	2.36919e-05	6.2048	4.95076	6.97036	0	412	123	289	0.3583	0.3608	0.0025	imputed	intronic	LRRC9	0	7.806
CD8+LD_CD27+CD28+	20	rs150679	14	60424479	T	A	1.193e-06	0.0186758	2.3607e-05	6.2056	4.95076	6.97154	0	412	123	289	0.3583	0.3598	0.0015	imputed	intronic	LRRC9	0	11.02
CD8+LD_CD27+CD28+	20	rs150680	14	60424883	A	G	5.831e-06	0.00509852	0.000463611	9.1951	10.3978	8.65395	0	412	123	289	0.1012	0.1014	0.0002	imputed	intronic	LRRC9	0	0.483
CD8+LD_CD27+CD28+	20	rs150682	14	60426228	A	G	6.032e-06	0.00514696	0.000474702	9.1838	10.3878	8.64177	0	412	123	289	0.1012	0.1014	0.0002	imputed	intronic	LRRC9	0	1.054
CD8+LD_CD27+CD28+	20	rs150683	14	60426771	C	T	1.012e-06	0.0167504	2.33089e-05	6.277	5.10241	6.97568	0	412	123	289	0.3571	0.3628	0.0057	genotyped	intronic	LRRC9	0	5.296
CD8+CM_EM	9	rs150683	14	60426771	C	T	9.913e-06	0.00749932	0.00054373	-4.8622	-4.46239	-5.18932	0	419	125	294	0.3571	0.3628	0.0057	genotyped	intronic	LRRC9	0	5.296
CD8+LD_CD27+CD28+	20	rs150684	14	60427251	T	G	1.01e-06	0.0167449	2.32713e-05	6.2781	5.1033	6.9768	0	412	123	289	0.3571	0.3628	0.0057	imputed	intronic	LRRC9	0	0.814
CD8+CM_EM	9	rs150684	14	60427251	T	G	9.942e-06	0.00752439	0.000543371	-4.862	-4.46113	-5.18997	0	419	125	294	0.3571	0.3628	0.0057	imputed	intronic	LRRC9	0	0.814
CD8+LD_CD27+CD28+	20	rs150685	14	60427339	T	A	5.807e-06	0.00509852	0.000461835	9.1964	10.3978	8.65586	0	412	123	289	0.1012	0.1014	0.0002	imputed	intronic	LRRC9	0	9.189
CD8+LD_CD27+CD28+	20	rs7150113	14	60435145	A	C	2.319e-06	0.0233929	3.64038e-05	6.0454	4.79476	6.79921	0	412	123	289	0.3566	0.3618	0.0052	imputed	intronic	LRRC9	0	1.083
CD8+LD_CD27+CD28+	20	rs219315	14	60436202	G	A	6.51e-06	0.00446257	0.000590191	8.2066	9.24707	7.70375	0	412	123	289	0.1262	0.1233	0.0029	genotyped	ncRNA_intronic	LRRC9:RP11-16B13.1	0:0	2.162
CD8+LD_CD27+CD28+	20	rs219316	14	60438093	C	T	3.183e-06	0.00489423	0.000278887	8.449	9.16338	8.10904	0	412	123	289	0.1274	0.1243	0.0031	imputed	ncRNA_intronic	LRRC9:RP11-16B13.1	0:0	1.469
CD8+LD_CD27+CD28+	20	rs219317	14	60438346	C	T	3.184e-06	0.00490375	0.000278496	8.449	9.16263	8.10953	0	412	123	289	0.1274	0.1233	0.0041	imputed	ncRNA_intronic	LRRC9:RP11-16B13.1	0:0	7.286
CD8+LD_CD27+CD28+	20	rs219318	14	60438812	A	C	3.181e-06	0.00491492	0.000277652	8.4496	9.16071	8.11135	0	412	123	289	0.1274	0.1203	0.0071	genotyped	ncRNA_intronic	LRRC9:RP11-16B13.1	0:0	3.034
CD8+LD_CD27+CD28+	20	rs219319	14	60439175	G	A	9.076e-06	0.00510393	0.00071411	9.1892	10.3938	8.61345	0	412	123	289	0.09881	0.1014	0.00259	genotyped	ncRNA_intronic	LRRC9:RP11-16B13.1	0:0	6.991
CD8+LD_CD27+CD28+	20	rs219320	14	60440064	G	A	3.137e-06	0.0048308	0.000278286	8.4539	9.17634	8.11001	0	412	123	289	0.1274	0.1203	0.0071	imputed	ncRNA_intronic	LRRC9:RP11-16B13.1	0:0	3.085
CD8+LD_CD27+CD28+	20	rs219321	14	60440204	A	G	3.134e-06	0.00482823	0.000278202	8.4541	9.17676	8.11016	0	412	123	289	0.1274	0.1223	0.0051	imputed	ncRNA_exonic	LRRC9:RP11-16B13.1	0:0	5.661
CD8+LD_CD27+CD28+	20	rs219322	14	60440648	G	A	3.144e-06	0.00484267	0.000278251	8.4532	9.174	8.11019	0	412	123	289	0.1274	0.1223	0.0051	imputed	ncRNA_intronic	LRRC9:RP11-16B13.1	0:0	2.033
CD8+LD_CD27+CD28+	20	rs219323	14	60440687	A	G	3.12e-06	0.00480888	0.000278039	8.4554	9.17991	8.11047	0	412	123	289	0.1274	0.1223	0.0051	imputed	ncRNA_intronic	LRRC9:RP11-16B13.1	0:0	0.391
CD8+LD_CD27+CD28+	20	rs219324	14	60442724	C	A	3.093e-06	0.00476063	0.000278201	8.4584	9.18959	8.11015	0	412	123	289	0.1274	0.1223	0.0051	imputed	ncRNA_intronic	LRRC9:RP11-16B13.1	0:0	10.38
CD8+LD_CD27+CD28+	20	rs219325	14	60442971	G	C	5.049e-07	0.0246524	6.58163e-06	6.4474	4.76445	7.46107	3.48	412	123	289	0.3625	0.3728	0.0103	imputed	ncRNA_intronic	LRRC9:RP11-16B13.1	0:0	2.409
CD8+LD_CD27+CD28+	20	rs219326	14	60443190	C	T	3.075e-06	0.00473118	0.0002782	8.4601	9.19473	8.11013	0	412	123	289	0.1274	0.1223	0.0051	imputed	ncRNA_intronic	LRRC9:RP11-16B13.1	0:0	1.685
CD8+LD_CD27+CD28+	20	rs219327	14	60443669	A	G	3.062e-06	0.00471026	0.000278199	8.4614	9.19865	8.1101	0	412	123	289	0.1274	0.1223	0.0051	imputed	ncRNA_intronic	LRRC9:RP11-16B13.1	0:0	1.795
CD8+LD_CD27+CD28+	20	rs219328	14	60444652	A	T	3.051e-06	0.00469222	0.000278199	8.4627	9.2028	8.1101	0	412	123	289	0.1274	0.1223	0.0051	imputed	ncRNA_intronic	LRRC9:RP11-16B13.1	0:0	5.947
CD8+LD_CD27+CD28+	20	rs219329	14	60445220	A	G	3.02e-06	0.00464423	0.0002781	8.4659	9.21195	8.11032	0	412	123	289	0.1274	0.1193	0.0081	imputed	ncRNA_intronic	LRRC9:RP11-16B13.1	0:0	2.681
CD8+LD_CD27+CD28+	20	rs219330	14	60446009	A	G	3.019e-06	0.00463146	0.000278717	8.4657	9.21383	8.10898	0	412	123	289	0.1274	0.1223	0.0051	imputed	ncRNA_intronic	LRRC9:RP11-16B13.1	0:0	10.42
CD8+LD_CD27+CD28+	20	rs219330	14	60446009	A	G	3.019e-06	0.00463146	0.000278717	8.4657	9.21383	8.10898	0	412	123	289	0.1274	0.1223	0.0051	imputed	ncRNA_intronic	LRRC9:RP11-16B13.1	0:0	10.42
CD8+LD_CD27+CD28+	20	rs219331	14	60446062	T	C	2.991e-06	0.00463073	0.000276355	8.4702	9.21491	8.11511	0	412	123	289	0.1274	0.1223	0.0051	imputed	ncRNA_intronic	LRRC9:RP11-16B13.1	0:0	3.28
CD8+LD_CD27+CD28+	20	rs219332	14	60446090	A	G	3.006e-06	0.0046105	0.000278717	8.4672	9.21837	8.10898	0	412	123	289	0.1274	0.1223	0.0051	imputed	ncRNA_intronic	LRRC9:RP11-16B13.1	0:0	3.702
CD8+LD_CD27+CD28+	20	rs219333	14	60447682	G	T	2.955e-06	0.00457167	0.000276353	8.4737	9.22544	8.11507	0	412	123	289	0.1274	0.1223	0.0051	imputed	ncRNA_intronic	LRRC9:RP11-16B13.1	0:0	1.123
CD8+LD_CD27+CD28+	20	rs219334	14	60447754	T	C	2.978e-06	0.004565	0.000278717	8.47	9.22685	8.10896	0	412	123	289	0.1274	0.1223	0.0051	imputed	ncRNA_intronic	LRRC9:RP11-16B13.1	0:0	0.432
CD8+LD_CD27+CD28+	20	rs219335	14	60449168	G	T	2.95e-06	0.00451844	0.000278715	8.473	9.23609	8.10892	0	412	123	289	0.1274	0.1223	0.0051	imputed	ncRNA_intronic	LRRC9:RP11-16B13.1	0:0	2.915
CD8+LD_CD27+CD28+	20	rs219336	14	60449946	T	C	2.93e-06	0.00448659	0.000278715	8.4751	9.24226	8.10892	0	412	123	289	0.1274	0.1223	0.0051	imputed	ncRNA_intronic	LRRC9:RP11-16B13.1	0:0	1.854
CD8+LD_CD27+CD28+	20	rs219337	14	60450172	C	G	2.928e-06	0.00448426	0.000278714	8.4752	9.24265	8.1089	0	412	123	289	0.1274	0.1173	0.0101	imputed	ncRNA_intronic	LRRC9:RP11-16B13.1	0:0	4.733
CD8+LD_CD27+CD28+	20	rs219338	14	60450178	T	G	2.924e-06	0.00447784	0.000278714	8.4757	9.24402	8.1089	0	412	123	289	0.1274	0.1173	0.0101	imputed	ncRNA_intronic	LRRC9:RP11-16B13.1	0:0	2.268
CD8+LD_CD27+CD28+	20	rs178133	14	60450681	C	T	2.915e-06	0.00446257	0.000278714	8.4767	9.24707	8.1089	0	412	123	289	0.1274	0.1223	0.0051	genotyped	ncRNA_intronic	LRRC9:RP11-16B13.1	0:0	1.912
CD8+LD_CD27+CD28+	20	rs219339	14	60451145	T	C	2.915e-06	0.00446257	0.000278714	8.4767	9.24707	8.1089	0	412	123	289	0.1274	0.1223	0.0051	genotyped	ncRNA_intronic	LRRC9:RP11-16B13.1	0:0	6.685
CD8+LD_CD27+CD28+	20	rs219340	14	60451580	A	G	9.217e-06	0.005188	0.00071411	9.1849	10.3825	8.61345	0	412	123	289	0.09881	0.1004	0.00159	imputed	ncRNA_intronic	LRRC9:RP11-16B13.1	0:0	7.344
CD8+LD_CD27+CD28+	20	rs219341	14	60451770	G	A	2.915e-06	0.00446257	0.000278714	8.4767	9.24707	8.1089	0	412	123	289	0.1274	0.1223	0.0051	imputed	ncRNA_intronic	LRRC9:RP11-16B13.1	0:0	4.761
CD8+LD_CD27+CD28+	20	rs219342	14	60451816	G	A	2.915e-06	0.00445964	0.000278916	8.4768	9.24778	8.10862	0	412	123	289	0.1274	0.1223	0.0051	imputed	ncRNA_intronic	LRRC9:RP11-16B13.1	0:0	8.885
CD8+LD_CD27+CD28+	20	rs219343	14	60452152	A	G	2.915e-06	0.00446257	0.000278714	8.4767	9.24707	8.1089	0	412	123	289	0.1274	0.1193	0.0081	imputed	ncRNA_intronic	LRRC9:RP11-16B13.1	0:0	1.376
CD8+LD_CD27+CD28+	20	rs219344	14	60452690	T	C	2.915e-06	0.00446257	0.000278714	8.4767	9.24707	8.1089	0	412	123	289	0.1274	0.1193	0.0081	imputed	ncRNA_intronic	LRRC9:RP11-16B13.1	0:0	0.253
CD8+LD_CD27+CD28+	20	rs219345	14	60453963	A	C	9.279e-06	0.00521767	0.000715128	9.1825	10.3765	8.61282	0	412	123	289	0.09881	0.1004	0.00159	imputed	ncRNA_intronic	LRRC9:RP11-16B13.1	0:0	0.492
CD8+LD_CD27+CD28+	20	rs219347	14	60455085	G	C	2.915e-06	0.00446257	0.000278714	8.4767	9.24707	8.1089	0	412	123	289	0.1274	0.1223	0.0051	imputed	ncRNA_intronic	LRRC9:RP11-16B13.1	0:0	0.167
CD8+LD_CD27+CD28+	20	rs219348	14	60455268	T	C	2.91e-06	0.00445082	0.000278881	8.4781	9.25021	8.10935	0	412	123	289	0.1274	0.1193	0.0081	imputed	ncRNA_intronic	LRRC9:RP11-16B13.1	0:0	0.305
CD8+LD_CD27+CD28+	20	rs219349	14	60455415	C	T	2.915e-06	0.00446257	0.000278714	8.4767	9.24707	8.1089	0	412	123	289	0.1274	0.1223	0.0051	imputed	ncRNA_intronic	LRRC9:RP11-16B13.1	0:0	0.598
CD8+LD_CD27+CD28+	20	rs219350	14	60455664	C	T	2.919e-06	0.00446282	0.000279036	8.4766	9.24729	8.10869	0	412	123	289	0.1274	0.1223	0.0051	imputed	ncRNA_intronic	LRRC9:RP11-16B13.1	0:0	0.046
CD8+LD_CD27+CD28+	20	rs219351	14	60456845	G	A	9.284e-06	0.00522763	0.00071411	9.1829	10.3772	8.61345	0	412	123	289	0.09881	0.1004	0.00159	imputed	ncRNA_intronic	LRRC9:RP11-16B13.1	0:0	0.296
CD8+LD_CD27+CD28+	20	rs219352	14	60456892	G	A	2.918e-06	0.00446703	0.000278714	8.4765	9.2464	8.1089	0	412	123	289	0.1274	0.1223	0.0051	imputed	ncRNA_intronic	LRRC9:RP11-16B13.1	0:0	0.166
CD8+LD_CD27+CD28+	20	rs219353	14	60456971	G	T	9.294e-06	0.00523357	0.00071411	9.1826	10.3764	8.61345	0	412	123	289	0.09881	0.1004	0.00159	genotyped	ncRNA_intronic	LRRC9:RP11-16B13.1	0:0	4.508
CD8+LD_CD27+CD28+	20	rs219354	14	60457528	G	A	2.915e-06	0.00446257	0.000278714	8.4767	9.24707	8.1089	0	412	123	289	0.1274	0.1193	0.0081	genotyped	ncRNA_intronic	LRRC9:RP11-16B13.1	0:0	3.002
CD8+LD_CD27+CD28+	20	rs219360	14	60462080	T	A	2.916e-06	0.00446257	0.000278822	8.4767	9.24707	8.10889	0	412	123	289	0.1274	0.1193	0.0081	imputed	ncRNA_intronic	LRRC9:RP11-16B13.1	0:0	2.372
CD8+LD_CD27+CD28+	20	rs219361	14	60462184	G	C	2.916e-06	0.00446257	0.000278822	8.4767	9.24707	8.10889	0	412	123	289	0.1274	0.1193	0.0081	imputed	ncRNA_intronic	LRRC9:RP11-16B13.1	0:0	0.01
CD8+LD_CD27+CD28+	20	rs219362	14	60464111	G	A	2.916e-06	0.00446257	0.000278822	8.4767	9.24707	8.10889	0	412	123	289	0.1274	0.1193	0.0081	imputed	ncRNA_intronic	LRRC9:RP11-16B13.1	0:0	1.435
CD8+LD_CD27+CD28+	20	rs219363	14	60464145	G	T	2.916e-06	0.00446257	0.000278822	8.4767	9.24707	8.10889	0	412	123	289	0.1274	0.1223	0.0051	genotyped	ncRNA_intronic	LRRC9:RP11-16B13.1	0:0	0.93
CD8+LD_CD27+CD28+	20	rs219364	14	60464691	T	G	2.916e-06	0.00446257	0.000278797	8.4768	9.24707	8.10897	0	412	123	289	0.1274	0.1193	0.0081	imputed	ncRNA_intronic	LRRC9:RP11-16B13.1	0:0	0.186
CD8+LD_CD27+CD28+	20	rs219365	14	60466559	A	G	2.916e-06	0.00446257	0.000278822	8.4767	9.24707	8.10889	0	412	123	289	0.1274	0.1223	0.0051	imputed	ncRNA_intronic	LRRC9:RP11-16B13.1	0:0	0.323
CD8+LD_CD27+CD28+	20	rs219367	14	60468220	T	G	2.447e-06	0.00516525	0.000203759	9.5106	10.3856	9.12326	0	412	123	289	0.1024	0.1014	0.001	imputed	ncRNA_intronic	LRRC9:RP11-16B13.1	0:0	2.33
CD8+ED	20	rs219367	14	60468220	T	G	6.486e-06	0.00397854	0.000590762	8.7493	10.5728	8.00253	0	420	125	295	0.1024	0.1014	0.001	imputed	ncRNA_intronic	LRRC9:RP11-16B13.1	0:0	2.33
CD8+LD_CD27+CD28+	20	rs219368	14	60468235	A	C	2.916e-06	0.00446257	0.000278822	8.4767	9.24707	8.10889	0	412	123	289	0.1274	0.1223	0.0051	imputed	ncRNA_intronic	LRRC9:RP11-16B13.1	0:0	2.146
CD8+LD_CD27+CD28+	20	rs219369	14	60468661	C	T	2.916e-06	0.00446257	0.000278822	8.4767	9.24707	8.10889	0	412	123	289	0.1274	0.1223	0.0051	imputed	ncRNA_intronic	LRRC9:RP11-16B13.1	0:0	1.223
CD8+LD_CD27+CD28+	20	rs219370	14	60469317	A	C	2.915e-06	0.00446257	0.000278714	8.4767	9.24707	8.1089	0	412	123	289	0.1274	0.1223	0.0051	imputed	ncRNA_intronic	LRRC9:RP11-16B13.1	0:0	4.574
CD8+LD_CD27+CD28+	20	rs219371	14	60475245	G	C	2.915e-06	0.00446257	0.000278714	8.4767	9.24707	8.1089	0	412	123	289	0.1274	0.1223	0.0051	imputed	ncRNA_intronic	LRRC9:RP11-16B13.1	0:0	2.023
CD8+LD_CD27+CD28+	20	rs219372	14	60475838	T	C	2.914e-06	0.00446322	0.000278588	8.4769	9.24701	8.10922	0	412	123	289	0.1274	0.1193	0.0081	imputed	ncRNA_intronic	LRRC9:RP11-16B13.1	0:0	11.99
CD8+LD_CD27+CD28+	20	rs219373	14	60475950	C	A	2.915e-06	0.00446257	0.000278714	8.4767	9.24707	8.1089	0	412	123	289	0.1274	0.1223	0.0051	genotyped	ncRNA_intronic	LRRC9:RP11-16B13.1	0:0	0.394
CD8+LD_CD27+CD28+	20	rs219374	14	60476191	T	C	2.915e-06	0.00446257	0.000278714	8.4767	9.24707	8.1089	0	412	123	289	0.1274	0.1193	0.0081	imputed	ncRNA_intronic	LRRC9:RP11-16B13.1	0:0	0.174
CD8+LD_CD27+CD28+	20	rs219375	14	60476432	T	C	2.915e-06	0.00446257	0.000278714	8.4767	9.24707	8.1089	0	412	123	289	0.1274	0.1223	0.0051	imputed	ncRNA_intronic	LRRC9:RP11-16B13.1	0:0	9.296
CD8+LD_CD27+CD28+	20	rs219376	14	60476487	G	C	2.913e-06	0.00446257	0.000278579	8.477	9.24707	8.10932	0	412	123	289	0.1274	0.1223	0.0051	imputed	ncRNA_intronic	LRRC9:RP11-16B13.1	0:0	0.07
CD8+LD_CD27+CD28+	20	rs219377	14	60476944	C	T	2.915e-06	0.00446257	0.000278714	8.4767	9.24707	8.1089	0	412	123	289	0.1274	0.1193	0.0081	imputed	ncRNA_intronic	LRRC9:RP11-16B13.1	0:0	0.309
CD8+LD_CD27+CD28+	20	rs219378	14	60476959	A	T	9.236e-06	0.00519943	0.00071411	9.1843	10.381	8.61345	0	412	123	289	0.09881	0.0994	0.00059	imputed	ncRNA_intronic	LRRC9:RP11-16B13.1	0:0	3.592
CD8+LD_CD27+CD28+	20	rs219379	14	60477198	G	A	2.915e-06	0.00446257	0.000278714	8.4767	9.24707	8.1089	0	412	123	289	0.1274	0.1223	0.0051	imputed	ncRNA_intronic	LRRC9:RP11-16B13.1	0:0	6.54
CD8+LD_CD27+CD28+	20	rs219380	14	60477579	C	T	2.918e-06	0.00446741	0.00027876	8.4763	9.24603	8.10884	0	412	123	289	0.1274	0.1223	0.0051	imputed	ncRNA_intronic	LRRC9:RP11-16B13.1	0:0	6.861
CD8+LD_CD27+CD28+	20	rs219381	14	60477929	A	G	2.915e-06	0.00446257	0.000278714	8.4767	9.24707	8.1089	0	412	123	289	0.1274	0.1193	0.0081	imputed	ncRNA_intronic	LRRC9:RP11-16B13.1	0:0	11.17
CD8+LD_CD27+CD28+	20	rs219382	14	60478211	T	A	2.92e-06	0.00446741	0.000278899	8.4762	9.24603	8.10863	0	412	123	289	0.1274	0.1223	0.0051	imputed	ncRNA_intronic	LRRC9:RP11-16B13.1	0:0	14.06
CD8+LD_CD27+CD28+	20	rs219384	14	60479043	T	C	2.917e-06	0.00446257	0.00027888	8.4766	9.24707	8.1087	0	412	123	289	0.1274	0.1223	0.0051	imputed	ncRNA_intronic	LRRC9:RP11-16B13.1	0:0	2.374
CD8+LD_CD27+CD28+	20	rs219386	14	60480053	C	G	2.917e-06	0.00446315	0.00027888	8.4765	9.24698	8.1087	0	412	123	289	0.1274	0.1223	0.0051	imputed	ncRNA_intronic	LRRC9:RP11-16B13.1	0:0	0.222
CD8+LD_CD27+CD28+	20	rs219387	14	60480395	G	T	9.345e-07	0.0276299	1.10193e-05	6.3269	4.69787	7.30475	0	412	123	289	0.3594	0.3638	0.0044	imputed	ncRNA_intronic	LRRC9:RP11-16B13.1	0:0	2.244
CD8+CM_EM	9	rs219387	14	60480395	G	T	8.488e-06	0.0138047	0.000218551	-4.9203	-4.10964	-5.58829	0	419	125	294	0.3594	0.3638	0.0044	imputed	ncRNA_intronic	LRRC9:RP11-16B13.1	0:0	2.244
CD8+LD_CD27+CD28+	20	rs219388	14	60483598	C	T	2.921e-06	0.00446766	0.000278981	8.4764	9.24618	8.10883	0	412	123	289	0.1274	0.1223	0.0051	imputed	ncRNA_intronic	LRRC9:RP11-16B13.1	0:0	1.077
CD8+LD_CD27+CD28+	20	rs219389	14	60483991	T	C	2.922e-06	0.00446797	0.00027903	8.4763	9.2462	8.10876	0	412	123	289	0.1274	0.1223	0.0051	imputed	ncRNA_intronic	LRRC9:RP11-16B13.1	0:0	4.756
CD8+LD_CD27+CD28+	20	rs219390	14	60484865	G	T	2.924e-06	0.00446561	0.00027934	8.4763	9.24666	8.10851	0	412	123	289	0.1274	0.1223	0.0051	imputed	ncRNA_intronic	LRRC9:RP11-16B13.1	0:0	0.01
CD8+LD_CD27+CD28+	20	rs219391	14	60484931	C	T	2.924e-06	0.00446638	0.00027934	8.4764	9.2468	8.10851	0	412	123	289	0.1274	0.1223	0.0051	imputed	ncRNA_intronic	LRRC9:RP11-16B13.1	0:0	3.887
CD8+LD_CD27+CD28+	20	rs219392	14	60485240	G	A	2.922e-06	0.00446326	0.00027934	8.4765	9.2471	8.10851	0	412	123	289	0.1274	0.1223	0.0051	imputed	ncRNA_intronic	LRRC9:RP11-16B13.1	0:0	3.459
CD8+LD_CD27+CD28+	20	rs219394	14	60486426	C	T	2.923e-06	0.00446561	0.000279257	8.4765	9.24666	8.10879	0	412	123	289	0.1274	0.1223	0.0051	imputed	ncRNA_intronic	LRRC9:RP11-16B13.1	0:0	4.481
CD8+LD_CD27+CD28+	20	rs219395	14	60486517	A	G	2.915e-06	0.00446053	0.000278858	8.4771	9.24755	8.10922	0	412	123	289	0.1274	0.1193	0.0081	imputed	ncRNA_intronic	LRRC9:RP11-16B13.1	0:0	2.677
CD8+LD_CD27+CD28+	20	rs219396	14	60486610	C	T	9.199e-06	0.00518118	0.000713607	9.1865	10.3846	8.61474	0	412	123	289	0.09881	0.1004	0.00159	imputed	ncRNA_intronic	LRRC9:RP11-16B13.1	0:0	0.17
CD8+LD_CD27+CD28+	20	rs219397	14	60489807	A	G	3.326e-06	0.00445923	0.000314999	8.4178	9.24867	8.02251	0	412	123	289	0.1265	0.1193	0.0072	imputed	ncRNA_intronic	LRRC9:RP11-16B13.1	0:0	1.99
CD8+LD_CD27+CD28+	20	rs219399	14	60492173	T	G	7.885e-06	0.00617036	0.00053487	9.123	9.9919	8.70478	0	412	123	289	0.09952	0.1044	0.00488	imputed	ncRNA_intronic	LRRC9:RP11-16B13.1	0:0	10.87
CD8+LD_CD27+CD28+	20	rs219400	14	60493203	T	G	3.287e-06	0.00445823	0.000311704	8.4238	9.24904	8.03099	0	412	123	289	0.1265	0.1193	0.0072	imputed	ncRNA_intronic	LRRC9:RP11-16B13.1	0:0	3.024
CD8+LD_CD27+CD28+	20	rs219401	14	60493497	T	C	3.322e-06	0.00446989	0.00031399	8.4187	9.2468	8.02484	0	412	123	289	0.1265	0.1223	0.0042	imputed	ncRNA_intronic	LRRC9:RP11-16B13.1	0:0	6.491
CD8+LD_CD27+CD28+	20	rs219402	14	60493674	A	C	9.152e-06	0.00516936	0.000711618	9.1893	10.3879	8.61734	0	412	123	289	0.09881	0.1004	0.00159	imputed	ncRNA_intronic	LRRC9:RP11-16B13.1	0:0	1.718
CD8+LD_CD27+CD28+	20	rs219403	14	60494285	C	T	9.135e-06	0.00517037	0.00071026	9.1904	10.388	8.61883	0	412	123	289	0.09881	0.1004	0.00159	imputed	ncRNA_intronic	LRRC9:RP11-16B13.1	0:0	6.016
CD8+LD_CD27+CD28+	20	rs219404	14	60496154	C	T	2.917e-06	0.00447148	0.000278421	8.4781	9.24641	8.11125	0	412	123	289	0.1274	0.1223	0.0051	imputed	ncRNA_intronic	LRRC9:RP11-16B13.1	0:0	3.732
CD8+LD_CD27+CD28+	20	rs219405	14	60496244	G	A	2.917e-06	0.00446326	0.000278851	8.4784	9.24866	8.11056	0	412	123	289	0.1274	0.1223	0.0051	imputed	ncRNA_intronic	LRRC9:RP11-16B13.1	0:0	3.811
CD8+LD_CD27+CD28+	20	rs219406	14	60496476	A	C	9.453e-06	0.00517902	0.000732597	9.1997	10.4069	8.62253	0	412	123	289	0.09881	0.1004	0.00159	imputed	ncRNA_intronic	LRRC9:RP11-16B13.1	0:0	0.712
CD8+LD_CD27+CD28+	20	rs219407	14	60496582	C	T	3.493e-06	0.00446643	0.000329398	8.4044	9.24785	8.00254	0	412	123	289	0.1268	0.1223	0.0045	imputed	ncRNA_intronic	LRRC9:RP11-16B13.1	0:0	6.445
CD8+LD_CD27+CD28+	20	rs219408	14	60498085	T	C	3.322e-06	0.0044613	0.000314553	8.4189	9.24896	8.02402	0	412	123	289	0.1265	0.1223	0.0042	imputed	ncRNA_intronic	LRRC9:RP11-16B13.1	0:0	0.45
CD8+LD_CD27+CD28+	20	rs219410	14	60499696	C	T	3.331e-06	0.00446777	0.000314911	8.4182	9.24776	8.02358	0	412	123	289	0.1265	0.1223	0.0042	imputed	ncRNA_intronic	LRRC9:RP11-16B13.1	0:0	0.789
CD8+LD_CD27+CD28+	20	rs219413	14	60505384	G	T	3.316e-06	0.00446085	0.000314017	8.4202	9.2495	8.02563	0	412	123	289	0.1265	0.1233	0.0032	imputed	ncRNA_intronic	LRRC9:RP11-16B13.1	0:0	0.586
CD8+LD_CD27+CD28+	20	rs219414	14	60505961	G	T	3.325e-06	0.00447017	0.000314282	8.4187	9.24695	8.02475	0	412	123	289	0.1265	0.1223	0.0042	imputed	ncRNA_intronic	LRRC9:RP11-16B13.1	0:0	3.15
CD8+LD_CD27+CD28+	20	rs219415	14	60505996	A	G	3.334e-06	0.0044693	0.000315053	8.418	9.24733	8.02353	0	412	123	289	0.1265	0.1223	0.0042	imputed	ncRNA_intronic	LRRC9:RP11-16B13.1	0:0	6.88
CD8+LD_CD27+CD28+	20	rs219416	14	60506928	G	A	2.933e-06	0.00446794	0.000280023	8.4759	9.24714	8.10768	0	412	123	289	0.1274	0.1223	0.0051	imputed	ncRNA_intronic	LRRC9:RP11-16B13.1	0:0	0.803
CD8+LD_CD27+CD28+	20	rs219418	14	60507844	C	G	2.932e-06	0.00446794	0.000279945	8.4761	9.24714	8.1079	0	412	123	289	0.1274	0.1223	0.0051	imputed	ncRNA_intronic	LRRC9:RP11-16B13.1	0:0	1.54
CD8+LD_CD27+CD28+	20	rs219419	14	60508799	A	C	2.933e-06	0.00446794	0.000279991	8.476	9.24714	8.10784	0	412	123	289	0.1274	0.1223	0.0051	imputed	ncRNA_intronic	LRRC9:RP11-16B13.1	0:0	2.313
CD8+LD_CD27+CD28+	20	rs219421	14	60508970	G	T	2.934e-06	0.00447029	0.000279991	8.4759	9.24671	8.10784	0	412	123	289	0.1274	0.1213	0.0061	imputed	ncRNA_intronic	LRRC9:RP11-16B13.1	0:0	2.073
CD8+LD_CD27+CD28+	20	rs160253	14	60511073	A	G	2.915e-06	0.0044587	0.000278953	8.4774	9.24893	8.10909	0	412	123	289	0.1274	0.1193	0.0081	imputed	ncRNA_intronic	LRRC9:RP11-16B13.1	0:0	1.576
CD8+LD_CD27+CD28+	20	rs160251	14	60512195	G	A	2.918e-06	0.0044639	0.000278933	8.4771	9.24773	8.10917	0	412	123	289	0.1274	0.1193	0.0081	imputed	ncRNA_intronic	LRRC9:RP11-16B13.1	0:0	0.795
CD8+LD_CD27+CD28+	20	rs160250	14	60513503	A	T	2.916e-06	0.00446358	0.000278726	8.4772	9.24771	8.10942	0	412	123	289	0.1274	0.1193	0.0081	imputed	ncRNA_intronic	LRRC9:RP11-16B13.1	0:0	0.871
CD8+LD_CD27+CD28+	20	rs160249	14	60513652	C	T	9.135e-06	0.00513788	0.000714203	9.1882	10.3904	8.61404	0	412	123	289	0.09881	0.1004	0.00159	imputed	ncRNA_intronic	LRRC9:RP11-16B13.1	0:0	0.679
CD8+LD_CD27+CD28+	20	rs160248	14	60513966	C	A	2.939e-06	0.00447423	0.000280209	8.4751	9.24537	8.10726	0	412	123	289	0.1274	0.1223	0.0051	imputed	ncRNA_intronic	LRRC9:RP11-16B13.1	0:0	0.627
CD8+LD_CD27+CD28+	20	rs160247	14	60514025	T	C	2.936e-06	0.00447468	0.000279946	8.4753	9.24505	8.10776	0	412	123	289	0.1274	0.1223	0.0051	imputed	ncRNA_intronic	LRRC9:RP11-16B13.1	0:0	1.556
CD8+LD_CD27+CD28+	20	rs160246	14	60514362	T	C	2.943e-06	0.00448117	0.000280211	8.4746	9.24392	8.10721	0	412	123	289	0.1274	0.1223	0.0051	imputed	ncRNA_intronic	LRRC9:RP11-16B13.1	0:0	1.239
CD8+LD_CD27+CD28+	20	rs160245	14	60514846	A	G	2.917e-06	0.00446384	0.000278824	8.4768	9.2469	8.10905	0	412	123	289	0.1274	0.1193	0.0081	imputed	ncRNA_intronic	LRRC9:RP11-16B13.1	0:0	1.271
CD8+LD_CD27+CD28+	20	rs160244	14	60515431	G	A	2.915e-06	0.00446384	0.000278685	8.4768	9.2469	8.10914	0	412	123	289	0.1274	0.1193	0.0081	imputed	ncRNA_intronic	LRRC9:RP11-16B13.1	0:0	0.703
CD8+LD_CD27+CD28+	20	rs160243	14	60517036	C	T	9.123e-06	0.00513242	0.000713962	9.1883	10.3911	8.61388	0	412	123	289	0.09881	0.1004	0.00159	imputed	ncRNA_intronic	LRRC9:RP11-16B13.1	0:0	0.69
CD8+LD_CD27+CD28+	20	rs160242	14	60517789	A	G	2.943e-06	0.00447945	0.000280256	8.4745	9.24417	8.10703	0	412	123	289	0.1274	0.1223	0.0051	imputed	ncRNA_intronic	LRRC9:RP11-16B13.1	0:0	1.526
CD8+LD_CD27+CD28+	20	rs95427	14	60519545	C	A	2.941e-06	0.00448282	0.000279922	8.475	9.24372	8.10789	0	412	123	289	0.1274	0.1223	0.0051	imputed	ncRNA_intronic	LRRC9:RP11-16B13.1	0:0	0.554
CD8+LD_CD27+CD28+	20	rs95425	14	60519920	C	T	2.915e-06	0.00446384	0.000278685	8.4768	9.2469	8.10914	0	412	123	289	0.1274	0.1203	0.0071	genotyped	exonic	LRRC9:RP11-16B13.1	0:0	5.651
CD8+LD_CD27+CD28+	20	rs462258	14	60523670	A	C	3.036e-06	0.00458336	0.000282919	8.4728	9.22921	8.11154	0	412	123	289	0.1277	0.1233	0.0044	imputed	ncRNA_intronic	LRRC9:RP11-16B13.1	0:0	16.47
CD8+LD_CD27+CD28+	20	rs462258	14	60523670	A	C	3.036e-06	0.00458336	0.000282919	8.4728	9.22921	8.11154	0	412	123	289	0.1277	0.1233	0.0044	imputed	ncRNA_intronic	LRRC9:RP11-16B13.1	0:0	16.47
CD8+LD_CD27+CD28+	20	rs456833	14	60523747	G	C	3.012e-06	0.00457828	0.000281043	8.4753	9.23	8.11478	0	412	123	289	0.1277	0.1183	0.0094	imputed	ncRNA_intronic	LRRC9:RP11-16B13.1	0:0	0.153
CD8+LD_CD27+CD28+	20	rs466191	14	60524287	T	G	3.022e-06	0.00458789	0.000281434	8.4744	9.22843	8.11431	0	412	123	289	0.1277	0.1193	0.0084	imputed	ncRNA_intronic	LRRC9:RP11-16B13.1	0:0	0.409
CD8+LD_CD27+CD28+	20	rs309002	14	60525747	A	G	3.111e-06	0.00465135	0.000285662	8.4673	9.2183	8.10875	0	412	123	289	0.1277	0.1223	0.0054	imputed	ncRNA_intronic	LRRC9:RP11-16B13.1	0:0	7.755
CD8+LD_CD27+CD28+	20	rs66983	14	60526356	T	A	8.785e-06	0.00677641	0.000565954	-5.6299	-5.72222	5.57509	0	412	123	289	0.4974	0.4911	0.0063	imputed	ncRNA_intronic	LRRC9:RP11-16B13.1	0:0	13.39
CD8+LD_CD27+CD28+	20	rs309004	14	60526491	C	T	2.554e-06	0.00533704	0.000206181	9.5044	10.357	9.12688	0	412	123	289	0.1031	0.1014	0.0017	imputed	ncRNA_intronic	LRRC9:RP11-16B13.1	0:0	0.407
CD8+ED	20	rs309004	14	60526491	C	T	6.862e-06	0.00417272	0.000599225	8.7362	10.5286	8.00235	0	420	125	295	0.1031	0.1014	0.0017	imputed	ncRNA_intronic	LRRC9:RP11-16B13.1	0:0	0.407
CD8+LD_CD27+CD28+	20	rs309005	14	60528039	G	A	9.637e-06	0.00536622	0.000723277	9.1724	10.3519	8.61007	0	412	123	289	0.09952	0.1004	0.00088	imputed	ncRNA_intronic	LRRC9:RP11-16B13.1	0:0	2.72
CD8+LD_CD27+CD28+	20	rs309006	14	60528417	C	A	3.235e-06	0.00474356	0.000291131	8.4545	9.20292	8.0976	0	412	123	289	0.1283	0.1223	0.006	imputed	ncRNA_intronic	LRRC9:RP11-16B13.1	0:0	0.821
CD8+LD_CD27+CD28+	20	rs309007	14	60528490	C	T	3.249e-06	0.00475243	0.000291879	8.4528	9.20135	8.09592	0	412	123	289	0.1283	0.1223	0.006	imputed	ncRNA_intronic	LRRC9:RP11-16B13.1	0:0	1.888
CD8+LD_CD27+CD28+	20	rs309008	14	60528627	C	A	9.75e-06	0.00539866	0.000727133	9.1667	10.3483	8.6041	0	412	123	289	0.09952	0.1004	0.00088	imputed	ncRNA_intronic	LRRC9:RP11-16B13.1	0:0	1.89
CD8+LD_CD27+CD28+	20	rs309010	14	60531087	A	G	3.331e-06	0.0048056	0.000295672	8.4417	9.19176	8.08454	0	412	123	289	0.1283	0.1193	0.009	imputed	ncRNA_intronic	RP11-16B13.1	0	1.044
CD8+LD_CD27+CD28+	20	rs309011	14	60531259	C	A	3.34e-06	0.004812	0.000296099	8.441	9.19203	8.08359	0	412	123	289	0.1283	0.1193	0.009	imputed	ncRNA_intronic	RP11-16B13.1	0	9.371
CD8+LD_CD27+CD28+	20	rs462176	14	60533230	G	A	3.453e-06	0.00486977	0.000302255	8.4282	9.18047	8.07038	0	412	123	289	0.1283	0.1223	0.006	imputed	ncRNA_intronic	RP11-16B13.1	0	2.556
CD8+LD_CD27+CD28+	20	rs456548	14	60533295	T	C	3.474e-06	0.00488294	0.000303254	8.4259	9.17809	8.06815	0	412	123	289	0.1283	0.1223	0.006	imputed	ncRNA_intronic	RP11-16B13.1	0	10.8
CD8+LD_CD27+CD28+	20	rs456443	14	60533359	C	T	3.479e-06	0.00488653	0.000303458	8.4252	9.17741	8.06751	0	412	123	289	0.1283	0.1223	0.006	imputed	ncRNA_intronic	RP11-16B13.1	0	5.021
CD8+LD_CD27+CD28+	20	rs456078	14	60535555	A	G	3.553e-06	0.00492401	0.000307314	8.4154	9.17061	8.05661	0	412	123	289	0.1283	0.1223	0.006	imputed	ncRNA_intronic	RP11-16B13.1	0	3.435
CD8+LD_CD27+CD28+	20	rs459451	14	60536980	T	A	3.793e-06	0.00501756	0.000321339	8.393	9.15316	8.032	0	412	123	289	0.1298	0.1203	0.0095	imputed	ncRNA_intronic	RP11-16B13.1	0	5.012
CD8+LD_CD27+CD28+	20	rs462653	14	60538426	A	G	3.699e-06	0.00498776	0.000315338	8.3969	9.15896	8.03563	0	412	123	289	0.1292	0.1213	0.0079	imputed	ncRNA_intronic	RP11-16B13.1	0	1.333
CD8+LD_CD27+CD28+	20	rs467428	14	60538668	C	T	3.708e-06	0.00498432	0.000316289	8.3963	9.1598	8.0343	0	412	123	289	0.1292	0.1213	0.0079	imputed	ncRNA_intronic	RP11-16B13.1	0	0.197
CD8+LD_CD27+CD28+	20	rs466786	14	60539181	T	A	3.721e-06	0.0049772	0.000317722	8.3959	9.16191	8.03261	0	412	123	289	0.1292	0.1213	0.0079	imputed	ncRNA_intronic	RP11-16B13.1	0	1.474
CD8+LD_CD27+CD28+	20	rs461951	14	60539233	G	T	3.729e-06	0.00498426	0.000317953	8.3954	9.16115	8.03233	0	412	123	289	0.1292	0.1213	0.0079	imputed	ncRNA_intronic	RP11-16B13.1	0	4.519
CD8+LD_CD27+CD28+	20	rs465995	14	60539550	T	C	3.733e-06	0.00497457	0.000318838	8.3953	9.16269	8.0313	0	412	123	289	0.1292	0.1213	0.0079	imputed	ncRNA_intronic	RP11-16B13.1	0	0.768
CD8+LD_CD27+CD28+	20	rs455542	14	60540184	C	T	3.716e-06	0.0049511	0.000318729	8.397	9.16775	8.03139	0	412	123	289	0.1292	0.1183	0.0109	imputed	ncRNA_intronic	RP11-16B13.1	0	1.441
CD8+LD_CD27+CD28+	20	rs455586	14	60540543	T	C	3.966e-06	0.00503519	0.000333982	8.3775	9.15173	8.00994	0	412	123	289	0.1304	0.1213	0.0091	imputed	ncRNA_intronic	RP11-16B13.1	0	2.522
CD8+LD_CD27+CD28+	20	rs455724	14	60540740	T	C	3.791e-06	0.0049674	0.000323865	8.3919	9.16576	8.02473	0	412	123	289	0.1295	0.1213	0.0082	imputed	ncRNA_intronic	RP11-16B13.1	0	2.526
CD8+LD_CD27+CD28+	20	rs455665	14	60540915	C	T	3.993e-06	0.00502258	0.000336799	8.376	9.1544	8.00632	0	412	123	289	0.1308	0.1213	0.0095	imputed	ncRNA_intronic	RP11-16B13.1	0	11.88
CD8+LD_CD27+CD28+	20	rs464403	14	60541320	G	A	3.804e-06	0.00494926	0.00032601	8.391	9.16899	8.02179	0	412	123	289	0.1301	0.1213	0.0088	imputed	ncRNA_intronic	RP11-16B13.1	0	4.257
CD8+LD_CD27+CD28+	20	rs408029	14	60544568	C	T	3.774e-06	0.00491843	0.000325534	8.3976	9.17457	8.02823	0	412	123	289	0.1295	0.1213	0.0082	imputed	ncRNA_intronic	RP11-16B13.1	0	0.093
CD8+LD_CD27+CD28+	20	rs464134	14	60545940	C	T	3.835e-06	0.00490872	0.000331095	8.3923	9.17514	8.01985	0	412	123	289	0.1301	0.1213	0.0088	imputed	ncRNA_intronic	RP11-16B13.1	0	0.965
CD8+LD_CD27+CD28+	20	rs464261	14	60547094	C	G	3.86e-06	0.00492039	0.00033247	8.3914	9.17144	8.0199	0	412	123	289	0.1304	0.1213	0.0091	imputed	ncRNA_intronic	RP11-16B13.1	0	4.839
CD8+LD_CD27+CD28+	20	rs457362	14	60547627	C	T	3.95e-06	0.0049166	0.000339975	8.3817	9.17091	8.0059	0	412	123	289	0.1308	0.1213	0.0095	imputed	ncRNA_intronic	RP11-16B13.1	0	1.769
CD8+LD_CD27+CD28+	20	rs465080	14	60547653	A	G	3.953e-06	0.00491364	0.000340353	8.3815	9.1714	8.00528	0	412	123	289	0.1308	0.1213	0.0095	imputed	ncRNA_intronic	RP11-16B13.1	0	0.891
CD8+LD_CD27+CD28+	20	rs377951	14	60547828	C	T	3.962e-06	0.0049161	0.000340981	8.3806	9.17067	8.00433	0	412	123	289	0.1308	0.1213	0.0095	imputed	ncRNA_intronic	RP11-16B13.1	0	1.691
CD8+LD_CD27+CD28+	20	rs384139	14	60549242	A	G	4.248e-06	0.00500289	0.000358573	8.3562	9.14992	7.97769	0	412	123	289	0.1311	0.1213	0.0098	genotyped	ncRNA_intronic	RP11-16B13.1	0	6.374
CD8+LD_CD27+CD28+	20	rs308987	14	60549645	G	A	3.101e-06	0.00550302	0.000240487	9.419	10.3209	9.02058	0	412	123	289	0.1043	0.1044	0.0001	imputed	ncRNA_intronic	RP11-16B13.1	0	1.402
CD8+ED	20	rs308987	14	60549645	G	A	6.851e-06	0.0041742	0.000597241	8.7278	10.528	7.99289	0	420	125	295	0.1043	0.1044	0.0001	imputed	ncRNA_intronic	RP11-16B13.1	0	1.402
CD8+LD_CD27+CD28+	20	rs308986	14	60551250	C	T	3.571e-06	0.00476348	0.000318386	8.4225	9.19806	8.05198	0	412	123	289	0.1286	0.1183	0.0103	imputed	ncRNA_intronic	RP11-16B13.1	0	0.103
CD8+LD_CD27+CD28+	20	rs308985	14	60551298	C	T	3.613e-06	0.00478918	0.000320412	8.4192	9.19234	8.0497	0	412	123	289	0.1289	0.1213	0.0076	imputed	ncRNA_intronic	RP11-16B13.1	0	3.253
CD8+LD_CD27+CD28+	20	rs308984	14	60554051	T	C	3.121e-06	0.00459124	0.000289991	8.4671	9.22623	8.10378	0	412	123	289	0.1277	0.1203	0.0074	imputed	ncRNA_intronic	RP11-16B13.1	0	0.158
CD8+LD_CD27+CD28+	20	rs308983	14	60554466	A	G	3.059e-06	0.00454411	0.000287192	8.4713	9.23435	8.10613	0	412	123	289	0.1277	0.1183	0.0094	imputed	ncRNA_intronic	RP11-16B13.1	0	4.901
CD8+LD_CD27+CD28+	20	rs308982	14	60555484	C	G	2.996e-06	0.00451529	0.000283161	8.4745	9.23886	8.10908	0	412	123	289	0.1277	0.1213	0.0064	imputed	ncRNA_intronic	RP11-16B13.1	0	0.922
CD8+LD_CD27+CD28+	20	rs308981	14	60555515	T	C	2.984e-06	0.00451171	0.000282259	8.4751	9.2393	8.10976	0	412	123	289	0.1277	0.1213	0.0064	imputed	ncRNA_intronic	RP11-16B13.1	0	5.975
CD8+LD_CD27+CD28+	20	rs308980	14	60555894	A	C	2.943e-06	0.00448557	0.000279975	8.4761	9.24328	8.10968	0	412	123	289	0.1274	0.1213	0.0061	imputed	ncRNA_intronic	RP11-16B13.1	0	3.464
CD8+LD_CD27+CD28+	20	rs308979	14	60556223	G	A	2.915e-06	0.00446257	0.000278714	8.4767	9.24707	8.1089	0	412	123	289	0.1274	0.1213	0.0061	genotyped	ncRNA_intronic	RP11-16B13.1	0	1.573
CD8+LD_CD27+CD28+	20	rs308978	14	60557626	T	G	2.863e-06	0.00419465	0.000289256	8.4884	9.31549	8.09314	0	412	123	289	0.1274	0.1213	0.0061	imputed	ncRNA_intronic	RP11-16B13.1	0	2.34
CD8+LD_CD27+CD28+	20	rs160240	14	60558545	A	G	2.123e-06	0.00442937	0.000203865	9.5669	10.5686	9.12291	0	412	123	289	0.1026	0.1014	0.0012	genotyped	upstream	RP11-16B13.1	43	7.022
CD8+ED	20	rs160240	14	60558545	A	G	5.715e-06	0.00342667	0.000590865	8.7999	10.7453	8.00239	0	420	125	295	0.1026	0.1014	0.0012	genotyped	upstream	RP11-16B13.1	43	7.022
CD8+naive	20	rs160240	14	60558545	A	G	9.964e-06	0.00358908	0.000931549	8.6405	10.8181	7.75689	0	420	125	295	0.1026	0.1014	0.0012	genotyped	upstream	RP11-16B13.1	43	7.022
CD8+LD_CD27+CD28+	20	rs160239	14	60558684	T	C	2.735e-06	0.00399771	0.000289029	8.505	9.36556	8.0936	0	412	123	289	0.1277	0.1213	0.0064	imputed	UTR5	PCNXL4	0	0.105
CD8+LD_CD27+CD28+	20	rs219292	14	60559060	G	T	2.751e-06	0.00402462	0.000288968	8.5027	9.35816	8.09366	0	412	123	289	0.1277	0.1213	0.0064	imputed	UTR5	PCNXL4	0	7.997
CD8+LD_CD27+CD28+	20	rs219293	14	60559072	A	G	2.751e-06	0.00402462	0.000288968	8.5027	9.35816	8.09366	0	412	123	289	0.1277	0.1213	0.0064	imputed	UTR5	PCNXL4	0	9.338
CD8+LD_CD27+CD28+	20	rs219294	14	60559661	C	T	2.64e-06	0.00400544	0.00027915	8.513	9.35965	8.10849	0	412	123	289	0.1277	0.1183	0.0094	imputed	intronic	PCNXL4	0	7.036
CD8+naive	20	rs219294	14	60559661	C	T	9.953e-06	0.0026594	0.00122038	7.7584	9.76647	6.87868	0	420	125	295	0.1277	0.1183	0.0094	imputed	intronic	PCNXL4	0	7.036
CD8+LD_CD27+CD28+	20	rs219295	14	60559832	T	G	2.641e-06	0.00400594	0.000279266	8.5127	9.35959	8.10812	0	412	123	289	0.1277	0.1203	0.0074	imputed	intronic	PCNXL4	0	6.432
CD8+naive	20	rs219295	14	60559832	T	G	9.945e-06	0.00265948	0.0012194	7.7586	9.76651	6.87903	0	420	125	295	0.1277	0.1203	0.0074	imputed	intronic	PCNXL4	0	6.432
CD8+LD_CD27+CD28+	20	rs219296	14	60560163	G	A	2.645e-06	0.00402024	0.000278777	8.5122	9.35583	8.10915	0	412	123	289	0.1277	0.1163	0.0114	imputed	intronic	PCNXL4	0	3.47
CD8+naive	20	rs219296	14	60560163	G	A	9.968e-06	0.00266916	0.00121863	7.7578	9.76279	6.87945	0	420	125	295	0.1277	0.1163	0.0114	imputed	intronic	PCNXL4	0	3.47
CD8+LD_CD27+CD28+	20	rs219297	14	60560183	C	G	2.652e-06	0.00402292	0.000279266	8.5113	9.35518	8.10812	0	412	123	289	0.1277	0.1193	0.0084	imputed	intronic	PCNXL4	0	5.061
CD8+naive	20	rs219297	14	60560183	C	G	9.979e-06	0.0026706	0.0012194	7.7573	9.76229	6.87903	0	420	125	295	0.1277	0.1193	0.0084	imputed	intronic	PCNXL4	0	5.061
CD8+LD_CD27+CD28+	20	rs219298	14	60560607	A	G	2.663e-06	0.00404144	0.000279228	8.5098	9.35043	8.10816	0	412	123	289	0.1277	0.1193	0.0084	imputed	intronic	PCNXL4	0	5.182
CD8+LD_CD27+CD28+	20	rs219299	14	60561974	A	G	2.702e-06	0.0041039	0.000279348	8.5046	9.33496	8.10796	0	412	123	289	0.1274	0.1183	0.0091	imputed	intronic	PCNXL4	0	1.115
CD8+LD_CD27+CD28+	20	rs219300	14	60562129	G	T	2.707e-06	0.00411287	0.000279228	8.5039	9.33239	8.10816	0	412	123	289	0.1274	0.1153	0.0121	imputed	intronic	PCNXL4	0	0.294
CD8+LD_CD27+CD28+	20	rs219301	14	60562173	T	C	2.708e-06	0.00411159	0.000279407	8.5038	9.33292	8.10783	0	412	123	289	0.1274	0.1183	0.0091	imputed	intronic	PCNXL4	0	0.091
CD8+LD_CD27+CD28+	20	rs219302	14	60562794	T	C	2.714e-06	0.00412373	0.000279246	8.5031	9.33017	8.1081	0	412	123	289	0.1274	0.1183	0.0091	imputed	intronic	PCNXL4	0	3.507
CD8+LD_CD27+CD28+	20	rs219304	14	60562972	C	T	2.85e-06	0.00418412	0.000288698	8.4898	9.31803	8.09401	0	412	123	289	0.1274	0.1183	0.0091	imputed	intronic	PCNXL4	0	0.444
CD8+LD_CD27+CD28+	20	rs219305	14	60564664	G	A	2.746e-06	0.00417796	0.000279201	8.4987	9.3164	8.10821	0	412	123	289	0.1274	0.1183	0.0091	imputed	intronic	PCNXL4	0	0.52
CD8+LD_CD27+CD28+	20	rs219306	14	60564808	T	C	2.889e-06	0.00424241	0.000288864	8.485	9.30359	8.09375	0	412	123	289	0.1274	0.1183	0.0091	imputed	intronic	PCNXL4	0	5.391
CD8+LD_CD27+CD28+	20	rs219307	14	60565243	C	G	2.893e-06	0.0042499	0.000288814	8.4844	9.30175	8.09382	0	412	123	289	0.1274	0.1183	0.0091	imputed	intronic	PCNXL4	0	10.26
CD8+LD_CD27+CD28+	20	rs219308	14	60565486	T	G	2.765e-06	0.00420783	0.000279213	8.4963	9.30903	8.10817	0	412	123	289	0.1274	0.1183	0.0091	imputed	intronic	PCNXL4	0	3.601
CD8+LD_CD27+CD28+	20	rs160226	14	60567886	T	G	2.804e-06	0.00427031	0.000279336	8.4912	9.29358	8.10801	0	412	123	289	0.1274	0.1183	0.0091	imputed	intronic	PCNXL4	0	0.257
CD8+LD_CD27+CD28+	20	rs160227	14	60567944	G	A	2.936e-06	0.00432277	0.000288476	8.479	9.28382	8.09439	0	412	123	289	0.1274	0.1183	0.0091	imputed	intronic	PCNXL4	0	2.969
CD8+LD_CD27+CD28+	20	rs160228	14	60569491	G	A	2.948e-06	0.00436135	0.000287385	8.4776	9.27438	8.09678	0	412	123	289	0.1274	0.1203	0.0071	imputed	intronic	PCNXL4	0	3.386
CD8+LD_CD27+CD28+	20	rs219309	14	60571084	C	T	2.913e-06	0.00449329	0.00027881	8.4442	9.12996	8.10879	0	412	123	289	0.1286	0.1183	0.0103	imputed	intronic	PCNXL4	0	1.788
CD8+LD_CD27+CD28+	20	rs219310	14	60571229	T	C	3.049e-06	0.00454914	0.000287901	8.4319	9.12002	8.09524	0	412	123	289	0.1286	0.1183	0.0103	imputed	intronic	PCNXL4	0	1.593
CD8+LD_CD27+CD28+	20	rs160229	14	60572019	A	G	2.927e-06	0.0045159	0.000278913	8.4423	9.12486	8.10859	0	412	123	289	0.1286	0.1183	0.0103	imputed	intronic	PCNXL4	0	6.779
CD8+LD_CD27+CD28+	20	rs160230	14	60572471	T	C	3.07e-06	0.00458836	0.000287593	8.4293	9.1111	8.09573	0	412	123	289	0.1286	0.1183	0.0103	imputed	intronic	PCNXL4	0	2.988
CD8+LD_CD27+CD28+	20	rs186306	14	60572783	A	C	3.04e-06	0.00459221	0.000284774	8.4329	9.11023	8.10157	0	412	123	289	0.1286	0.1183	0.0103	imputed	intronic	PCNXL4	0	6.204
CD8+LD_CD27+CD28+	20	rs12465	14	60574539	A	G	9.074e-06	0.00510291	0.00071411	9.1893	10.3941	8.61345	0	412	123	289	0.09881	0.09742	0.00139	genotyped	exonic	PCNXL4	0	11.88
CD8+LD_CD27+CD28+	20	rs160231	14	60575240	T	C	3.045e-06	0.00450852	0.00028776	8.4652	9.23946	8.09528	0	412	123	289	0.1274	0.1183	0.0091	imputed	UTR3	PCNXL4	0	4.036
CD8+LD_CD27+CD28+	20	rs160232	14	60575869	A	G	2.976e-06	0.00459841	0.000278714	8.4363	9.10596	8.1089	0	412	123	289	0.1286	0.1183	0.0103	genotyped	UTR3	PCNXL4	0	4.856
CD8+LD_CD27+CD28+	20	rs160233	14	60576241	G	C	2.975e-06	0.00459811	0.000278714	8.4364	9.10612	8.1089	0	412	123	289	0.1286	0.1183	0.0103	imputed	UTR3	PCNXL4	0	0.509
CD8+LD_CD27+CD28+	20	rs160234	14	60576308	G	A	2.976e-06	0.00459841	0.000278714	8.4363	9.10596	8.1089	0	412	123	289	0.1286	0.1183	0.0103	imputed	UTR3	PCNXL4	0	0.313
CD8+LD_CD27+CD28+	20	rs160235	14	60576637	A	T	2.976e-06	0.00459841	0.000278714	8.4363	9.10596	8.1089	0	412	123	289	0.1286	0.1183	0.0103	imputed	UTR3	PCNXL4	0	8.288
CD8+LD_CD27+CD28+	20	rs160236	14	60576951	A	G	2.976e-06	0.00459841	0.000278714	8.4363	9.10596	8.1089	0	412	123	289	0.1286	0.1153	0.0133	genotyped	UTR3	PCNXL4	0	1.118
CD8+LD_CD27+CD28+	20	rs160237	14	60578073	G	A	2.976e-06	0.00459841	0.000278714	8.4363	9.10596	8.1089	0	412	123	289	0.1286	0.1183	0.0103	genotyped	intronic	PCNXL4	0	4.575
CD8+LD_CD27+CD28+	20	rs160238	14	60578352	G	A	2.98e-06	0.00459803	0.000279111	8.4364	9.10752	8.10832	0	412	123	289	0.1286	0.1183	0.0103	imputed	intronic	PCNXL4	0	3.106
CD8+LD_CD27+CD28+	20	rs160225	14	60579673	A	G	2.989e-06	0.00459638	0.000279876	8.4378	9.11373	8.1078	0	412	123	289	0.1286	0.1183	0.0103	imputed	intronic	PCNXL4	0	0.816
CD8+LD_CD27+CD28+	20	rs160224	14	60579988	G	C	9.575e-06	0.00543088	0.000720895	9.12	10.1578	8.60815	0	412	123	289	0.1	0.09742	0.00258	imputed	intronic	PCNXL4	0	1.353
CD8+LD_CD27+CD28+	20	rs160223	14	60579998	A	G	3.133e-06	0.00464465	0.000289808	8.4255	9.10806	8.09225	0	412	123	289	0.1286	0.1183	0.0103	imputed	intronic	PCNXL4	0	4.094
CD8+LD_CD27+CD28+	20	rs160222	14	60580286	C	T	3.137e-06	0.00464448	0.00029019	8.4254	9.10885	8.09166	0	412	123	289	0.1286	0.1183	0.0103	imputed	intronic	PCNXL4	0	1.707
CD8+LD_CD27+CD28+	20	rs219314	14	60581863	G	A	2.603e-06	0.00541912	0.000208803	9.4445	10.1762	9.11074	0	412	123	289	0.1036	0.09841	0.00519	imputed	exonic	PCNXL4	0	0.092
CD8+ED	20	rs219314	14	60581863	G	A	6.719e-06	0.00409066	0.000607549	8.6983	10.382	7.98723	0	420	125	295	0.1036	0.09841	0.00519	imputed	exonic	PCNXL4	0	0.092
CD8+LD_CD27+CD28+	20	rs150687	14	60581935	C	T	9.687e-06	0.00541758	0.000729415	9.1211	10.1787	8.6012	0	412	123	289	0.1	0.09742	0.00258	imputed	exonic	PCNXL4	0	7.277
CD8+LD_CD27+CD28+	20	rs150688	14	60582053	G	A	3.183e-06	0.00464426	0.000293966	8.4248	9.12054	8.08576	0	412	123	289	0.1289	0.1183	0.0106	imputed	exonic	PCNXL4	0	10.63
CD8+LD_CD27+CD28+	20	rs309001	14	60583343	A	G	3.084e-06	0.00459172	0.000288121	8.4354	9.13871	8.0935	0	412	123	289	0.1289	0.1183	0.0106	imputed	intronic	PCNXL4	0	2.078
CD8+LD_CD27+CD28+	20	rs309000	14	60584267	G	C	3.118e-06	0.00459609	0.000290753	8.4336	9.14303	8.08907	0	412	123	289	0.1289	0.1183	0.0106	imputed	intronic	PCNXL4	0	0.21
CD8+LD_CD27+CD28+	20	rs308999	14	60584569	G	A	2.656e-06	0.00539642	0.000213283	9.4488	10.2138	9.10169	0	412	123	289	0.1038	0.09841	0.00539	imputed	intronic	PCNXL4	0	4.715
CD8+ED	20	rs308999	14	60584569	G	A	6.854e-06	0.00407262	0.000618814	8.7016	10.4202	7.97961	0	420	125	295	0.1038	0.09841	0.00539	imputed	intronic	PCNXL4	0	4.715
CD8+LD_CD27+CD28+	20	rs308998	14	60585131	G	A	3.127e-06	0.00459155	0.000291711	8.4334	9.14746	8.08684	0	412	123	289	0.1289	0.1183	0.0106	imputed	exonic	PCNXL4	0	21.7
CD8+LD_CD27+CD28+	20	rs308997	14	60586078	G	T	3.273e-06	0.00463781	0.000301736	8.4219	9.14425	8.07149	0	412	123	289	0.1289	0.1183	0.0106	imputed	intronic	PCNXL4	0	0.08
CD8+LD_CD27+CD28+	20	rs308996	14	60587056	C	G	3.172e-06	0.00458948	0.000295602	8.4311	9.15735	8.07942	0	412	123	289	0.1289	0.1183	0.0106	imputed	intronic	PCNXL4	0	0.557
CD8+LD_CD27+CD28+	20	rs308995	14	60588166	G	A	3.189e-06	0.00458878	0.000296998	8.4302	9.16158	8.07639	0	412	123	289	0.1289	0.1183	0.0106	imputed	intronic	PCNXL4	0	11.78
CD8+LD_CD27+CD28+	20	rs308994	14	60588350	G	A	3.195e-06	0.00458822	0.000297426	8.4315	9.16815	8.07553	0	412	123	289	0.1289	0.1163	0.0126	genotyped	intronic	PCNXL4	0	5.06
CD8+LD_CD27+CD28+	20	rs308993	14	60589172	T	G	3.198e-06	0.0045891	0.000297746	8.4314	9.16619	8.07607	0	412	123	289	0.1289	0.1183	0.0106	imputed	intronic	PCNXL4	0	1.763
CD8+LD_CD27+CD28+	20	rs308992	14	60589958	G	T	3.202e-06	0.0045887	0.000298156	8.4309	9.16496	8.07587	0	412	123	289	0.1289	0.1183	0.0106	imputed	intronic	PCNXL4	0	0.589
CD8+LD_CD27+CD28+	20	rs308991	14	60590646	G	C	3.21e-06	0.00458954	0.000298851	8.4303	9.16416	8.07517	0	412	123	289	0.1289	0.1183	0.0106	imputed	intronic	PCNXL4	0	0.802
CD8+LD_CD27+CD28+	20	rs308990	14	60591829	C	T	3.206e-06	0.00458935	0.000298545	8.4308	9.16326	8.07628	0	412	123	289	0.1289	0.1153	0.0136	imputed	exonic	PCNXL4	0	9.854
CD8+LD_CD27+CD28+	20	rs167437	14	60591887	A	G	3.217e-06	0.00459455	0.000299162	8.4298	9.16197	8.07544	0	412	123	289	0.1289	0.1183	0.0106	imputed	exonic	PCNXL4	0	17.47
CD8+LD_CD27+CD28+	20	rs308989	14	60592030	G	A	3.219e-06	0.00460018	0.000299034	8.4298	9.16139	8.07572	0	412	123	289	0.1289	0.1153	0.0136	imputed	intronic	PCNXL4	0	1.648
CD8+LD_CD27+CD28+	20	rs308988	14	60593027	G	T	3.197e-06	0.00459032	0.000297749	8.4329	9.16129	8.08008	0	412	123	289	0.1289	0.1153	0.0136	imputed	intronic	PCNXL4	0	8.023
CD8+LD_CD27+CD28+	20	rs377991	14	60594779	G	A	3.223e-06	0.00459134	0.000300039	8.4296	9.15855	8.07618	0	412	123	289	0.1289	0.1153	0.0136	imputed	intronic	PCNXL4	0	2.785
CD8+LD_CD27+CD28+	20	rs376585	14	60595183	G	A	3.228e-06	0.00459208	0.000300466	8.429	9.15702	8.07588	0	412	123	289	0.1289	0.05368	0.07522	imputed	intronic	PCNXL4	0	0.186
CD8+LD_CD27+CD28+	20	rs447771	14	60596947	G	A	3.235e-06	0.00459251	0.000301119	8.4283	9.15513	8.07559	0	412	123	289	0.1292	0.1163	0.0129	imputed	intronic	PCNXL4	0	10.54
CD8+LD_CD27+CD28+	20	rs397758	14	60598277	A	C	3.25e-06	0.0045991	0.00030212	8.4255	9.14762	8.07449	0	412	123	289	0.1292	0.1183	0.0109	imputed	intronic	PCNXL4	0	0.181
CD8+LD_CD27+CD28+	20	rs408079	14	60599893	A	G	3.21e-06	0.00456826	0.000300496	8.43	9.15395	8.07809	0	412	123	289	0.1292	0.1183	0.0109	imputed	intronic	PCNXL4	0	3.708
CD8+LD_CD27+CD28+	20	rs1623792	14	60600477	A	T	3.265e-06	0.00459601	0.000303618	8.4252	9.15073	8.07266	0	412	123	289	0.1292	0.1153	0.0139	imputed	UTR3	PCNXL4	0	5.702
CD8+LD_CD27+CD28+	20	rs394373	14	60601219	T	C	3.268e-06	0.00459674	0.000303994	8.424	9.14551	8.07292	0	412	123	289	0.1292	0.1183	0.0109	imputed	UTR3	PCNXL4	0	4.277
CD8+LD_CD27+CD28+	20	rs397598	14	60601308	A	G	3.27e-06	0.00459674	0.000304114	8.4237	9.14551	8.07251	0	412	123	289	0.1292	0.1183	0.0109	imputed	UTR3	PCNXL4	0	2.763
CD8+LD_CD27+CD28+	20	rs388713	14	60601805	A	G	3.277e-06	0.00459809	0.000304653	8.4224	9.14344	8.07145	0	412	123	289	0.1292	0.1183	0.0109	imputed	intronic	PCNXL4	0	1.593
CD8+LD_CD27+CD28+	20	rs371423	14	60603464	T	G	3.299e-06	0.00460329	0.000306374	8.4197	9.13901	8.06926	0	412	123	289	0.1289	0.1183	0.0106	imputed	intronic	PCNXL4	0	0.203
CD8+LD_CD27+CD28+	20	rs425565	14	60603883	C	G	3.297e-06	0.00459982	0.000306458	8.419	9.13618	8.06923	0	412	123	289	0.1289	0.1183	0.0106	imputed	intronic	PCNXL4	0	14.14
CD8+LD_CD27+CD28+	20	rs397561	14	60605943	C	T	6.868e-06	0.000663935	0.00271487	7.6325	10.1815	6.3191	13.98	412	123	289	0.1583	0.1491	0.0092	imputed	intronic	PCNXL4	0	5.812
CD8+LD_CD27+CD28+	20	rs438529	14	60606088	T	C	6.881e-06	0.000664174	0.00271805	7.6312	10.1804	6.3177	14.01	412	123	289	0.1583	0.1491	0.0092	imputed	intronic	PCNXL4	0	1.198
CD8+LD_CD27+CD28+	20	rs443128	14	60606527	C	T	7.108e-06	0.000676617	0.00275922	7.6215	10.1663	6.30993	13.69	412	123	289	0.1583	0.1501	0.0082	imputed	intronic	PCNXL4	0	5.199
CD8+LD_CD27+CD28+	20	rs400566	14	60606816	A	G	7.104e-06	0.000676044	0.00275923	7.6211	10.166	6.3094	13.72	412	123	289	0.1583	0.1481	0.0102	imputed	intronic	PCNXL4	0	9.206
CD8+LD_CD27+CD28+	20	rs416914	14	60607059	A	G	7.111e-06	0.00067548	0.00276261	7.6202	10.1666	6.30799	13.81	412	123	289	0.1583	0.1501	0.0082	imputed	intronic	PCNXL4	0	6.215
CD8+LD_CD27+CD28+	20	rs444930	14	60607576	G	A	6.879e-06	0.0006615	0.00272494	7.6287	10.1804	6.31395	14.24	412	123	289	0.1583	0.1491	0.0092	imputed	intronic	PCNXL4	0	1.821
CD8+LD_CD27+CD28+	20	rs441557	14	60607765	G	A	6.877e-06	0.000660418	0.00272729	7.628	10.1809	6.31269	14.33	412	123	289	0.1583	0.1491	0.0092	imputed	intronic	PCNXL4	0	2.139
CD8+LD_CD27+CD28+	20	rs441282	14	60607985	G	A	6.879e-06	0.000660418	0.00272765	7.6278	10.1809	6.31244	14.34	412	123	289	0.1583	0.1491	0.0092	genotyped	intronic	PCNXL4	0	0.209
CD8+LD_CD27+CD28+	20	rs388389	14	60608457	T	G	6.879e-06	0.000660418	0.00272765	7.6278	10.1809	6.31244	14.34	412	123	289	0.1583	0.1461	0.0122	genotyped	intronic	PCNXL4	0	1.175
NK_mature	3	rs12435669	14	62003234	G	A	3.52e-06	0.00947681	0.000172714	-0.1814	-0.200284	-0.174462	0	337	106	231	0.04559	0.07356	0.02797	imputed	intronic	PRKCH:RP11-47I22.4	0:0	3.94
MDSC3	15	rs79198840	14	64695390	G	A	1.064e-06	0.031564	1.96079e-05	0.7839	0.752101	0.792699	0	329	106	223	0.03561	0.04274	0.00713	imputed	intronic	ESR2	0	2.347
MDSC3	15	rs59160802	14	64724993	G	A	1.969e-06	0.0319803	3.44808e-05	0.7338	0.751236	0.729452	0	329	106	223	0.03868	0.0507	0.01202	imputed	intronic	ESR2	0	9.464
MDSC3	15	rs79689385	14	64763982	G	A	1.287e-06	0.0311259	2.37674e-05	0.7395	0.758407	0.734925	0	329	106	223	0.04119	0.0507	0.00951	imputed	intronic	ESR2	0	0.257
MDSC3	15	rs142898737	14	64844601	T	C	1.745e-06	0.0144482	5.88774e-05	0.7345	0.847703	0.705534	0	329	106	223	0.03509	0.05865	0.02356	imputed	ncRNA_intronic	CTD-2555O16.1	0	1.017
MDSC3	15	rs141775380	14	64856421	T	C	2.524e-06	0.0143595	8.33877e-05	0.7358	0.853223	0.704816	0	329	106	223	0.03509	0.05765	0.02256	imputed	intronic	MTHFD1	0	0.296
CD4+ED_CD27+CD28-	12	rs73270871	14	65531713	C	T	4.509e-06	0.0011563	0.00104666	0.3297	0.443322	0.282856	2.9	418	124	294	0.04881	0.06163	0.01282	imputed	intronic	MAX	0	9.24
CD8+LEM	18	rs72730027	14	65633952	A	G	6.491e-06	0.0276493	9.1803e-05	0.4359	0.35655	0.481598	0	410	121	289	0.03202	0.0666	0.03458	imputed	intergenic	RNU2-14P	42691	2.523
CD4+M_CD27+	8	rs76712907	14	67893789	T	C	7.402e-06	0.00699931	0.000410757	0.5321	0.627842	0.496776	0	410	124	286	0.01716	0.04076	0.0236	imputed	intergenic	MIR5694	14782	1.092
CD4+M_CD27+	8	rs118148639	14	68010986	T	C	3.747e-06	0.843048	4.25015e-07	-0.4789	0.049235	-0.590202	81.77	410	124	286	0.02222	0.03579	0.01357	imputed	intronic	PLEKHH1	0	1.83
CD4+M_CD28+	10	rs118148639	14	68010986	T	C	6.268e-06	0.164533	1.78262e-05	-0.5183	-0.345962	-0.565624	0	408	123	285	0.02222	0.03579	0.01357	imputed	intronic	PLEKHH1	0	1.83
CD4+LD_CD27+CD28+	19	rs118148639	14	68010986	T	C	9.379e-06	0.342557	6.70274e-06	14.8696	6.25463	17.9188	57.13	415	125	290	0.02222	0.03579	0.01357	imputed	intronic	PLEKHH1	0	1.83
MDSC2	15	rs72729582	14	69149372	G	A	7.322e-06	0.0237781	0.000150577	0.3087	0.301685	0.311403	0	352	110	242	0.06324	0.07455	0.01131	imputed	intronic	RAD51B	0	16.58
MDSC2_w/oCD11b	15	rs4899251	14	69149814	C	T	5.73e-06	0.00107536	0.00130937	0.3421	0.483136	0.28837	24.95	351	110	241	0.05072	0.05765	0.00693	imputed	intronic	RAD51B	0	16.95
MDSC2	15	rs4899251	14	69149814	C	T	5.836e-06	0.00110969	0.00130656	0.3424	0.482057	0.289042	23.42	352	110	242	0.05072	0.05765	0.00693	imputed	intronic	RAD51B	0	16.95
CD8+LEM_CD57+	18	rs36352	14	72387339	T	C	7.853e-06	0.0134211	0.000262198	0.3036	0.299549	0.305501	0	410	121	289	0.1134	0.09344	0.01996	imputed	intergenic	RGS6	11816	0.036
CD8+LEM	18	rs36352	14	72387339	T	C	8.331e-06	0.0095755	0.00038026	0.259	0.271518	0.253138	0	410	121	289	0.1134	0.09344	0.01996	imputed	intergenic	RGS6	11816	0.036
CD8+LEM_CD57+	18	rs36349	14	72387666	G	A	8.305e-06	0.0133893	0.00027763	0.3019	0.299641	0.302976	0	410	121	289	0.1143	0.09344	0.02086	imputed	intergenic	RGS6	11489	3.276
CD8+LEM	18	rs36349	14	72387666	G	A	9.253e-06	0.00955178	0.000420595	0.257	0.271597	0.250193	0	410	121	289	0.1143	0.09344	0.02086	imputed	intergenic	RGS6	11489	3.276
CD8+LEM_CD57+	18	rs36348	14	72388475	G	A	8.249e-06	0.0133239	0.000277085	0.3021	0.299831	0.303166	0	410	121	289	0.1143	0.09344	0.02086	imputed	intergenic	RGS6	10680	1.099
CD8+LEM	18	rs36348	14	72388475	G	A	9.185e-06	0.00950308	0.000419687	0.2571	0.271761	0.250356	0	410	121	289	0.1143	0.09344	0.02086	imputed	intergenic	RGS6	10680	1.099
CD8+LEM_CD57+	18	rs36347	14	72388743	G	T	8.256e-06	0.0133239	0.000277342	0.302	0.299831	0.303001	0	410	121	289	0.1143	0.09344	0.02086	genotyped	intergenic	RGS6	10412	1.031
CD8+LEM	18	rs36347	14	72388743	G	T	9.199e-06	0.00950308	0.00042019	0.257	0.271761	0.250214	0	410	121	289	0.1143	0.09344	0.02086	genotyped	intergenic	RGS6	10412	1.031
CD8+LEM_CD57+	18	rs36346	14	72388901	C	G	8.256e-06	0.0133239	0.000277342	0.302	0.299831	0.303001	0	410	121	289	0.1143	0.09344	0.02086	imputed	intergenic	RGS6	10254	1.458
CD8+LEM	18	rs36346	14	72388901	C	G	9.199e-06	0.00950308	0.00042019	0.257	0.271761	0.250214	0	410	121	289	0.1143	0.09344	0.02086	imputed	intergenic	RGS6	10254	1.458
CD8+LEM_CD57+	18	rs36343	14	72390211	A	G	8.265e-06	0.0133239	0.00027763	0.302	0.299831	0.302976	0	410	121	289	0.1143	0.09344	0.02086	imputed	intergenic	RGS6	8944	1.409
CD8+LEM	18	rs36343	14	72390211	A	G	9.208e-06	0.00950308	0.000420595	0.257	0.271761	0.250193	0	410	121	289	0.1143	0.09344	0.02086	imputed	intergenic	RGS6	8944	1.409
CD8+LEM_CD57+	18	rs36342	14	72390264	T	C	8.265e-06	0.0133239	0.00027763	0.302	0.299831	0.302976	0	410	121	289	0.1143	0.09344	0.02086	imputed	intergenic	RGS6	8891	0.485
CD8+LEM	18	rs36342	14	72390264	T	C	9.208e-06	0.00950308	0.000420595	0.257	0.271761	0.250193	0	410	121	289	0.1143	0.09344	0.02086	imputed	intergenic	RGS6	8891	0.485
CD8+LEM_CD57+	18	rs36339	14	72392202	G	A	8.29e-06	0.0133425	0.000278087	0.3019	0.299778	0.302934	0	410	121	289	0.1143	0.09543	0.01887	imputed	intergenic	RGS6	6953	6.637
CD8+LEM	18	rs36339	14	72392202	G	A	9.233e-06	0.00951569	0.000421192	0.257	0.271719	0.250161	0	410	121	289	0.1143	0.09543	0.01887	imputed	intergenic	RGS6	6953	6.637
CD8+LEM_CD57+	18	rs36337	14	72393522	A	G	8.306e-06	0.0133381	0.000278695	0.3019	0.299789	0.30288	0	410	121	289	0.1143	0.09543	0.01887	imputed	intergenic	RGS6	5633	4.248
CD8+LEM	18	rs36337	14	72393522	A	G	9.251e-06	0.00951325	0.000422095	0.257	0.271726	0.250115	0	410	121	289	0.1143	0.09543	0.01887	imputed	intergenic	RGS6	5633	4.248
CD8+LEM_CD57+	18	rs36333	14	72394665	A	G	8.304e-06	0.0133381	0.000278623	0.3019	0.299789	0.302888	0	410	121	289	0.1143	0.09543	0.01887	imputed	intergenic	RGS6	4490	3.961
CD8+LEM	18	rs36333	14	72394665	A	G	9.248e-06	0.00951325	0.000421946	0.257	0.271726	0.250124	0	410	121	289	0.1143	0.09543	0.01887	imputed	intergenic	RGS6	4490	3.961
CD8+LEM_CD57+	18	rs36330	14	72396337	C	T	8.278e-06	0.0133317	0.000277919	0.302	0.299817	0.303045	0	410	121	289	0.1143	0.09543	0.01887	imputed	intergenic	RGS6	2818	6.345
CD8+LEM	18	rs36330	14	72396337	C	T	9.222e-06	0.00950892	0.00042102	0.2571	0.271749	0.25025	0	410	121	289	0.1143	0.09543	0.01887	imputed	intergenic	RGS6	2818	6.345
CD8+LEM_CD57+	18	rs36328	14	72396939	G	A	8.165e-06	0.0133249	0.000274327	0.3025	0.299846	0.303762	0	410	121	289	0.1143	0.09543	0.01887	imputed	intergenic	RGS6	2216	8.178
CD8+LEM	18	rs36328	14	72396939	G	A	9.097e-06	0.00950433	0.000415994	0.2575	0.271773	0.250837	0	410	121	289	0.1143	0.09543	0.01887	imputed	intergenic	RGS6	2216	8.178
CD8+LEM_CD57+	18	rs72734091	14	72397419	G	A	8.064e-06	0.0133054	0.000271391	0.3029	0.299932	0.304354	0	410	121	289	0.1122	0.09543	0.01677	imputed	intergenic	RGS6	1736	0.271
CD8+LEM	18	rs72734091	14	72397419	G	A	8.988e-06	0.00949113	0.000411906	0.2578	0.271843	0.25132	0	410	121	289	0.1122	0.09543	0.01677	imputed	intergenic	RGS6	1736	0.271
CD8+LEM_CD57+	18	rs36326	14	72397532	C	T	8.015e-06	0.0132953	0.00026997	0.3031	0.299983	0.304628	0	410	121	289	0.1122	0.09543	0.01677	imputed	intergenic	RGS6	1623	2.48
CD8+LEM	18	rs36326	14	72397532	C	T	8.934e-06	0.00948285	0.000409909	0.258	0.271891	0.251545	0	410	121	289	0.1122	0.09543	0.01677	imputed	intergenic	RGS6	1623	2.48
CD8+LEM_CD57+	18	rs36325	14	72397853	A	G	7.961e-06	0.0132885	0.000268291	0.3033	0.300012	0.30489	0	410	121	289	0.1122	0.09543	0.01677	imputed	intergenic	RGS6	1302	3.378
CD8+LEM	18	rs36325	14	72397853	A	G	8.873e-06	0.00947828	0.000407525	0.2582	0.271915	0.251761	0	410	121	289	0.1122	0.09543	0.01677	imputed	intergenic	RGS6	1302	3.378
CD8+LEM_CD57+	18	rs36324	14	72398547	A	T	7.908e-06	0.0132822	0.000266668	0.3035	0.30004	0.305212	0	410	121	289	0.1122	0.09543	0.01677	imputed	upstream	RGS6	608	8.995
CD8+LEM	18	rs36324	14	72398547	A	T	8.817e-06	0.00947398	0.00040527	0.2584	0.271938	0.252023	0	410	121	289	0.1122	0.09543	0.01677	imputed	upstream	RGS6	608	8.995
CD8+LEM_CD57+	18	rs36323	14	72398796	A	T	7.862e-06	0.0132822	0.000265149	0.3038	0.30004	0.30554	0	410	121	289	0.1122	0.09543	0.01677	imputed	upstream	RGS6	359	15.99
CD8+LEM	18	rs36323	14	72398796	A	T	8.766e-06	0.00947398	0.000403134	0.2586	0.271938	0.252292	0	410	121	289	0.1122	0.09543	0.01677	imputed	upstream	RGS6	359	15.99
CD8+LEM_CD57+	18	rs36320	14	72403414	T	C	7.383e-06	0.013113	0.000252256	0.3064	0.300782	0.309073	0	410	121	289	0.1122	0.09443	0.01777	imputed	intronic	RGS6	0	1.03
CD8+LEM	18	rs36320	14	72403414	T	C	8.245e-06	0.00935881	0.000385343	0.2608	0.272549	0.255175	0	410	121	289	0.1122	0.09443	0.01777	imputed	intronic	RGS6	0	1.03
CD8+LEM_CD57+	18	rs61996396	14	72405657	C	T	7.278e-06	0.0130911	0.000249086	0.3071	0.300949	0.310156	0	410	121	289	0.1122	0.09443	0.01777	imputed	intronic	RGS6	0	4.214
CD8+LEM	18	rs61996396	14	72405657	C	T	8.139e-06	0.00935377	0.00038107	0.2614	0.272656	0.256055	0	410	121	289	0.1122	0.09443	0.01777	imputed	intronic	RGS6	0	4.214
CD8+LEM_CD57+	18	rs36319	14	72409015	T	C	6.987e-06	0.0127427	0.000245641	0.3086	0.302313	0.311631	0	410	121	289	0.1122	0.09443	0.01777	imputed	intronic	RGS6	0	0.02
CD8+LEM	18	rs36319	14	72409015	T	C	7.819e-06	0.00909579	0.000376544	0.2626	0.27384	0.257251	0	410	121	289	0.1122	0.09443	0.01777	imputed	intronic	RGS6	0	0.02
CD8+LEM_CD57+	18	rs4899406	14	72413377	T	C	7.074e-06	0.0129902	0.000243886	0.3087	0.301322	0.312404	0	410	121	289	0.1131	0.09443	0.01867	imputed	intronic	RGS6	0	2.31
CD8+LEM	18	rs4899406	14	72413377	T	C	7.913e-06	0.00927718	0.00037423	0.2628	0.272986	0.257877	0	410	121	289	0.1131	0.09443	0.01867	imputed	intronic	RGS6	0	2.31
CD8+LEM_CD57+	18	rs991890	14	72413836	T	C	7.08e-06	0.0130025	0.000243886	0.3087	0.301267	0.312404	0	410	121	289	0.1131	0.09443	0.01867	imputed	intronic	RGS6	0	5.182
CD8+LEM	18	rs991890	14	72413836	T	C	7.919e-06	0.0092855	0.00037423	0.2628	0.272941	0.257877	0	410	121	289	0.1131	0.09443	0.01867	imputed	intronic	RGS6	0	5.182
CD8+LEM_CD57+	18	rs722975	14	72416590	G	A	7.106e-06	0.0130482	0.000243886	0.3086	0.30105	0.312404	0	410	121	289	0.1131	0.09443	0.01867	imputed	intronic	RGS6	0	0.32
CD8+LEM	18	rs722975	14	72416590	G	A	7.942e-06	0.00931439	0.00037423	0.2627	0.27277	0.257877	0	410	121	289	0.1131	0.09443	0.01867	imputed	intronic	RGS6	0	0.32
CD8+LEM_CD57+	18	rs9806063	14	72417827	G	A	6.974e-06	0.0128579	0.000242934	0.309	0.301797	0.312548	0	410	121	289	0.1131	0.09443	0.01867	imputed	intronic	RGS6	0	1.942
CD8+LEM	18	rs9806063	14	72417827	G	A	7.8e-06	0.00919415	0.000372203	0.263	0.27334	0.258029	0	410	121	289	0.1131	0.09443	0.01867	imputed	intronic	RGS6	0	1.942
CD8+LEM_CD57+	18	rs4243639	14	72424085	G	C	7.357e-06	0.0135999	0.000242171	0.3084	0.299258	0.31292	0	410	121	289	0.1131	0.09443	0.01867	imputed	intronic	RGS6	0	3.351
CD8+LEM	18	rs4243639	14	72424085	G	C	8.175e-06	0.00969972	0.000370732	0.2626	0.271308	0.258355	0	410	121	289	0.1131	0.09443	0.01867	imputed	intronic	RGS6	0	3.351
CD8+LEM_CD57+	18	rs2877773	14	72424089	G	A	7.218e-06	0.0133498	0.000242089	0.3086	0.299977	0.312921	0	410	121	289	0.1131	0.09543	0.01767	imputed	intronic	RGS6	0	6.241
CD8+LEM	18	rs2877773	14	72424089	G	A	8.028e-06	0.00952241	0.000370601	0.2628	0.271897	0.258356	0	410	121	289	0.1131	0.09543	0.01767	imputed	intronic	RGS6	0	6.241
CD8+LEM_CD57+	18	rs2190874	14	72424812	G	A	7.258e-06	0.0133239	0.000243883	0.3082	0.299831	0.312408	0	410	121	289	0.1131	0.09443	0.01867	genotyped	intronic	RGS6	0	2.102
CD8+LEM	18	rs2190874	14	72424812	G	A	8.094e-06	0.00950308	0.000374227	0.2624	0.271761	0.257881	0	410	121	289	0.1131	0.09443	0.01867	genotyped	intronic	RGS6	0	2.102
CD8+LEM_CD57+	18	rs2238278	14	72427625	A	G	9.996e-06	0.0215737	0.000193193	0.2528	0.220339	0.271583	0	410	121	289	0.1691	0.1581	0.011	imputed	intronic	RGS6	0	1.704
CD8+LEM_CD57+	18	rs4902959	14	72428113	T	C	6.467e-06	0.0135557	0.000213879	0.3104	0.299177	0.316058	0	410	121	289	0.1122	0.09443	0.01777	imputed	intronic	RGS6	0	4.426
CD8+LEM	18	rs4902959	14	72428113	T	C	7.152e-06	0.00968001	0.000326788	0.2644	0.271181	0.261113	0	410	121	289	0.1122	0.09443	0.01777	imputed	intronic	RGS6	0	4.426
CD8+LEM_CD57+	18	rs2215133	14	72428793	T	A	6.307e-06	0.0133988	0.000211099	0.3108	0.299633	0.316345	0	410	121	289	0.1124	0.09443	0.01797	imputed	intronic	RGS6	0	6.69
CD8+LEM	18	rs2215133	14	72428793	T	A	6.973e-06	0.00955285	0.000322881	0.2647	0.271613	0.261344	0	410	121	289	0.1124	0.09443	0.01797	imputed	intronic	RGS6	0	6.69
CD8+LEM_CD57+	18	rs2190872	14	72429064	T	C	9.842e-06	0.0216714	0.000189104	0.253	0.220142	0.27199	0	410	121	289	0.1695	0.1581	0.0114	imputed	intronic	RGS6	0	14.78
CD8+LEM_CD57+	18	rs728498	14	72433102	C	G	5.895e-06	0.0133563	0.000198228	0.3113	0.299801	0.317031	0	410	121	289	0.1134	0.09543	0.01797	imputed	intronic	RGS6	0	6.105
CD8+LEM	18	rs728498	14	72433102	C	G	6.681e-06	0.0095233	0.000310629	0.2649	0.271752	0.26153	0	410	121	289	0.1134	0.09543	0.01797	imputed	intronic	RGS6	0	6.105
CD8+LEM_CD57+	18	rs728494	14	72433303	A	G	5.847e-06	0.0133821	0.000196291	0.3114	0.299699	0.317156	0	410	121	289	0.1134	0.09642	0.01698	imputed	intronic	RGS6	0	1.494
CD8+LEM	18	rs728494	14	72433303	A	G	6.61e-06	0.00953821	0.000307012	0.2649	0.271678	0.26168	0	410	121	289	0.1134	0.09642	0.01698	imputed	intronic	RGS6	0	1.494
CD8+LEM_CD57+	18	rs7161413	14	72449517	G	A	6.029e-06	0.0133239	0.000203812	0.3079	0.299831	0.311729	0	410	121	289	0.1167	0.09742	0.01928	genotyped	intronic	RGS6	0	0.074
CD8+LEM	18	rs7161413	14	72449517	G	A	8.223e-06	0.00950308	0.000378505	0.2597	0.271761	0.254025	0	410	121	289	0.1167	0.09742	0.01928	genotyped	intronic	RGS6	0	0.074
CD8+LEM_CD57+	18	rs917392	14	72456907	T	A	5.449e-06	0.0178514	0.000134658	0.2989	0.271337	0.312983	0	410	121	289	0.1205	0.0994	0.0211	imputed	UTR3	RGS6:AC005477.1	0:0	4.656
CD8+LEM	18	rs917392	14	72456907	T	A	7.079e-06	0.0125158	0.000253015	0.2528	0.247431	0.255434	0	410	121	289	0.1205	0.0994	0.0211	imputed	UTR3	RGS6:AC005477.1	0:0	4.656
CD8+LEM_CD57+	18	rs1978226	14	72461647	T	C	4.967e-06	0.0178957	0.000122367	0.3	0.271204	0.314772	0	410	121	289	0.1202	0.1004	0.0198	imputed	intronic	RGS6	0	1.844
CD8+LEM	18	rs1978226	14	72461647	T	C	6.5e-06	0.012548	0.000232115	0.2537	0.247315	0.256861	0	410	121	289	0.1202	0.1004	0.0198	imputed	intronic	RGS6	0	1.844
CD8+LEM_CD57+	18	rs8014500	14	72465488	T	C	4.079e-06	0.0178899	0.000101091	0.3007	0.271215	0.315508	0	410	121	289	0.1205	0.1004	0.0201	imputed	intronic	RGS6	0	3.232
CD8+LEM	18	rs8014500	14	72465488	T	C	5.074e-06	0.0125415	0.00018247	0.2549	0.247331	0.258561	0	410	121	289	0.1205	0.1004	0.0201	imputed	intronic	RGS6	0	3.232
CD8+LEM_CD57+	18	rs1009018	14	72465951	T	C	4.309e-06	0.0178899	0.000106774	0.3001	0.271215	0.314605	0	410	121	289	0.1205	0.1004	0.0201	imputed	intronic	RGS6	0	3.081
CD8+LEM	18	rs1009018	14	72465951	T	C	5.384e-06	0.0125415	0.000193386	0.2543	0.247331	0.257697	0	410	121	289	0.1205	0.1004	0.0201	imputed	intronic	RGS6	0	3.081
CD8+LEM_CD57+	18	rs8004427	14	72467439	G	C	4.572e-06	0.0178813	0.000110539	0.3058	0.271253	0.32429	0	410	121	289	0.1158	0.09742	0.01838	imputed	intronic	RGS6	0	3.249
CD8+LEM	18	rs8004427	14	72467439	G	C	4.928e-06	0.0125322	0.000175721	0.2608	0.247373	0.267872	0	410	121	289	0.1158	0.09742	0.01838	imputed	intronic	RGS6	0	3.249
CD8+LEM_CD57+	18	rs4902967	14	72469761	T	C	6.964e-06	0.0177846	0.000170428	0.3001	0.271446	0.31548	0	410	121	289	0.1155	0.09742	0.01808	genotyped	intronic	RGS6	0	10.09
CD8+LEM	18	rs4902967	14	72469761	T	C	7.719e-06	0.0124667	0.000275377	0.2556	0.247523	0.259861	0	410	121	289	0.1155	0.09742	0.01808	genotyped	intronic	RGS6	0	10.09
CD8+LEM_CD57+	18	rs4902968	14	72470188	G	C	8.272e-06	0.0177576	0.000202968	0.298	0.27152	0.312354	0	410	121	289	0.1158	0.09742	0.01838	imputed	intronic	RGS6	0	2.83
CD8+LEM	18	rs4902968	14	72470188	G	C	9.3e-06	0.0124515	0.000331265	0.2537	0.247575	0.256907	0	410	121	289	0.1158	0.09742	0.01838	imputed	intronic	RGS6	0	2.83
CD8+LEM_CD57+	18	rs4902970	14	72470449	G	C	6.748e-06	0.0172739	0.000170428	0.3006	0.272852	0.31548	0	410	121	289	0.1155	0.09742	0.01808	imputed	intronic	RGS6	0	4.684
CD8+LEM	18	rs4902970	14	72470449	G	C	7.493e-06	0.012109	0.000275377	0.256	0.248703	0.259861	0	410	121	289	0.1155	0.09742	0.01808	imputed	intronic	RGS6	0	4.684
CD8+LEM_CD57+	18	rs10873248	14	72470679	A	G	6.166e-06	0.0158852	0.000170379	0.302	0.276816	0.315487	0	410	121	289	0.1158	0.09742	0.01838	imputed	intronic	RGS6	0	6.04
CD8+LEM	18	rs10873248	14	72470679	A	G	6.879e-06	0.0111338	0.000275249	0.2572	0.252032	0.25987	0	410	121	289	0.1158	0.09742	0.01838	imputed	intronic	RGS6	0	6.04
CD8+LEM_CD57+	18	rs2190871	14	72471108	T	C	4.762e-06	0.0124328	0.000170428	0.3058	0.287757	0.31548	0	410	121	289	0.1148	0.09841	0.01639	imputed	intronic	RGS6	0	5.421
CD8+LEM	18	rs2190871	14	72471108	T	C	5.394e-06	0.00872633	0.000275377	0.2603	0.261137	0.259861	0	410	121	289	0.1148	0.09841	0.01639	imputed	intronic	RGS6	0	5.421
NK_immature_NKG2A+	4	rs4606655	14	73281378	C	T	3.15e-06	0.00584239	0.000249603	0.0948	0.0893125	0.0985595	0	346	109	237	0.1299	0.164	0.0341	imputed	intronic	DPF3	0	4.102
NK_immature	4	rs4606655	14	73281378	C	T	4.863e-06	0.0102305	0.000207357	0.0971	0.0866136	0.104467	0	346	109	237	0.1299	0.164	0.0341	imputed	intronic	DPF3	0	4.102
NK_immature_NKG2A+	4	rs4606656	14	73281432	C	T	3.219e-06	0.00586526	0.000254041	0.0947	0.0892658	0.0984343	0	346	109	237	0.1299	0.162	0.0321	imputed	intronic	DPF3	0	3.184
NK_immature	4	rs4606656	14	73281432	C	T	4.961e-06	0.0102621	0.000210905	0.097	0.086572	0.104342	0	346	109	237	0.1299	0.162	0.0321	imputed	intronic	DPF3	0	3.184
NK_immature_NKG2A+	4	rs8007559	14	73282895	T	A	2.984e-06	0.00690549	0.000198305	0.095	0.0880718	0.0998018	0	346	109	237	0.1291	0.165	0.0359	imputed	intronic	DPF3	0	5.017
NK_immature	4	rs8007559	14	73282895	T	A	4.407e-06	0.0119704	0.000157851	0.0976	0.085285	0.106034	0	346	109	237	0.1291	0.165	0.0359	imputed	intronic	DPF3	0	5.017
NK_immature_NKG2A+	4	rs8006156	14	73282905	A	G	3.764e-06	0.00635803	0.000272882	0.0938	0.088404	0.0975641	0	346	109	237	0.1299	0.164	0.0341	imputed	intronic	DPF3	0	0.788
NK_immature	4	rs8006156	14	73282905	A	G	5.586e-06	0.0109976	0.000220967	0.0963	0.0857517	0.103605	0	346	109	237	0.1299	0.164	0.0341	imputed	intronic	DPF3	0	0.788
CD4+	7	rs35020117	14	73341655	G	T	2.265e-06	2.26669e-05	0.0224183	3.2217	4.29697	2.18979	58.16	418	125	293	0.4419	0.4573	0.0154	imputed	intronic	DPF3	0	1.921
CD4+	7	rs112598335	14	73341666	G	C	1.373e-06	0.00122179	0.00051232	3.7597	3.86835	3.6726	0	418	125	293	0.2703	0.3022	0.0319	imputed	intronic	DPF3	0	0.091
CD4/CD8_ratio	7	rs112598335	14	73341666	G	C	1.857e-06	0.00490592	0.000130902	0.0823	0.0698882	0.0948009	0	417	125	292	0.2703	0.3022	0.0319	imputed	intronic	DPF3	0	0.091
CD8+	13	rs112598335	14	73341666	G	C	9.045e-06	0.010614	0.000302249	-0.3045	-0.257846	-0.347149	0	417	125	292	0.2703	0.3022	0.0319	imputed	intronic	DPF3	0	0.091
CD4+LEM	17	rs7141835	14	75398148	C	A	4.312e-06	0.0179427	0.00010712	0.3189	0.291898	0.33187	0	420	125	295	0.4273	0.3946	0.0327	imputed	intergenic	RPS6KL1	8048	5.643
CD4+LEM_CD57+	17	rs7141835	14	75398148	C	A	5.988e-06	0.0217368	0.000123998	0.4277	0.393811	0.443038	0	420	125	295	0.4273	0.3946	0.0327	imputed	intergenic	RPS6KL1	8048	5.643
CD4+LEM	17	rs6574202	14	75398989	G	A	5.665e-06	0.0179127	0.000141047	0.3151	0.292315	0.326026	0	420	125	295	0.4252	0.3946	0.0306	imputed	intergenic	RPS6KL1	8889	0.553
CD4+LEM_CD57+	17	rs6574202	14	75398989	G	A	7.918e-06	0.0220148	0.000161741	0.4223	0.393463	0.435363	0	420	125	295	0.4252	0.3946	0.0306	imputed	intergenic	RPS6KL1	8889	0.553
CD4+LEM	17	rs7149838	14	75401306	A	C	3.124e-06	0.0130509	0.000108537	0.3244	0.309891	0.331259	0	420	125	295	0.4293	0.3986	0.0307	imputed	intergenic	PGF	7230	0.583
CD4+LEM_CD57+	17	rs7149838	14	75401306	A	C	4.374e-06	0.0166157	0.000119896	0.4351	0.416098	0.443507	0	420	125	295	0.4293	0.3986	0.0307	imputed	intergenic	PGF	7230	0.583
CD4+LEM	17	rs11159113	14	75401322	C	T	4.826e-06	0.0165187	0.000129148	0.316	0.290331	-0.328954	0	420	125	295	0.438	0.4155	0.0225	imputed	intergenic	PGF	7214	3.993
CD4+LEM_CD57+	17	rs11159113	14	75401322	C	T	8.563e-06	0.022609	0.000168285	0.4193	0.384375	-0.435721	0	420	125	295	0.438	0.4155	0.0225	imputed	intergenic	PGF	7214	3.993
CD4+LEM	17	rs7151535	14	75401466	C	T	4.588e-06	0.0179742	0.000112869	0.3166	0.288015	-0.330731	0	420	125	295	0.4412	0.4155	0.0257	imputed	intergenic	PGF	7070	6.911
CD4+LEM_CD57+	17	rs7151535	14	75401466	C	T	7.21e-06	0.0222317	0.000144798	0.4223	0.38726	-0.438633	0	420	125	295	0.4412	0.4155	0.0257	imputed	intergenic	PGF	7070	6.911
CD4+LEM	17	rs880947	14	75402139	A	G	4.472e-06	0.0361576	4.84771e-05	0.3176	0.252026	-0.351186	0	420	125	295	0.4454	0.4085	0.0369	imputed	intergenic	PGF	6397	16.45
CD4+CD28+	17	rs880947	14	75402139	A	G	7.364e-06	0.0603917	3.62734e-05	0.2014	0.139952	-0.237645	9.3	420	125	295	0.4454	0.4085	0.0369	imputed	intergenic	PGF	6397	16.45
CD4+LEM_CD57+	17	rs880947	14	75402139	A	G	8.253e-06	0.0603736	5.18092e-05	0.4207	0.314681	-0.471325	0	420	125	295	0.4454	0.4085	0.0369	imputed	intergenic	PGF	6397	16.45
CD4+LEM	17	rs880948	14	75402288	G	A	4.554e-06	0.0361118	4.94983e-05	0.3173	0.2521	-0.350744	0	420	125	295	0.4455	0.4095	0.036	imputed	intergenic	PGF	6248	6.241
CD4+CD28+	17	rs880948	14	75402288	G	A	7.519e-06	0.060282	3.72297e-05	0.2012	0.140018	-0.237288	8.51	420	125	295	0.4455	0.4095	0.036	imputed	intergenic	PGF	6248	6.241
CD4+LEM_CD57+	17	rs880948	14	75402288	G	A	8.41e-06	0.0604638	5.27701e-05	0.4203	0.314589	-0.470794	0	420	125	295	0.4455	0.4095	0.036	imputed	intergenic	PGF	6248	6.241
CD4+LEM	17	rs880949	14	75402378	A	G	4.521e-06	0.0362252	4.89589e-05	0.3173	0.251915	-0.350791	0	420	125	295	0.4455	0.4095	0.036	imputed	intergenic	PGF	6158	3.012
CD4+CD28+	17	rs880949	14	75402378	A	G	7.511e-06	0.0604931	3.7033e-05	0.2012	0.139885	-0.237242	8.72	420	125	295	0.4455	0.4095	0.036	imputed	intergenic	PGF	6158	3.012
CD4+LEM_CD57+	17	rs880949	14	75402378	A	G	8.396e-06	0.0606759	5.2479e-05	0.4202	0.314291	-0.470715	0	420	125	295	0.4455	0.4095	0.036	imputed	intergenic	PGF	6158	3.012
CD4+LEM	17	rs2009003	14	75402581	C	T	2.177e-06	0.0194479	4.83135e-05	0.3285	0.284065	-0.35093	0	420	125	295	0.4434	0.4026	0.0408	imputed	intergenic	PGF	5955	3.814
CD4+CD28+	17	rs2009003	14	75402581	C	T	4.262e-06	0.0394302	3.68298e-05	0.2072	0.155233	-0.237231	0	420	125	295	0.4434	0.4026	0.0408	imputed	intergenic	PGF	5955	3.814
CD4+LEM_CD57+	17	rs2009003	14	75402581	C	T	4.482e-06	0.0361967	5.18541e-05	0.4339	0.354847	-0.47087	0	420	125	295	0.4434	0.4026	0.0408	imputed	intergenic	PGF	5955	3.814
CD4+LEM	17	rs11159114	14	75402619	C	T	2.179e-06	0.0194645	4.83254e-05	0.3285	0.284025	-0.350881	0	420	125	295	0.4447	0.4026	0.0421	imputed	intergenic	PGF	5917	5.48
CD4+CD28+	17	rs11159114	14	75402619	C	T	4.269e-06	0.0394568	3.68671e-05	0.2072	0.155211	-0.237189	0	420	125	295	0.4447	0.4026	0.0421	imputed	intergenic	PGF	5917	5.48
CD4+LEM_CD57+	17	rs11159114	14	75402619	C	T	4.493e-06	0.0362482	5.18971e-05	0.4338	0.354747	-0.470789	0	420	125	295	0.4447	0.4026	0.0421	imputed	intergenic	PGF	5917	5.48
CD4+LEM	17	rs933460	14	75403080	A	G	1.736e-06	0.00741739	0.000106387	0.3294	0.324594	0.331829	0	420	125	295	0.4379	0.3956	0.0423	imputed	intergenic	PGF	5456	0.041
CD4+LEM_CD57+	17	rs933460	14	75403080	A	G	3.187e-06	0.0104169	0.000138272	0.4374	0.432346	0.439779	0	420	125	295	0.4379	0.3956	0.0423	imputed	intergenic	PGF	5456	0.041
CD4+CD28+	17	rs933460	14	75403080	A	G	7.314e-06	0.0430109	6.0188e-05	0.2012	0.152698	0.228572	0	420	125	295	0.4379	0.3956	0.0423	imputed	intergenic	PGF	5456	0.041
CD4+LEM	17	rs4899540	14	75403408	A	G	2.624e-06	0.0196013	5.76832e-05	0.3258	0.282832	-0.347609	0	420	125	295	0.4462	0.4036	0.0426	imputed	intergenic	PGF	5128	0.252
CD4+CD28+	17	rs4899540	14	75403408	A	G	4.562e-06	0.037105	4.2575e-05	0.2065	0.156588	-0.235475	0	420	125	295	0.4462	0.4036	0.0426	imputed	intergenic	PGF	5128	0.252
CD4+LEM_CD57+	17	rs4899540	14	75403408	A	G	5.345e-06	0.0360073	6.22556e-05	0.4303	0.354094	-0.466228	0	420	125	295	0.4462	0.4036	0.0426	imputed	intergenic	PGF	5128	0.252
CD4+LEM	17	rs4903270	14	75403436	T	C	2.525e-06	0.0196149	5.56149e-05	0.3257	0.282803	-0.347322	0	420	125	295	0.4475	0.4036	0.0439	imputed	intergenic	PGF	5100	3.175
CD4+CD28+	17	rs4903270	14	75403436	T	C	4.614e-06	0.0371302	4.33227e-05	0.206	0.156569	-0.234569	0	420	125	295	0.4475	0.4036	0.0439	imputed	intergenic	PGF	5100	3.175
CD4+LEM_CD57+	17	rs4903270	14	75403436	T	C	5.083e-06	0.0360454	5.92626e-05	0.4304	0.354025	-0.466191	0	420	125	295	0.4475	0.4036	0.0439	imputed	intergenic	PGF	5100	3.175
CD4+LEM	17	rs887746	14	75403817	A	G	2.542e-06	0.0197322	5.58215e-05	0.3255	0.283101	-0.346659	0	420	125	295	0.4476	0.4036	0.044	genotyped	intergenic	PGF	4719	0.918
CD4+CD28+	17	rs887746	14	75403817	A	G	5.049e-06	0.0399077	4.3801e-05	0.2051	0.154691	-0.234028	0	420	125	295	0.4476	0.4036	0.044	genotyped	intergenic	PGF	4719	0.918
CD4+LEM_CD57+	17	rs887746	14	75403817	A	G	5.262e-06	0.0370685	5.97292e-05	0.4295	0.352835	-0.46519	0	420	125	295	0.4476	0.4036	0.044	genotyped	intergenic	PGF	4719	0.918
CD4+LEM	17	rs55714011	14	75404303	C	T	2.414e-06	0.0193783	5.40307e-05	0.3264	0.284074	-0.347608	0	420	125	295	0.4476	0.4046	0.043	imputed	intergenic	PGF	4233	1.07
CD4+CD28+	17	rs55714011	14	75404303	C	T	4.838e-06	0.0394006	4.25046e-05	0.2057	0.155174	-0.234624	0	420	125	295	0.4476	0.4046	0.043	imputed	intergenic	PGF	4233	1.07
CD4+LEM_CD57+	17	rs55714011	14	75404303	C	T	5.042e-06	0.0364722	5.82172e-05	0.4306	0.354145	-0.466286	0	420	125	295	0.4476	0.4046	0.043	imputed	intergenic	PGF	4233	1.07
CD4+LEM	17	rs11845259	14	75404439	G	A	2.199e-06	0.0190876	4.99243e-05	0.3281	0.28494	-0.349813	0	420	125	295	0.4476	0.4036	0.044	imputed	intergenic	PGF	4097	0.218
CD4+CD28+	17	rs11845259	14	75404439	G	A	4.433e-06	0.0390265	3.90738e-05	0.2067	0.155572	-0.23615	0	420	125	295	0.4476	0.4036	0.044	imputed	intergenic	PGF	4097	0.218
CD4+LEM_CD57+	17	rs11845259	14	75404439	G	A	4.714e-06	0.0361139	5.48658e-05	0.4325	0.355058	-0.468737	0	420	125	295	0.4476	0.4036	0.044	imputed	intergenic	PGF	4097	0.218
CD4+LEM	17	rs11845260	14	75404455	G	A	2.186e-06	0.0190482	4.97265e-05	0.3282	0.285044	-0.349931	0	420	125	295	0.4476	0.4036	0.044	imputed	intergenic	PGF	4081	2.773
CD4+CD28+	17	rs11845260	14	75404455	G	A	4.412e-06	0.0389615	3.89464e-05	0.2068	0.155629	-0.236219	0	420	125	295	0.4476	0.4036	0.044	imputed	intergenic	PGF	4081	2.773
CD4+LEM_CD57+	17	rs11845260	14	75404455	G	A	4.689e-06	0.0360405	5.46895e-05	0.4327	0.355211	-0.468876	0	420	125	295	0.4476	0.4036	0.044	imputed	intergenic	PGF	4081	2.773
CD4+LEM	17	rs11845397	14	75404587	A	G	2.319e-06	0.0191135	5.2647e-05	0.3272	0.28482	-0.348413	0	420	125	295	0.4476	0.4036	0.044	imputed	intergenic	PGF	3949	8.018
CD4+CD28+	17	rs11845397	14	75404587	A	G	4.698e-06	0.0390751	4.15993e-05	0.2061	0.155501	-0.235101	0	420	125	295	0.4476	0.4036	0.044	imputed	intergenic	PGF	3949	8.018
CD4+LEM_CD57+	17	rs11845397	14	75404587	A	G	4.869e-06	0.0359612	5.70661e-05	0.4316	0.35527	-0.467212	0	420	125	295	0.4476	0.4036	0.044	imputed	intergenic	PGF	3949	8.018
CD4+LEM	17	rs10873274	14	75407372	T	G	1.37e-06	0.0135943	4.51619e-05	0.3366	0.302895	-0.353364	0	420	125	295	0.45	0.4036	0.0464	imputed	intergenic	PGF	1164	0.648
CD4+CD28+	17	rs10873274	14	75407372	T	G	2.755e-06	0.0279599	3.64504e-05	0.2124	0.167267	-0.238116	0	420	125	295	0.45	0.4036	0.0464	imputed	intergenic	PGF	1164	0.648
CD4+LEM_CD57+	17	rs10873274	14	75407372	T	G	3.098e-06	0.0259743	5.22285e-05	0.4433	0.380892	-0.472171	0	420	125	295	0.45	0.4036	0.0464	imputed	intergenic	PGF	1164	0.648
CD4+M_CD28+	10	rs73308641	14	76746697	A	G	8.51e-06	0.00093645	0.00320148	0.331	0.398823	0.285628	0	408	123	285	0.06427	0.07157	0.0073	imputed	downstream	RP11-516J2.1	588	9.42
CD4+M_CD28+	10	rs73308647	14	76748761	A	G	7.303e-06	0.000828131	0.00309537	0.3335	0.402462	0.287029	0	408	123	285	0.06443	0.07157	0.00714	imputed	ncRNA_intronic	RP11-516J2.1	0	11.64
CD4+M_CD28+	10	rs73308653	14	76749826	A	G	6.985e-06	0.000785677	0.00310447	0.3342	0.404206	0.287037	0	408	123	285	0.06443	0.07058	0.00615	imputed	ncRNA_intronic	RP11-516J2.1	0	11.27
CD4+M_CD28+	10	rs73308658	14	76751838	G	A	6.67e-06	0.000741629	0.00312021	0.3347	0.405859	0.286753	0	408	123	285	0.06443	0.07157	0.00714	imputed	ncRNA_intronic	RP11-516J2.1	0	6.142
CD4+M_CD28+	10	rs73308675	14	76753967	G	C	6.073e-06	0.000672497	0.00310451	0.3359	0.408673	0.286675	0	408	123	285	0.06427	0.07157	0.0073	imputed	ncRNA_intronic	RP11-516J2.1	0	2.431
CD4+M_CD28+	10	rs73308685	14	76760587	T	C	4.534e-06	0.00050575	0.00301509	0.3389	0.415842	0.286683	0	408	123	285	0.0641	0.07157	0.00747	imputed	ncRNA_intronic	RP11-516J2.1	0	4.085
CD4+M_CD28+	10	rs10134716	14	76762189	A	G	6.337e-06	0.000869507	0.00266707	0.331	0.392965	0.28855	0	408	123	285	0.06538	0.07157	0.00619	imputed	ncRNA_intronic	RP11-516J2.1	0	1.879
CD4+M_CD28+	10	rs57712540	14	76769168	T	C	4.373e-06	0.000702683	0.00228543	0.3357	0.39855	0.292364	0	408	123	285	0.06427	0.07058	0.00631	imputed	ncRNA_intronic	RP11-516J2.1	0	1.551
CD8+LD	20	rs58737296	14	76899483	C	T	8.873e-06	0.233977	5.78182e-06	1016.31	465.658	1306.87	67.3	412	123	289	0.09405	0.05964	0.03441	imputed	intronic	ESRRB	0	6.498
NK_immature_NKG2C+	13	rs8012500	14	77054313	A	G	8.83e-06	0.0123612	0.000328673	0.0409	0.0386826	0.0421791	0	347	109	238	0.08857	0.08648	0.00209	genotyped	ncRNA_intronic	RP11-187O7.3	0	0.839
CD4+SM	6	rs28447210	14	78391429	C	T	9.139e-06	0.0245307	0.000170229	-0.1519	-0.139778	-0.157391	0	392	118	274	0.09712	0.1451	0.04798	imputed	intronic	ADCK1	0	4.143
CD4+SM	6	rs10149478	14	78392996	A	G	8.905e-06	0.02408	0.000169184	-0.1519	-0.140158	-0.157191	0	392	118	274	0.09712	0.1431	0.04598	imputed	intronic	ADCK1	0	3.584
CD4+SM	6	rs10149403	14	78393069	T	C	8.857e-06	0.0239239	0.000169363	-0.1519	-0.14024	-0.15715	0	392	118	274	0.09712	0.1431	0.04598	imputed	intronic	ADCK1	0	6.618
CD4+SM	6	rs35963109	14	78393445	T	C	8.846e-06	0.0239641	0.000168902	-0.1518	-0.140182	-0.157103	0	392	118	274	0.09712	0.1431	0.04598	imputed	intronic	ADCK1	0	9.271
CD4+SM	6	rs28505869	14	78394040	T	G	8.846e-06	0.0239937	0.000168726	-0.1518	-0.140137	-0.157046	0	392	118	274	0.09712	0.1431	0.04598	imputed	intronic	ADCK1	0	3.021
CD4+SM	6	rs11621052	14	78394611	C	G	8.755e-06	0.0240234	0.000166822	-0.1518	-0.140085	-0.15705	0	392	118	274	0.09712	0.1431	0.04598	imputed	intronic	ADCK1	0	1.005
CD4+SM	6	rs11625711	14	78403495	T	G	9.229e-06	0.0257267	0.000164203	-0.1508	-0.13826	-0.156336	0	392	118	274	0.09928	0.1441	0.04482	imputed	intergenic	ADCK1	2139	2.075
CD4+SM	6	rs35545193	14	78408078	T	C	6.567e-06	0.0180066	0.000168282	-0.1526	-0.146275	-0.155442	0	392	118	274	0.09952	0.1451	0.04558	imputed	intergenic	ADCK1	6722	0.648
CD4+SM	6	rs35356615	14	78409951	T	C	9.684e-06	0.0262916	0.000168811	-0.1499	-0.137693	-0.155359	0	392	118	274	0.09905	0.1461	0.04705	imputed	intergenic	ADCK1	8595	5.046
CD4+SM	6	rs12890384	14	78410587	A	C	9.747e-06	0.0262916	0.000169897	-0.1499	-0.137693	-0.155286	0	392	118	274	0.09905	0.1451	0.04605	imputed	intergenic	ADCK1	9231	0.573
CD4+SM	6	rs71413486	14	78413188	T	C	9.606e-06	0.0262751	0.000167583	-0.15	-0.13771	-0.15545	0	392	118	274	0.09905	0.1451	0.04605	imputed	intergenic	ADCK1	11832	2.415
CD4+SM	6	rs10136572	14	78417494	A	T	4.781e-06	0.0155649	0.000142308	-0.1539	-0.148357	-0.156456	0	392	118	274	0.1014	0.1451	0.0437	imputed	intergenic	ADCK1	16138	9.554
CD4+SM	6	rs10131011	14	78419500	C	G	3.763e-06	0.0155649	0.00011256	-0.1557	-0.148357	-0.158995	0	392	118	274	0.1014	0.1461	0.0447	imputed	intergenic	ADCK1	18144	5.891
CD4+SM	6	rs34776122	14	78419917	A	G	3.56e-06	0.0155649	0.000106607	-0.1561	-0.148357	-0.159569	0	392	118	274	0.1014	0.1451	0.0437	imputed	intergenic	ADCK1	18561	2.657
CD4+SM	6	rs7144528	14	78421203	A	G	1.644e-06	0.0155649	4.99205e-05	-0.1612	-0.148357	-0.166986	0	392	118	274	0.1012	0.1451	0.0439	genotyped	intergenic	ADCK1	19847	4.664
NKT_CD56+	13	rs8009477	14	78699895	T	C	6.21e-06	0.000761395	0.00278861	-0.1198	-0.149161	-0.10179	0	351	110	241	0.3765	0.326	0.0505	imputed	intergenic	RP11-332E19.1	1932	3.077
NKT_CD56+	13	rs4903732	14	78700977	A	G	4.043e-06	0.000725872	0.00197111	-0.1203	-0.148232	-0.103407	0	351	110	241	0.3863	0.334	0.0523	imputed	intergenic	RP11-332E19.1	3014	4.643
Tcells	3	rs74316352	14	78800048	A	G	2.313e-06	0.00910665	9.36611e-05	-0.0886	-0.0749157	-0.0994702	0	416	125	291	0.06343	0.07853	0.0151	imputed	intronic	NRXN3	0	1.538
mDC	8	rs56145897	14	79763644	G	A	6.453e-08	0.0326686	1.27291e-06	-0.4557	-0.384191	-0.476584	0	348	108	240	0.01994	0.02386	0.00392	imputed	intronic	NRXN3	0	3.069
mDC	8	rs754008	14	79784158	T	A	1.033e-07	0.0322289	2.00825e-06	-0.4494	-0.38424	-0.468606	0	348	108	240	0.01994	0.02485	0.00491	imputed	intronic	NRXN3	0	2.951
mDC	8	rs117626347	14	79813041	C	T	1.701e-07	0.0323887	3.21541e-06	-0.4379	-0.38096	-0.454681	0	348	108	240	0.01994	0.02485	0.00491	imputed	intronic	NRXN3	0	4.437
MDSC3	15	rs3825606	14	81838626	A	G	9.844e-06	0.961864	1.28878e-06	0.4679	-0.01121	0.591401	81.06	329	106	223	0.08714	0.1233	0.03616	imputed	intronic	STON2	0	0.058
MDSC3	15	rs6574649	14	81842240	A	G	9.068e-06	0.961994	1.18422e-06	0.4691	-0.011169	0.592551	81.15	329	106	223	0.08714	0.1243	0.03716	imputed	intronic	STON2	0	1.374
MDSC3	15	rs8018198	14	81846611	C	T	8.466e-06	0.962091	1.11254e-06	0.4695	-0.0111369	0.592204	81.16	329	106	223	0.08714	0.1233	0.03616	imputed	intronic	STON2	0	0.307
MDSC3	15	rs2145123	14	81848414	C	T	8.295e-06	0.962139	1.0963e-06	0.4692	-0.0111208	0.591497	81.13	329	106	223	0.08807	0.1233	0.03523	imputed	intronic	STON2	0	2.14
MDSC3	15	rs72703752	14	81849403	C	T	6.701e-06	0.770964	1.69086e-06	0.4547	0.0639215	0.560215	75.28	329	106	223	0.09943	0.1421	0.04267	imputed	intronic	STON2	0	4.235
MDSC3	15	rs4903982	14	81850242	C	A	6.123e-06	0.77084	1.54171e-06	0.4561	0.0639558	0.56165	75.43	329	106	223	0.09972	0.1421	0.04238	imputed	intronic	STON2	0	0.702
MDSC3	15	rs10147416	14	81851291	A	G	6.144e-06	0.77084	1.54637e-06	0.4561	0.0639558	0.561658	75.43	329	106	223	0.09972	0.1421	0.04238	imputed	intronic	STON2	0	5.601
MDSC3	15	rs7153104	14	81851608	T	C	6.781e-06	0.77084	1.71426e-06	0.4544	0.0639558	0.559852	75.24	329	106	223	0.09943	0.1421	0.04267	imputed	intronic	STON2	0	6.024
MDSC3	15	rs7153600	14	81851664	A	G	8.301e-06	0.962163	1.10432e-06	0.4687	-0.011113	0.590457	81.08	329	106	223	0.08807	0.1233	0.03523	imputed	intronic	STON2	0	0.716
MDSC3	15	rs79937984	14	81852267	A	G	8.331e-06	0.962163	1.10916e-06	0.4686	-0.011113	0.590335	81.08	329	106	223	0.08807	0.1233	0.03523	imputed	intronic	STON2	0	0.088
MDSC3	15	rs7158981	14	81852288	C	G	6.822e-06	0.77084	1.72564e-06	0.4543	0.0639558	0.559671	75.22	329	106	223	0.09943	0.1421	0.04267	imputed	intronic	STON2	0	1.209
MDSC3	15	rs1003258	14	81852849	G	A	6.846e-06	0.77084	1.73236e-06	0.4542	0.0639558	0.559569	75.21	329	106	223	0.09943	0.1421	0.04267	genotyped	intronic	STON2	0	15.38
MDSC3	15	rs1569012	14	81853407	T	C	8.367e-06	0.962163	1.11438e-06	0.4685	-0.011113	0.590215	81.07	329	106	223	0.08807	0.1233	0.03523	genotyped	intronic	STON2	0	0.5
MDSC3	15	rs77936354	14	81854063	T	C	8.367e-06	0.962163	1.11438e-06	0.4685	-0.011113	0.590215	81.07	329	106	223	0.08807	0.1233	0.03523	imputed	intronic	STON2	0	2.17
MDSC3	15	rs72703760	14	81854582	A	G	7.009e-06	0.770924	1.77572e-06	0.4538	0.0639332	0.559084	75.16	329	106	223	0.09943	0.1421	0.04267	imputed	intronic	STON2	0	0.008
MDSC3	15	rs4275784	14	81855344	T	C	7.036e-06	0.770924	1.77997e-06	0.4539	0.0639332	0.559278	75.17	329	106	223	0.09943	0.1421	0.04267	imputed	intronic	STON2	0	0.87
MDSC3	15	rs7153556	14	81858934	A	G	7.099e-06	0.77111	1.79735e-06	0.4536	0.0638822	0.558996	75.15	329	106	223	0.1	0.1421	0.0421	imputed	intronic	STON2	0	5.185
MDSC3	15	rs7160907	14	81861240	C	T	7.513e-06	0.771034	1.90997e-06	0.4526	0.0639019	0.557706	75.01	329	106	223	0.1	0.1412	0.0412	imputed	intronic	STON2	0	5.659
MDSC3	15	rs6574650	14	81862726	A	G	8.361e-06	0.962122	1.11329e-06	0.4685	-0.0111249	0.590243	81.07	329	106	223	0.08807	0.1233	0.03523	imputed	intronic	STON2	0	5.865
MDSC3	15	rs4110462	14	81863355	T	C	8.361e-06	0.962122	1.11329e-06	0.4685	-0.0111249	0.590243	81.07	329	106	223	0.08807	0.1233	0.03523	imputed	intronic	STON2	0	0.018
MDSC3	15	rs6574651	14	81865426	A	G	8.368e-06	0.96208	1.11447e-06	0.4685	-0.0111376	0.59022	81.07	329	106	223	0.08807	0.1233	0.03523	imputed	intronic	STON2	0	9.59
MDSC3	15	rs3915222	14	81865791	A	G	8.368e-06	0.96208	1.11447e-06	0.4685	-0.0111376	0.59022	81.07	329	106	223	0.08807	0.1233	0.03523	imputed	intronic	STON2	0	10.1
MDSC3	15	rs3853419	14	81866458	A	G	8.368e-06	0.96208	1.11447e-06	0.4685	-0.0111376	0.59022	81.07	329	106	223	0.08807	0.1233	0.03523	imputed	intronic	STON2	0	0.249
MDSC3	15	rs10135926	14	81867120	T	C	6.848e-06	0.770912	1.73249e-06	0.4542	0.0639361	0.559574	75.21	329	106	223	0.09943	0.1412	0.04177	genotyped	intronic	STON2	0	0.996
MDSC3	15	rs3853420	14	81867557	G	A	8.471e-06	0.95937	1.12025e-06	0.4683	-0.011937	0.590271	81.11	329	106	223	0.08807	0.1233	0.03523	imputed	intronic	STON2	0	5.758
MDSC3	15	rs2371596	14	81867847	T	C	8.535e-06	0.95802	1.12445e-06	0.4682	-0.0123337	0.590254	81.14	329	106	223	0.08832	0.1233	0.03498	imputed	intronic	STON2	0	0.818
CD8+ME_CD57+	8	rs148531900	14	82773479	T	C	1.61e-06	0.00340619	0.000212498	-0.5617	-0.582726	-0.549753	0	411	120	291	0.01446	0.01491	0.00045	imputed	intergenic	snoU13	154952	0.404
CD4+LD_CD28+	11	rs8006331	14	89382657	T	C	8.88e-06	8.29496e-07	0.0164499	0.4217	1.13869	0.254399	92.49	401	120	281	0.01794	0.02386	0.00592	imputed	intergenic	TTC8	38321	2.279
CD4+LD_CD28+	11	rs17124991	14	89384487	T	A	3.987e-06	8.30964e-07	0.0105701	0.4441	1.13874	0.276202	92.05	401	120	281	0.01679	0.02386	0.00707	imputed	intergenic	TTC8	40151	7.766
CD4+LD_CD28+	11	rs1957247	14	89393348	T	C	8.558e-06	0.000172165	0.00306378	0.4355	0.818993	0.330136	76.31	401	120	281	0.01687	0.02386	0.00699	imputed	intergenic	TTC8	49012	0.546
CD8+ED_CD27-CD28+	11	rs117229483	14	89647946	T	C	9.712e-06	0.0357762	0.0001024	0.756	0.599081	0.847089	0	404	123	281	0.01193	0.02386	0.01193	imputed	intronic	FOXN3	0	3.536
CD8+ED_CD27-CD28+	11	rs115000747	14	89650887	C	T	8.481e-06	0.0374589	8.75734e-05	0.7404	0.587895	0.824044	0	404	123	281	0.01313	0.02386	0.01073	imputed	intronic	FOXN3	0	0.104
CD8+ED_CD27-CD28+	11	rs7150140	14	89656376	C	T	7.598e-06	0.0369289	8.05277e-05	0.7374	0.58772	0.818024	0	404	123	281	0.0131	0.02584	0.01274	genotyped	intronic	FOXN3	0	0.946
CD8+ED_CD27-CD28+	11	rs8003013	14	89658736	T	C	9.734e-06	0.0396359	9.04927e-05	0.7456	0.579729	0.841384	0	404	123	281	0.01193	0.02386	0.01193	imputed	intronic	FOXN3	0	1.331
NK_immature_NKG2C+	13	rs10132162	14	89692940	G	A	9.438e-06	0.0491264	9.43604e-05	-0.0299	-0.0257859	-0.031443	0	347	109	238	0.1747	0.1879	0.0132	genotyped	intronic	FOXN3	0	4.125
NK_immature_NKG2C+	13	rs80307535	14	89707042	A	G	4.803e-07	0.0286189	8.83068e-06	-0.0418	-0.0350387	-0.0443519	0	347	109	238	0.1145	0.1481	0.0336	imputed	intronic	FOXN3	0	0.828
NK_immature_NKG2C+	13	rs77165753	14	89710195	A	G	4.551e-07	0.0288012	8.28589e-06	-0.0419	-0.0349785	-0.0446146	0	347	109	238	0.1136	0.1531	0.0395	imputed	intronic	FOXN3	0	6.284
Lin-CD14+HLA-DR+	15	rs6575090	14	90311279	T	C	5.724e-06	0.00258692	0.000789035	0.4067	0.5105	0.363375	0	335	107	228	0.1083	0.1332	0.0249	imputed	ncRNA_intronic	RP11-33N16.3:EFCAB11	0:0	2.805
Lin-CD14+HLA-DR+	15	rs72693800	14	90313804	T	C	3.825e-06	0.00258563	0.000549506	0.4122	0.510452	0.371778	0	335	107	228	0.1094	0.1332	0.0238	imputed	ncRNA_intronic	RP11-33N16.3:EFCAB11	0:0	1.343
NK_mature	3	rs55987202	14	90989010	T	C	1.067e-06	0.000186169	0.00122527	-0.1059	-0.151957	-0.0854401	50.01	337	106	231	0.2516	0.2823	0.0307	imputed	intergenic	TTC7B	17921	2.699
Monocytes_CD14+	15	rs3825658	14	91757542	C	T	2.64e-06	0.0963318	8.24508e-06	0.5926	0.367148	0.705112	37.23	338	107	231	0.09857	0.1292	0.03063	genotyped	intronic	CCDC88C	0	0.546
Monocytes_CD14+	15	rs12891279	14	91760102	A	G	2.024e-06	0.0570507	1.1729e-05	0.6028	0.411583	0.706707	19	338	107	231	0.09599	0.1203	0.02431	imputed	intronic	CCDC88C	0	1.082
Monocytes_CD14+	15	rs12891713	14	91760522	T	C	3.52e-06	0.0988277	1.02656e-05	0.5925	0.364606	0.710259	39.2	338	107	231	0.09339	0.1193	0.02591	imputed	exonic	CCDC88C	0	9.201
Monocytes_CD14+	15	rs12898070	14	91761217	G	T	3.574e-06	0.0985649	1.03897e-05	0.5927	0.364596	0.711233	39.52	338	107	231	0.09339	0.1193	0.02591	imputed	intronic	CCDC88C	0	2.556
Monocytes_CD14+	15	rs10140022	14	91761372	G	A	3.598e-06	0.0987372	1.04095e-05	0.5928	0.364402	0.71175	39.74	338	107	231	0.09339	0.1193	0.02591	imputed	intronic	CCDC88C	0	1.534
Monocytes_CD14+	15	rs34793066	14	91765774	T	C	9.66e-06	0.103253	2.41445e-05	0.5885	0.359932	0.722317	42.16	338	107	231	0.08309	0.1103	0.02721	imputed	intronic	CCDC88C	0	0.015
Bcells	5	rs76350635	14	94306583	T	G	9.771e-07	0.0036428	0.000127683	-0.2606	-0.281566	-0.250912	0	347	109	238	0.1236	0.1451	0.0215	imputed	intergenic	PRIMA1	51755	0.829
CD8+ED_CD27-CD28+	11	rs117371972	14	95805540	T	C	9.664e-06	0.000127707	0.0204878	0.7157	0.92767	0.521747	36.36	404	123	281	0.01196	0.01193	3e-05	imputed	intergenic	RP11-725G5.2	3698	0.835
CD8+ME_CD95+	9	rs141293055	14	95980553	T	C	1.937e-06	0.0195861	2.29125e-05	1.2533	0.911633	1.55298	32.29	420	125	295	0.01695	0.02783	0.01088	imputed	intergenic	RP11-1070N10.3	1919	0.475
CD8+ME	9	rs141293055	14	95980553	T	C	6.74e-06	0.0405825	4.61655e-05	1.4825	1.06252	1.77659	12.19	420	125	295	0.01695	0.02783	0.01088	imputed	intergenic	RP11-1070N10.3	1919	0.475
CD15high	16	rs74683683	14	98545723	A	C	1.041e-06	3.44231e-05	0.0179498	0.799	0.896936	0.636295	0	352	110	242	0.01458	0.02087	0.00629	imputed	ncRNA_intronic	RP11-61O1.1	0	0.037
CD15high	16	rs117758444	14	98552468	C	T	1.177e-06	3.80133e-05	0.0181243	0.796	0.894013	0.634416	0	352	110	242	0.01458	0.02087	0.00629	imputed	ncRNA_intronic	RP11-61O1.1	0	5.694
CD15high	16	rs76930290	14	98568443	C	T	1.63e-06	4.99303e-05	0.0186311	0.7921	0.888578	0.634817	0	352	110	242	0.01458	0.02087	0.00629	imputed	ncRNA_intronic	RP11-61O1.1	0	1.384
Bcells	5	rs17546564	14	99448922	C	G	9.666e-06	0.011653	0.000385656	0.3406	0.33644	0.342728	0	347	109	238	0.06	0.05467	0.00533	imputed	intergenic	AL162151.3	9113	3.012
CD4+LD_CD27+	12	rs2496478	14	99642714	C	G	6.527e-06	0.082671	2.95205e-05	0.3881	0.274174	0.437426	0	419	125	294	0.04749	0.05964	0.01215	imputed	intronic	BCL11B	0	0.125
CD4+LD_CD27+	12	rs61981480	14	99651149	A	G	1.008e-06	0.0116495	3.83017e-05	0.6565	0.585176	0.694092	0	419	125	294	0.01754	0.02286	0.00532	imputed	intronic	BCL11B	0	1.141
CD4+ME_CD57+	8	rs8013165	14	99994824	A	G	7.285e-06	0.00257164	0.00105301	0.1364	0.161894	0.123526	0	406	119	287	0.4654	0.4751	0.0097	imputed	intronic	CCNK:CCDC85C	0:0	4.919
CD4+ME_CD57+	8	rs7140906	14	100004963	A	G	4.067e-06	0.00175518	0.00083826	0.1356	0.16334	0.121722	0	406	119	287	0.4726	0.4761	0.0035	imputed	intronic	CCDC85C	0	0.577
DC	1	rs75625207	14	101951229	C	T	6.917e-06	0.0648101	3.10829e-05	0.9901	0.660413	1.19882	29.54	318	105	213	0.01051	0.04473	0.03422	imputed	intergenic	RP11-1029J19.2	27774	0.457
DC	1	rs116852205	14	101961893	A	G	4.583e-06	0.0716694	1.9215e-05	1.0086	0.660355	1.21157	31.49	318	105	213	0.01048	0.04473	0.03425	imputed	intergenic	RP11-1029J19.2	38438	0.78
CD4+ED_CD27+CD28-	12	rs11849893	14	102037900	C	T	9.736e-06	0.0600566	7.31496e-05	-0.1584	-0.129941	-0.169142	0	418	124	294	0.2042	0.2117	0.0075	imputed	intergenic	DIO3	8110	1.632
M_C	15	rs146208229	14	103514270	A	G	6.093e-06	0.00836621	0.000320119	1.1633	1.38159	1.08967	0	297	95	202	0.0119	0.01889	0.00699	imputed	intronic	CDC42BPB	0	1.407
sDC	1	rs11848474	14	106823646	T	C	4.328e-06	0.0452106	5.08996e-05	0.1359	0.11459	0.143936	0	292	92	200	0.08504	0.1034	0.01836	imputed	upstream	IGHVII-33-1	51	0.185
sDC	1	rs145580255	14	106823941	A	G	4.441e-06	0.0458945	5.1434e-05	0.133	0.112099	0.140959	0	292	92	200	0.08746	0.1034	0.01594	imputed	upstream	IGHVII-33-1	346	2.937
sDC	1	rs113113210	14	106824777	T	C	4.884e-06	0.0484622	5.29245e-05	0.1319	0.109812	0.140329	0	292	92	200	0.08866	0.1064	0.01774	imputed	downstream	IGHV3-33-2	260	0.015
sDC	1	rs115913084	14	106826231	C	T	4.953e-06	0.048373	5.38252e-05	0.13	0.1084	0.138195	0	292	92	200	0.08866	0.1074	0.01874	imputed	upstream	IGHV3-33-2	753	2.077
sDC	1	rs116723175	14	106831722	T	A	5.254e-06	0.0497566	5.55482e-05	0.1263	0.105301	0.134259	0	292	92	200	0.09714	0.1153	0.01816	imputed	intergenic	IGHV7-34-1	1508	0.023
sDC	1	rs55838266	14	106834436	C	T	5.102e-06	0.0501406	5.35812e-05	0.1257	0.104573	0.133695	0	292	92	200	0.09972	0.1163	0.01658	imputed	upstream	IGHV7-34-1	771	5.978
sDC	1	rs4774108	14	106837606	T	A	5.067e-06	0.0506169	5.26606e-05	0.1246	0.103427	0.132656	0	292	92	200	0.1023	0.1153	0.013	imputed	intergenic	IGHV7-34-1	3941	6.566
sDC	1	rs7152767	14	106837987	A	G	4.303e-06	0.0489287	4.65406e-05	0.1261	0.104684	0.134211	0	292	92	200	0.1023	0.09348	0.00882	imputed	intergenic	IGHV7-34-1	NA	NA
sDC	1	rs4774109	14	106838933	A	G	5.084e-06	0.0505585	5.2912e-05	0.1242	0.103127	0.132166	0	292	92	200	0.1023	0.1143	0.012	imputed	intergenic	IGHV7-34-1	5268	2.602
sDC	1	rs140791590	14	106840616	C	T	5.139e-06	0.050852	5.31564e-05	0.1236	0.102548	0.13152	0	292	92	200	0.1023	0.1143	0.012	imputed	intergenic	IGHV3-35	4706	2.851
sDC	1	rs11847758	14	106840695	T	C	4.429e-06	0.0493027	4.75188e-05	0.125	0.103768	0.133001	0	292	92	200	0.1023	0.1193	0.017	imputed	intergenic	IGHV3-35	4627	1.414
sDC	1	rs75810893	14	106844070	C	T	5.211e-06	0.0506361	5.42039e-05	0.1227	0.102089	0.130488	0	292	92	200	0.1023	0.1173	0.015	imputed	intergenic	IGHV3-35	1252	3.1
sDC	1	rs144376522	14	106844779	C	G	5.149e-06	0.0509539	5.31566e-05	0.1224	0.101575	0.130284	0	292	92	200	0.1023	0.1173	0.015	imputed	downstream	IGHV3-35	543	1.737
sDC	1	rs112759551	14	106845417	T	C	4.756e-06	0.0504897	4.96779e-05	0.1229	0.101854	0.130861	0	292	92	200	0.1023	0.1183	0.016	imputed	exonic	IGHV3-35	0	21.9
sDC	1	rs17646414	14	106846441	T	C	5.577e-06	0.0518405	5.64593e-05	0.1214	0.100695	0.129164	0	292	92	200	0.1023	0.1153	0.013	genotyped	upstream	IGHV3-35	651	6.504
sDC	1	rs148424896	14	106847569	T	C	5.156e-06	0.0499262	5.4465e-05	0.1224	0.102033	0.130017	0	292	92	200	0.1023	0.1163	0.014	imputed	intergenic	IGHV3-36	1115	0.944
sDC	1	rs72701515	14	106849428	C	T	4.717e-06	0.0489132	5.09177e-05	0.1235	0.102854	0.13127	0	292	92	200	0.1011	0.1183	0.0172	imputed	upstream	IGHV3-36	285	0.453
sDC	1	rs4977163	14	106851773	G	A	2.521e-06	0.052476	2.54058e-05	0.1271	0.101397	0.136804	0	292	92	200	0.1034	0.1223	0.0189	imputed	downstream	IGHV3-37	814	0.064
sDC	1	rs4977162	14	106852034	C	T	5.171e-06	0.0492721	5.52494e-05	0.1231	0.102747	0.130813	0	292	92	200	0.1023	0.1173	0.015	imputed	downstream	IGHV3-37	553	0.097
sDC	1	rs74093595	14	106859070	A	G	4.629e-06	0.0455925	5.3706e-05	0.1249	0.105195	0.132395	0	292	92	200	0.09682	0.1044	0.00758	imputed	intergenic	IGHV3-37	6043	2.211
sDC	1	rs74093595	14	106859070	A	G	4.629e-06	0.0455925	5.3706e-05	0.1249	0.105195	0.132395	0	292	92	200	0.09682	0.1044	0.00758	imputed	intergenic	IGHV3-37	6043	2.211
sDC	1	rs11850583	14	106860903	T	G	5.013e-06	0.0458835	5.75433e-05	0.1254	0.105646	0.13295	0	292	92	200	0.0971	0.1173	0.0202	imputed	intergenic	IGHV3-38	5502	1.186
sDC	1	rs72701522	14	106860907	G	T	5.404e-06	0.0466481	6.08588e-05	0.1247	0.105049	0.132211	0	292	92	200	0.0971	0.1153	0.0182	imputed	intergenic	IGHV3-38	5498	2.428
sDC	1	rs113849869	14	106861881	A	G	5.919e-06	0.0580168	5.39334e-05	0.1293	0.106284	0.137721	0	292	92	200	0.08657	0.1183	0.03173	imputed	intergenic	IGHV3-38	4524	0.025
sDC	1	rs34575722	14	106865593	T	C	4.588e-06	0.048627	4.9106e-05	0.1284	0.105833	0.13722	0	292	92	200	0.1031	0.1163	0.0132	imputed	downstream	IGHV3-38	812	0.175
sDC	1	rs4977152	14	106868381	A	G	4.077e-06	0.0371538	5.92333e-05	0.1307	0.114698	0.136712	0	292	92	200	0.09009	0.1183	0.02821	imputed	intergenic	IGHV3-38	1446	8.074
sDC	1	rs34343473	14	106868549	T	C	5.2e-06	0.0472503	5.7269e-05	0.1286	0.107131	0.136948	0	292	92	200	0.1034	0.1173	0.0139	imputed	intergenic	IGHV3-38	1614	1.595
sDC	1	rs10145602	14	106872402	T	C	5.457e-06	0.0473844	5.99017e-05	0.1288	0.107492	0.137069	0	292	92	200	0.1041	0.1163	0.0122	imputed	intergenic	IGHVIII-38-1	1539	1.306
sDC	1	rs55982741	14	106873646	A	C	5.141e-06	0.0417801	6.49583e-05	0.127	0.108939	0.134029	0	292	92	200	0.09488	0.1163	0.02142	imputed	downstream	IGHVIII-38-1	295	8.688
sDC	1	rs72701546	14	106874165	G	T	5.056e-06	0.0412143	6.48625e-05	0.1278	0.109915	0.134793	0	292	92	200	0.09215	0.1163	0.02415	imputed	upstream	IGHVIII-38-1	169	7.564
CD8+SM	6	rs12588516	14	107041380	A	C	5.938e-07	0.00283827	9.51462e-05	-0.6281	-0.668172	-0.608439	0	410	123	287	0.0179	0.02386	0.00596	imputed	upstream:downstream	IGHVII-51-2	419	2.267
CD8+SM	6	rs17112999	14	107043157	A	C	5.745e-07	0.00301294	8.74651e-05	-0.6284	-0.662284	-0.611648	0	410	123	287	0.0179	0.02386	0.00596	imputed	upstream	IGHV3-52	346	0.022
CD8+SM	6	rs17113001	14	107044150	T	C	5.889e-07	0.00302375	8.93054e-05	-0.6264	-0.659797	-0.609861	0	410	123	287	0.0179	0.02485	0.00695	genotyped	intergenic	IGHV3-52	1339	0.506
CD8+SM	6	rs75533166	14	107052530	C	T	6.843e-07	0.00346391	9.0515e-05	-0.6286	-0.659777	-0.613373	0	410	123	287	0.0179	0.02386	0.00596	imputed	intergenic	IGHVII-53-1	3151	0.435
Bcells	5	rs4983927	15	21156723	A	G	4.215e-06	0.0108911	0.000184792	0.2607	0.267557	0.257795	0	347	109	238	0.09801	0.08261	0.0154	genotyped	intronic	LINC01193	0	NA
CD8+	13	rs117174207	15	24526317	G	A	6.351e-06	0.00105333	0.00242951	0.5849	0.536843	0.677112	0	417	125	292	0.04015	0.0497	0.00955	imputed	intergenic	RP11-580I1.2	4340	0.459
DC	1	rs2714738	15	25419473	G	A	6.344e-06	0.0671825	4.23582e-05	0.3645	0.272844	0.403745	0	318	105	213	0.08815	0.1014	0.01325	imputed	ncRNA_intronic	SNHG14	0	1.289
DC	1	rs7171267	15	25437428	G	T	9.293e-06	0.0558904	7.63641e-05	0.3609	0.284543	0.394651	0	318	105	213	0.08547	0.07952	0.00595	imputed	ncRNA_intronic	SNHG14	0	2.79
DC	1	rs7172207	15	25437910	C	T	9.2e-06	0.055415	7.64738e-05	0.3612	0.285445	0.394618	0	318	105	213	0.08547	0.07952	0.00595	imputed	ncRNA_intronic	SNHG14	0	0.966
DC	1	rs7167761	15	25438085	G	A	9.123e-06	0.0551196	7.63778e-05	0.3615	0.28603	0.394648	0	318	105	213	0.08547	0.07952	0.00595	imputed	ncRNA_intronic	SNHG14	0	3.25
DC	1	rs17841114	15	25438610	C	T	3.66e-06	0.0469061	3.47735e-05	0.4018	0.309401	0.445001	0	318	105	213	0.0696	0.05268	0.01692	imputed	ncRNA_exonic	SNHG14	0	0.101
DC	1	rs73362126	15	25439704	T	C	3.656e-06	0.0469253	3.47221e-05	0.4018	0.309367	0.445034	0	318	105	213	0.0696	0.05368	0.01592	imputed	ncRNA_intronic	SNHG14	0	0.034
DC	1	rs17115340	15	25439884	G	T	3.656e-06	0.0469253	3.47221e-05	0.4018	0.309367	0.445034	0	318	105	213	0.0696	0.05368	0.01592	imputed	ncRNA_intronic	SNHG14	0	3.737
DC	1	rs11634616	15	25440363	A	C	3.656e-06	0.0469253	3.47221e-05	0.4018	0.309367	0.445034	0	318	105	213	0.0696	0.05368	0.01592	genotyped	ncRNA_intronic	SNHG14	0	0.45
DC	1	rs28394326	15	25441053	G	A	3.66e-06	0.0469253	3.47621e-05	0.4018	0.309367	0.445019	0	318	105	213	0.0696	0.05368	0.01592	imputed	ncRNA_intronic	SNHG14	0	0.02
DC	1	rs58749311	15	25441686	A	G	3.669e-06	0.0469253	3.48449e-05	0.4018	0.309367	0.444987	0	318	105	213	0.0696	0.05268	0.01692	imputed	ncRNA_intronic	SNHG14	0	3.839
DC	1	rs59923247	15	25441956	A	G	3.669e-06	0.0469253	3.48449e-05	0.4018	0.309367	0.444987	0	318	105	213	0.0696	0.05368	0.01592	imputed	ncRNA_intronic	SNHG14	0	0.015
DC	1	rs7496915	15	25442956	A	C	3.715e-06	0.0470112	3.52022e-05	0.4016	0.309265	0.444813	0	318	105	213	0.0696	0.05368	0.01592	imputed	ncRNA_intronic	SNHG14	0	0.423
DC	1	rs7180829	15	25443835	A	G	3.782e-06	0.0470924	3.57735e-05	0.4014	0.309201	0.444534	0	318	105	213	0.0696	0.05368	0.01592	imputed	ncRNA_intronic	SNHG14	0	0.257
DC	1	rs11630308	15	25444577	T	C	4.1e-06	0.0471547	3.8738e-05	0.4003	0.309183	0.442977	0	318	105	213	0.0696	0.05368	0.01592	imputed	ncRNA_intronic	SNHG14	0	0.441
CD4+SM	6	rs11858071	15	27847048	T	G	4.004e-06	0.00549057	0.000328623	0.1525	0.153131	0.152154	0	392	118	274	0.09785	0.09742	0.00043	imputed	intergenic	RP11-30G8.2	19631	2.388
CD4+SM	6	rs1551867	15	27848831	A	G	6.767e-07	0.00339376	9.45632e-05	0.1389	0.139156	0.138686	0	392	118	274	0.15	0.17	0.02	genotyped	intergenic	RP11-30G8.2	17848	0.69
CD4+SM	6	rs1812315	15	27849304	C	T	5.861e-07	0.00339087	8.2435e-05	0.1398	0.139171	0.140142	0	392	118	274	0.1492	0.17	0.0208	imputed	intergenic	RP11-30G8.2	17375	1.125
CD4+SM	6	rs3101603	15	27850249	A	C	4.359e-07	0.00339376	6.18906e-05	0.1414	0.139156	0.142739	0	392	118	274	0.1492	0.17	0.0208	imputed	intergenic	RP11-30G8.2	16430	0.96
CD4+SM	6	rs3101601	15	27851476	C	A	3.798e-07	0.00339376	5.41805e-05	0.1421	0.139156	0.143724	0	392	118	274	0.1488	0.17	0.0212	imputed	intergenic	RP11-30G8.2	15203	2.489
CD4+SM	6	rs3097456	15	27851956	G	A	3.795e-07	0.00339376	5.41367e-05	0.1421	0.139156	0.14373	0	392	118	274	0.1488	0.17	0.0212	imputed	intergenic	RP11-30G8.2	14723	2.902
CD4+SM	6	rs3101596	15	27853824	A	G	3.761e-07	0.00339382	5.36721e-05	0.1421	0.13916	0.143819	0	392	118	274	0.1488	0.17	0.0212	imputed	intergenic	RP11-30G8.2	12855	2.228
CD4+SM	6	rs28521725	15	27853999	A	G	3.754e-07	0.00339087	5.36287e-05	0.1421	0.139179	0.143825	0	392	118	274	0.1488	0.17	0.0212	imputed	intergenic	RP11-30G8.2	12680	0.992
CD4+SM	6	rs28515970	15	27854163	A	G	3.752e-07	0.00339087	5.35911e-05	0.1421	0.139179	0.143833	0	392	118	274	0.1488	0.17	0.0212	imputed	intergenic	RP11-30G8.2	12516	0.013
CD4+SM	6	rs3098546	15	27854573	T	A	3.752e-07	0.00339511	5.35185e-05	0.1421	0.139157	0.143846	0	392	118	274	0.1488	0.17	0.0212	imputed	intergenic	RP11-30G8.2	12106	4.824
CD4+SM	6	rs3097449	15	27857893	A	C	3.721e-07	0.00339087	5.31733e-05	0.1422	0.139179	0.1439	0	392	118	274	0.1488	0.171	0.0222	imputed	intergenic	RP11-30G8.2	8786	3.705
CD4+SM	6	rs3101587	15	27858084	T	C	3.723e-07	0.00339087	5.31935e-05	0.1422	0.139179	0.143895	0	392	118	274	0.1488	0.171	0.0222	imputed	intergenic	RP11-30G8.2	8595	7.531
CD4+SM	6	rs3101585	15	27858287	G	T	3.656e-07	0.00339166	5.22563e-05	0.1423	0.139177	0.14407	0	392	118	274	0.1488	0.171	0.0222	imputed	intergenic	RP11-30G8.2	8392	9.049
CD4+SM	6	rs3098575	15	27858335	T	A	3.656e-07	0.00339166	5.22563e-05	0.1423	0.139177	0.14407	0	392	118	274	0.1488	0.171	0.0222	imputed	intergenic	RP11-30G8.2	8344	4.221
CD4+SM	6	rs3098576	15	27858408	T	C	3.72e-07	0.00339087	5.31479e-05	0.1422	0.139179	0.143901	0	392	118	274	0.1488	0.171	0.0222	imputed	intergenic	RP11-30G8.2	8271	4.646
CD4+SM	6	rs3097447	15	27859712	T	C	3.712e-07	0.00339228	5.30115e-05	0.1422	0.139169	0.143919	0	392	118	274	0.1488	0.171	0.0222	imputed	intergenic	RP11-30G8.2	6967	4.812
CD4+SM	6	rs3097445	15	27860481	A	G	3.714e-07	0.00339228	5.30476e-05	0.1422	0.139169	0.143907	0	392	118	274	0.1488	0.171	0.0222	imputed	intergenic	RP11-30G8.2	6198	3.706
CD4+SM	6	rs3101690	15	27861143	T	A	3.664e-07	0.00339228	5.23562e-05	0.1423	0.139169	0.144005	0	392	118	274	0.1488	0.171	0.0222	imputed	intergenic	RP11-30G8.2	5536	8.099
CD4+SM	6	rs3097444	15	27863278	T	C	3.666e-07	0.00339484	5.23449e-05	0.1422	0.139157	0.143983	0	392	118	274	0.1488	0.171	0.0222	imputed	intergenic	RP11-30G8.2	3401	3.2
CD4+SM	6	rs3101689	15	27863710	T	C	3.652e-07	0.00339127	5.22038e-05	0.1423	0.139172	0.144006	0	392	118	274	0.1488	0.171	0.0222	imputed	intergenic	RP11-30G8.2	2969	0.475
CD4+SM	6	rs3097442	15	27865597	G	A	3.613e-07	0.00339081	5.16805e-05	0.1423	0.139175	0.144073	0	392	118	274	0.1488	0.171	0.0222	imputed	intergenic	RP11-30G8.2	1082	5.719
NK_mature_NKG2C+	13	rs118060760	15	31210406	T	C	8.451e-06	0.00733174	0.000488758	0.5187	0.594254	0.488219	0	345	108	237	0.02907	0.0159	0.01317	imputed	exonic	FAN1	0	0.202
NK_mature_NKG2C+	13	rs76854638	15	31276285	A	G	5.47e-06	0.00779116	0.000303536	0.5017	0.57454	0.474478	0	345	108	237	0.03245	0.01789	0.01456	imputed	intronic	MTMR10	0	0.826
M_C	15	rs1807100	15	31644932	C	G	8.867e-06	0.0773432	5.06702e-05	-0.2937	-0.214207	0.328507	0	297	95	202	0.49	0.498	0.008	imputed	intronic	KLF13	0	2.976
M_C	15	rs28490143	15	31646958	C	T	8.835e-06	0.0830695	4.61137e-05	-0.2927	-0.209345	0.329126	0	297	95	202	0.4872	0.498	0.0108	imputed	intronic	KLF13	0	0.574
M_C	15	rs13329369	15	31647715	T	C	8.867e-06	0.0838423	4.57383e-05	-0.2925	-0.208739	-0.329184	0	297	95	202	0.4872	0.497	0.0098	imputed	intronic	KLF13	0	5.376
M_C	15	rs13329095	15	31647900	C	A	8.699e-06	0.0836964	4.49639e-05	-0.2927	-0.208831	0.329406	0	297	95	202	0.4872	0.498	0.0108	imputed	intronic	KLF13	0	0.845
M_C	15	rs7174079	15	31651068	C	T	7.96e-06	0.0836504	4.15105e-05	-0.2927	-0.208854	-0.328938	0	297	95	202	0.4886	0.497	0.0084	genotyped	intronic	KLF13	0	4.702
M_C	15	rs7169662	15	31651316	G	A	8.048e-06	0.0839136	4.17657e-05	-0.2927	-0.208685	-0.329037	0	297	95	202	0.4886	0.497	0.0084	imputed	intronic	KLF13	0	6.29
M_C	15	rs12592541	15	31651796	A	G	8.416e-06	0.0836504	4.36665e-05	-0.2927	-0.208854	-0.3292	0	297	95	202	0.4872	0.498	0.0108	genotyped	intronic	KLF13	0	1.49
M_C	15	rs28705115	15	31652235	A	G	7.689e-06	0.0815305	4.11753e-05	-0.2938	-0.210346	-0.330014	0	297	95	202	0.4872	0.498	0.0108	imputed	intronic	KLF13	0	13.68
M_C	15	rs4779868	15	31654283	G	A	8.492e-06	0.0961873	3.73849e-05	-0.2949	-0.203518	0.333984	0	297	95	202	0.487	0.497	0.01	imputed	intronic	KLF13	0	2.327
NKT_CD56+	13	rs2912370	15	39050654	T	C	6.702e-06	0.0439861	4.72856e-05	-0.1237	-0.0887503	-0.14689	6.84	351	110	241	0.431	0.4573	0.0263	imputed	ncRNA_intronic	RP11-326N17.1	0	7.35
NKT_CD56+	13	rs2912369	15	39052822	G	A	6.242e-06	0.000452254	0.00446584	0.1449	0.183341	0.119074	0	351	110	241	0.2003	0.1978	0.0025	imputed	intergenic	RP11-326N17.1	1207	0.549
NKT_CD56+	13	rs2912368	15	39054256	C	T	5.828e-06	0.000388258	0.00474294	0.1441	0.183647	0.117419	4.2	351	110	241	0.2031	0.1978	0.0053	genotyped	intergenic	RP11-326N17.1	2641	4.241
NKT_CD56+	13	rs2929655	15	39057845	A	G	4.715e-06	0.000457358	0.00348862	0.1471	0.183765	0.122592	0	351	110	241	0.202	0.1968	0.0052	imputed	intergenic	RP11-326N17.1	6230	0.327
NKT_CD56+	13	rs2912366	15	39057847	T	G	4.698e-06	0.000457718	0.00347684	0.1472	0.183771	0.122662	0	351	110	241	0.202	0.1968	0.0052	imputed	intergenic	RP11-326N17.1	6232	1.347
NKT_CD56+	13	rs718562	15	39060318	T	C	3.859e-06	0.000273693	0.00427836	0.1486	0.191573	0.119846	16.24	351	110	241	0.1979	0.1988	0.0009	imputed	intergenic	RP11-326N17.1	8703	4.167
NKT_CD3+	13	rs718562	15	39060318	T	C	9.387e-06	8.39851e-05	0.01661	0.1308	0.195186	0.0907	66.25	350	110	240	0.1979	0.1988	0.0009	imputed	intergenic	RP11-326N17.1	8703	4.167
NKT_CD56+	13	rs2929660	15	39065424	C	T	4.52e-06	0.000328351	0.00427416	0.1494	0.191459	0.121401	9.87	351	110	241	0.1953	0.1988	0.0035	imputed	intergenic	RP11-326N17.1	13809	1.176
CD4+ED_CD27+CD28-	12	rs4924625	15	42422649	A	G	7.846e-06	2.13711e-05	0.0155086	0.1404	0.253108	0.0915884	82.06	418	124	294	0.366	0.3459	0.0201	imputed	intergenic	PLA2G4F	10682	1.013
CD4+ED_CD27+CD28-	12	rs636596	15	42423583	G	C	8.158e-06	2.27206e-05	0.0153732	0.1403	0.252892	0.0917354	81.91	418	124	294	0.3669	0.3469	0.02	imputed	intergenic	PLA2G4F	9748	3.593
CD8+LD_CD28+	11	rs2899387	15	46423354	A	G	7.848e-06	0.290237	2.97504e-06	-0.1521	-0.0609553	-0.201623	74.33	412	123	289	0.2679	0.2604	0.0075	imputed	intergenic	RP11-315O8.1	30763	7.364
CD8+LD_CD28+	11	rs34635292	15	46452417	C	T	3.529e-06	0.276183	1.31726e-06	-0.1545	-0.0617729	-0.20392	75.8	412	123	289	0.2741	0.2604	0.0137	imputed	intergenic	RP11-315O8.1	59826	0.25
CD8+LD	20	rs142191220	15	50033153	A	G	1.485e-06	0.0523421	6.76179e-06	2816.44	1847.6	3424.22	41.85	412	123	289	0.01335	0.0169	0.00355	imputed	intergenic	CTD-2647E9.1	53289	0.765
CD4+ED	19	rs8028370	15	50286511	T	C	7.071e-06	0.049996	5.67138e-05	-9.6861	-7.5519	-10.6894	0	415	125	290	0.05718	0.05467	0.00251	imputed	intronic	ATP8B4	0	0.01
CD4+naive	19	rs8028370	15	50286511	T	C	8.052e-06	0.0525205	6.05073e-05	-9.5522	-7.37557	-10.5903	0	415	125	290	0.05718	0.05467	0.00251	imputed	intronic	ATP8B4	0	0.01
CD4+LD_CD27+CD28+	19	rs8028370	15	50286511	T	C	8.167e-06	0.0595201	5.41896e-05	-9.7754	-7.43102	-10.8527	0	415	125	290	0.05718	0.05467	0.00251	imputed	intronic	ATP8B4	0	0.01
M_N	1	rs72737045	15	50473440	T	G	6.792e-06	0.0232692	0.000155093	0.2328	0.269029	0.223811	0	250	77	173	0.04741	0.03479	0.01262	imputed	intronic	ATP8B4	0	2.936
CD4+CD27+	17	rs4776149	15	53721371	C	T	4.059e-06	0.000747045	0.0025734	0.093	0.094417	0.0912536	0	416	124	292	0.3373	0.3628	0.0255	genotyped	intergenic	WDR72	84566	1.793
CD8+LD_CD27+	8	rs143883558	15	54404678	T	G	9.056e-06	0.000219213	0.00595695	-0.3335	-0.509778	-0.251874	60.76	409	122	287	0.01754	0.01988	0.00234	imputed	intronic	UNC13C	0	1.155
M_C	15	rs17238468	15	56123668	T	G	8.824e-06	2.90304e-07	0.245723	-0.3196	-0.625554	-0.108802	91.98	297	95	202	0.2097	0.2167	0.007	imputed	intronic	NEDD4	0	5.977
Monocytes	15	rs75417626	15	56159100	T	C	2.999e-07	2.71367e-07	0.0402425	-0.353	-0.589002	-0.18576	87.97	349	110	239	0.2195	0.2087	0.0108	imputed	intronic	NEDD4	0	9.293
M_C	15	rs75417626	15	56159100	T	C	1.417e-06	3.50983e-07	0.0821028	-0.3352	-0.609575	-0.156155	90.17	297	95	202	0.2195	0.2087	0.0108	imputed	intronic	NEDD4	0	9.293
CD14+CD15-	15	rs75417626	15	56159100	T	C	6.53e-06	6.41019e-07	0.132874	-0.3083	-0.5776	-0.132575	90.12	348	110	238	0.2195	0.2087	0.0108	imputed	intronic	NEDD4	0	9.293
Monocytes	15	rs74930558	15	56216182	A	G	1.503e-06	1.12327e-06	0.0671626	-0.3323	-0.538854	-0.169813	85.78	349	110	239	0.2208	0.2187	0.0021	imputed	intronic	NEDD4	0	3.488
M_C	15	rs74930558	15	56216182	A	G	8.226e-06	1.57848e-06	0.144855	-0.3117	-0.553781	-0.134615	88.6	297	95	202	0.2208	0.2187	0.0021	imputed	intronic	NEDD4	0	3.488
Monocytes	15	rs79136313	15	56217540	A	G	1.497e-06	1.1248e-06	0.066808	-0.3322	-0.538818	-0.169933	85.78	349	110	239	0.2253	0.2187	0.0066	imputed	intronic	NEDD4	0	7.164
M_C	15	rs79136313	15	56217540	A	G	8.17e-06	1.58185e-06	0.143846	-0.3116	-0.553734	-0.134862	88.59	297	95	202	0.2253	0.2187	0.0066	imputed	intronic	NEDD4	0	7.164
Monocytes	15	rs74682505	15	56220023	C	T	1.439e-06	1.12775e-06	0.0647465	-0.3325	-0.538752	-0.170935	85.72	349	110	239	0.2246	0.2187	0.0059	imputed	intronic	NEDD4	0	2.919
M_C	15	rs74682505	15	56220023	C	T	7.763e-06	1.58654e-06	0.138713	-0.312	-0.55367	-0.136332	88.53	297	95	202	0.2246	0.2187	0.0059	imputed	intronic	NEDD4	0	2.919
Monocytes	15	rs77410538	15	56222266	T	G	1.424e-06	1.12287e-06	0.0642258	-0.3324	-0.538924	-0.171111	85.73	349	110	239	0.2246	0.2197	0.0049	imputed	intronic	NEDD4	0	1.108
M_C	15	rs77410538	15	56222266	T	G	7.652e-06	1.58058e-06	0.137254	-0.3121	-0.553855	-0.136698	88.53	297	95	202	0.2246	0.2197	0.0049	imputed	intronic	NEDD4	0	1.108
Monocytes	15	rs79873736	15	56242878	A	G	1.648e-06	1.12401e-06	0.0684775	-0.3296	-0.539151	-0.167598	86.07	349	110	239	0.2225	0.2157	0.0068	imputed	intronic	NEDD4	0	3.337
M_C	15	rs79873736	15	56242878	A	G	8.738e-06	1.58185e-06	0.14389	-0.3091	-0.554103	-0.133627	88.76	297	95	202	0.2225	0.2157	0.0068	imputed	intronic	NEDD4	0	3.337
Monocytes	15	rs75434294	15	56273603	A	G	1.138e-06	6.08579e-07	0.0708053	-0.3353	-0.557261	-0.166032	87.36	349	110	239	0.213	0.2157	0.0027	imputed	intronic	NEDD4	0	6.138
M_C	15	rs11854904	15	56301702	T	C	7.141e-06	6.86663e-08	0.441103	-0.3082	-0.609226	-0.0708744	93.4	297	95	202	0.265	0.2674	0.0024	imputed	intergenic	CNOT6LP1	2327	1.098
Monocytes	15	rs11854904	15	56301702	T	C	7.957e-06	6.57145e-08	0.398124	-0.2961	-0.587567	-0.0744738	93.19	349	110	239	0.265	0.2674	0.0024	imputed	intergenic	CNOT6LP1	2327	1.098
Monocytes	15	rs7181493	15	56312583	G	A	1.089e-06	1.16047e-07	0.125016	-0.3282	-0.589915	-0.136463	90.97	349	110	239	0.2602	0.2684	0.0082	imputed	intergenic	RN7SL568P	9302	5.286
M_C	15	rs7181493	15	56312583	G	A	4.083e-06	8.26044e-08	0.298185	-0.3182	-0.619184	-0.095075	92.9	297	95	202	0.2602	0.2684	0.0082	imputed	intergenic	RN7SL568P	9302	5.286
M_C	15	rs79626105	15	56321198	A	G	6.872e-06	6.51953e-08	0.480597	-0.3056	-0.595802	-0.0649418	93.39	297	95	202	0.265	0.2674	0.0024	imputed	downstream	RN7SL568P	687	5.551
Monocytes	15	rs79626105	15	56321198	A	G	9.506e-06	8.87045e-08	0.421064	-0.2912	-0.569806	-0.0709163	92.95	349	110	239	0.265	0.2674	0.0024	imputed	downstream	RN7SL568P	687	5.551
M_C	15	rs7168072	15	56322515	A	T	7.428e-06	6.96372e-08	0.493958	-0.3037	-0.591098	-0.0629489	93.36	297	95	202	0.2643	0.2684	0.0041	imputed	upstream	RN7SL568P	335	3.26
Bcells	5	rs74797124	15	57783819	A	G	2.432e-06	0.452472	3.80832e-06	-0.5786	-0.275436	-0.617256	0	347	109	238	0.01917	0.01988	0.00071	imputed	intronic	CGNL1	0	2.169
NK_immature_NKG2C+	13	rs1062707	15	58000981	C	T	4.697e-06	0.0014816	0.00117501	-0.0289	-0.0351129	-0.0256084	0	347	109	238	0.2139	0.2326	0.0187	imputed	exonic	GCOM1:POLR2M	0:0	14.88
CD4+CD27+	17	rs8029148	15	59830523	G	C	2.949e-06	6.10797e-05	0.0153385	-0.0959	-0.119856	-0.0712681	28.66	416	124	292	0.3773	0.3748	0.0025	imputed	intergenic	RP11-112N19.1	12442	0.953
CD4+CD27+	17	rs62013152	15	59840815	T	C	9.183e-06	1.43571e-05	0.0653534	-0.1628	-0.2446	-0.092601	76.53	416	124	292	0.06576	0.05666	0.0091	imputed	intergenic	RP11-112N19.2	3998	3.633
CD8+LD_CD28+	11	rs16943349	15	61215898	G	A	5.705e-06	0.00540836	0.000418011	0.4026	0.361289	0.441507	0	412	123	289	0.025	0.03082	0.00582	genotyped	intronic	RORA	0	2.124
CD8+LD_CD28+	11	rs74201444	15	61216478	G	T	5.695e-06	0.00540836	0.000417227	0.4027	0.361289	0.441598	0	412	123	289	0.025	0.03082	0.00582	imputed	intronic	RORA	0	3.53
CD8+LD_CD28+	11	rs17303258	15	61218277	G	A	5.678e-06	0.00540515	0.000416081	0.4028	0.361318	0.44178	0	412	123	289	0.025	0.03082	0.00582	imputed	intronic	RORA	0	3.549
CD8+LD_CD28+	11	rs16943359	15	61220622	T	G	6.679e-06	0.00537111	0.000498181	0.4001	0.361669	0.436343	0	412	123	289	0.02506	0.02883	0.00377	imputed	intronic	RORA	0	0.087
CD8+LD_CD28+	11	rs79271390	15	61231966	C	T	9.168e-06	0.0054094	0.000677681	0.3991	0.361769	0.435907	0	412	123	289	0.02278	0.03181	0.00903	imputed	intronic	RORA	0	0.516
CD8+CD57+	18	rs115410493	15	62754835	A	G	8.724e-06	9.9636e-05	0.0125718	1.6978	2.52367	1.20959	63.84	420	125	295	0.02392	0.03777	0.01385	imputed	NA	TLN2	0	4.247
Tcells_NKG2C+	13	rs115321732	15	62852210	T	C	8.807e-06	0.0342763	0.000128492	0.5191	0.484681	0.531663	0	343	109	234	0.01709	0.0338	0.01671	imputed	intergenic	TLN2	0	0.465
MDSC2	15	rs4595754	15	71811511	C	T	4.758e-07	0.0190794	1.18168e-05	0.1875	0.155552	0.202845	0	352	110	242	0.3919	0.4235	0.0316	imputed	intronic	THSD4	0	5.992
MDSC2_w/oCD11b	15	rs4595754	15	71811511	C	T	8.569e-07	0.0173194	2.37261e-05	0.1835	0.157813	0.19599	0	351	110	241	0.3919	0.4235	0.0316	imputed	intronic	THSD4	0	5.992
MDSC2	15	rs12898663	15	71812034	A	G	4.006e-06	0.0333292	5.29229e-05	0.1721	0.140536	0.187557	0	352	110	242	0.3759	0.4145	0.0386	imputed	intronic	THSD4	0	3.638
MDSC2_w/oCD11b	15	rs12898663	15	71812034	A	G	7.239e-06	0.0305456	0.000106775	0.1677	0.142735	0.180015	0	351	110	241	0.3759	0.4145	0.0386	imputed	intronic	THSD4	0	3.638
MDSC2	15	rs28650139	15	71812163	T	C	3.923e-06	0.0332471	5.1952e-05	0.1722	0.140573	0.187727	0	352	110	242	0.3759	0.4135	0.0376	imputed	intronic	THSD4	0	0.224
MDSC2_w/oCD11b	15	rs28650139	15	71812163	T	C	7.092e-06	0.0304747	0.000104844	0.1678	0.142767	0.180192	0	351	110	241	0.3759	0.4135	0.0376	imputed	intronic	THSD4	0	0.224
MDSC2	15	rs4128840	15	71812958	A	G	5.849e-06	0.0494682	4.94613e-05	0.1696	0.130832	0.188069	0	352	110	242	0.3772	0.4145	0.0373	imputed	intronic	THSD4	0	2.047
MDSC2	15	rs12910411	15	71814254	G	C	3.821e-06	0.0493718	3.09256e-05	0.1717	0.12868	0.192866	0	352	110	242	0.3812	0.4155	0.0343	imputed	intronic	THSD4	0	0.55
MDSC2_w/oCD11b	15	rs12910411	15	71814254	G	C	6.811e-06	0.0450678	6.31483e-05	0.1674	0.131116	0.18544	0	351	110	241	0.3812	0.4155	0.0343	imputed	intronic	THSD4	0	0.55
MDSC2	15	rs8041762	15	71814940	A	G	5.36e-06	0.0489346	4.56631e-05	0.1698	0.130634	0.188502	0	352	110	242	0.3803	0.4145	0.0342	imputed	intronic	THSD4	0	1.861
MDSC2_w/oCD11b	15	rs8041762	15	71814940	A	G	9.502e-06	0.0447596	9.17956e-05	0.1654	0.133043	0.181085	0	351	110	241	0.3803	0.4145	0.0342	imputed	intronic	THSD4	0	1.861
MDSC2	15	rs7163181	15	71818982	G	A	5.609e-06	0.0444637	5.49862e-05	0.1692	0.134485	0.185313	0	352	110	242	0.3979	0.4314	0.0335	imputed	intronic	THSD4	0	3.926
MDSC2_w/oCD11b	15	rs7163181	15	71818982	G	A	9.252e-06	0.0399631	0.000103772	0.1654	0.13735	0.178544	0	351	110	241	0.3979	0.4314	0.0335	imputed	intronic	THSD4	0	3.926
MDSC2	15	rs7163533	15	71819394	A	G	8.162e-06	0.0456969	7.82761e-05	0.1663	0.133707	0.181473	0	352	110	242	0.3983	0.4294	0.0311	imputed	intronic	THSD4	0	0.122
CD4/CD8_ratio	7	rs145596780	15	76651354	C	G	9.671e-06	3.70348e-05	0.1151	0.1712	0.201978	0.107339	23.73	417	125	292	0.02864	0.02883	0.00019	imputed	intronic	SCAPER	0	2.899
CD8+ED	20	rs116894585	15	77324373	A	G	5.593e-06	0.284898	3.8941e-06	15.1811	6.64165	18.7092	62.91	420	125	295	0.02399	0.04175	0.01776	imputed	intronic	PSTPIP1	0	1.682
CD8+naive	20	rs116894585	15	77324373	A	G	8.105e-06	0.254967	7.35501e-06	15.0435	7.14973	18.2822	55.55	420	125	295	0.02399	0.04175	0.01776	imputed	intronic	PSTPIP1	0	1.682
sDC	1	rs78954562	15	79712165	A	G	8.899e-06	0.000914808	0.00496061	0.1679	0.182413	0.152906	0	292	92	200	0.04467	0.03877	0.0059	imputed	intergenic	RP11-358L4.1	5936	2.678
[truncated: 645,626 more chars]
